# Changes in life expectancy and life span equality during the COVID-19 epidemic in Japan up to 2022

**DOI:** 10.1101/2024.04.18.24306049

**Authors:** Yuta Okada, Hiroshi Nishiura

**Affiliations:** Graduate School of Medicine, Kyoto University, Kyoto 6068503, Japan

**Keywords:** COVID-19, Life Expectancy, Life Tables, Cause of Death, Japan

## Abstract

**Objectives:** To evaluate the impact of COVID-19 on life expectancy in Japan through demographic analyses.

**Methods:** We evaluated the relationship between life expectancy gap from 2020-21 and 2021-22 and indicators of COVID-19 epidemic size at prefectural level. We also conducted age- and cause-specific decomposition of life expectancy change. Trends of life span equality from 2000-22 were also evaluated at the national level.

**Results:** Prefectural analysis between 2021-22 life expectancy change and annual per-population COVID-19 cases, person days in intensive care, reported COVID-19 deaths did not reveal significant correlations, which was contrary to our analysis from 2020-21. However, decomposition analysis revealed substantial life expectancy shortening attributable to the over-35-year-old population, and large increases in death causes such as cardiovascular or respiratory disorders along with COVID-19. Life span equality in Japan for the total population declined in 2020 but increased in 2021 and 2022 despite the shortening in life expectancy.

**Conclusions:** Discrepancy between life expectancy change and COVID-19 statistics in 2022 suggests the growing ascertainment bias of COVID-19. The increased contribution of cardiovascular disorders to life expectancy shortening is an alarming sign for the future. Life span equality in 2021 and 2022 is likely attributed to increased mortality among the elderly.

**Highlights:**

- Life expectancy change was not correlated with epidemic activity of COVID-19 in 2022
- Older people contributed to life expectancy shortening more than ever
- Cardiovascular disorders contributed substantially to life expectancy shortening
- Life span equality increased in 2021 and 2022 despite life expectancy shortening

## Supplementary Data for "Changes in life expectancy and life span equality during the COVID-19 epidemic in Japan up to 2022" (part 1 of 3)

### Sheet: 2019.Total
Year	Age	mx	ax	qx	lx	dx	Lx	Tx	Ex
2019	0	0.00187432	0.22	0.00187158	100000	187.158	99854	8.44948e+06	84.4948
2019	1-4	0.000174875	1.55	0.000699202	99812.8	69.7894	399080	8.34963e+06	83.6528
2019	5-9	7.43195e-05	2.37	0.000371525	99743.1	37.057	498618	7.95055e+06	79.7103
2019	10-14	7.9892e-05	2.78	0.000399389	99706	39.8215	498442	7.45193e+06	74.739
2019	15-19	0.000204873	2.85	0.00102391	99666.2	102.049	498111	6.95349e+06	69.7678
2019	20-24	0.000342614	2.52	0.00171161	99564.1	170.415	497398	6.45537e+06	64.8364
2019	25-29	0.000346423	2.59	0.00173067	99393.7	172.018	496554	5.95798e+06	59.9432
2019	30-34	0.000451605	2.58	0.00225556	99221.7	223.801	495567	5.46142e+06	55.0426
2019	35-39	0.000604918	2.64	0.00302028	98997.9	299.001	494284	4.96586e+06	50.1612
2019	40-44	0.000902294	2.66	0.00450196	98698.9	444.339	492455	4.47157e+06	45.3052
2019	45-49	0.00145782	2.71	0.00726485	98254.6	713.804	489638	3.97912e+06	40.498
2019	50-54	0.00233037	2.67	0.0115889	97540.7	1130.39	485070	3.48948e+06	35.7746
2019	55-59	0.00361729	2.69	0.0179366	96410.4	1729.27	478057	3.00441e+06	31.1627
2019	60-64	0.00565028	2.66	0.0278828	94681.1	2639.97	467228	2.52635e+06	26.6828
2019	65-69	0.00904316	2.68	0.0442867	92041.1	4076.19	450749	2.05912e+06	22.3718
2019	70-74	0.013784	2.65	0.0667575	87964.9	5872.32	426025	1.60838e+06	18.2843
2019	75-79	0.0231642	2.65	0.109842	82092.6	9017.2	389273	1.18235e+06	14.4026
2019	80-84	0.0419676	2.67	0.191147	73075.4	13968.1	332831	793078	10.8529
2019	85-89	0.0788953	2.6	0.331674	59107.3	19604.4	248486	460247	7.78664
2019	90-94	0.144478	2.44	0.527345	39502.9	20831.7	144186	211761	5.36065
2019	95-99	0.246968	2.2	0.730021	18671.3	13630.4	55191.1	67575.6	3.61923
2019	100-104	0.407028	2.45683	1	5040.84	5040.84	12384.5	12384.5	2.45683

### Sheet: 2019.Female
Year	Age	mx	ax	qx	lx	dx	Lx	Tx	Ex
2019	0	0.00176998	0.22	0.00176754	100000	176.754	99862.1	8.74768e+06	87.4768
2019	1-4	0.000176813	1.54	0.000706944	99823.2	70.5695	399119	8.64782e+06	86.6313
2019	5-9	6.8323e-05	2.18	0.000341549	99752.7	34.0704	498667	8.2487e+06	82.6915
2019	10-14	7.30704e-05	2.79	0.000365293	99718.6	36.4265	498513	7.75003e+06	77.719
2019	15-19	0.00014501	2.71	0.000724809	99682.2	72.2506	498245	7.25152e+06	72.7464
2019	20-24	0.000209718	2.53	0.00104805	99609.9	104.396	497792	6.75328e+06	67.7972
2019	25-29	0.000235188	2.56	0.00117526	99505.5	116.945	497242	6.25548e+06	62.8657
2019	30-34	0.000314358	2.65	0.00157063	99388.6	156.102	496576	5.75824e+06	57.9366
2019	35-39	0.000446933	2.59	0.00223226	99232.5	221.513	495629	5.26167e+06	53.0236
2019	40-44	0.000687067	2.66	0.00342982	99011	339.59	494260	4.76604e+06	48.1365
2019	45-49	0.00110184	2.7	0.00549527	98671.4	542.226	492110	4.27178e+06	43.293
2019	50-54	0.00165926	2.64	0.00826393	98129.2	810.932	488732	3.77967e+06	38.5173
2019	55-59	0.00240962	2.68	0.0119811	97318.2	1165.98	483886	3.29093e+06	33.8162
2019	60-64	0.00343043	2.64	0.0170144	96152.2	1635.97	476900	2.80705e+06	29.1938
2019	65-69	0.00535268	2.68	0.0264351	94516.3	2498.55	466785	2.33015e+06	24.6534
2019	70-74	0.00825168	2.67	0.0404801	92017.7	3724.89	451410	1.86336e+06	20.2501
2019	75-79	0.014965	2.71	0.0723459	88292.8	6387.62	426837	1.41195e+06	15.9917
2019	80-84	0.0300441	2.73	0.140629	81905.2	11518.3	383380	985118	12.0275
2019	85-89	0.0624985	2.68	0.27292	70386.9	19210	307367	601738	8.549
2019	90-94	0.126974	2.51	0.482363	51176.9	24685.9	194417	294371	5.75202
2019	95-99	0.233373	2.25	0.710733	26491	18828.1	80678	99954	3.77312
2019	100-104	0.39754	2.51547	1	7662.97	7662.97	19276	19276	2.51547

### Sheet: 2019.Male
Year	Age	mx	ax	qx	lx	dx	Lx	Tx	Ex
2019	0	0.00197367	0.22	0.00197064	100000	197.064	99846.3	8.14079e+06	81.4079
2019	1-4	0.000173031	1.57	0.000691832	99802.9	69.0468	399044	8.04094e+06	80.5682
2019	5-9	8.00303e-05	2.52	0.000400072	99733.9	39.9008	498570	7.6419e+06	76.6229
2019	10-14	8.63818e-05	2.77	0.000431826	99694	43.0504	498374	7.14333e+06	71.6525
2019	15-19	0.000261759	2.92	0.00130808	99650.9	130.352	497984	6.64495e+06	66.6823
2019	20-24	0.000470045	2.52	0.00234749	99520.6	233.624	497024	6.14697e+06	61.7658
2019	25-29	0.000453056	2.61	0.00226283	99287	224.67	495898	5.64994e+06	56.9052
2019	30-34	0.000583735	2.54	0.00291449	99062.3	288.716	494601	5.15405e+06	52.0283
2019	35-39	0.000757604	2.66	0.00378132	98773.6	373.494	492994	4.65945e+06	47.173
2019	40-44	0.00111023	2.65	0.0055367	98400.1	544.812	490720	4.16645e+06	42.3419
2019	45-49	0.00180337	2.71	0.00897974	97855.3	878.715	487264	3.67573e+06	37.5629
2019	50-54	0.00298988	2.69	0.0148469	96976.6	1439.8	481557	3.18847e+06	32.8787
2019	55-59	0.00482265	2.69	0.0238476	95536.8	2278.32	472421	2.70691e+06	28.3337
2019	60-64	0.00791836	2.67	0.0388746	93258.4	3625.38	457845	2.23449e+06	23.9602
2019	65-69	0.0129665	2.68	0.062939	89633.1	5641.41	435077	1.77664e+06	19.8213
2019	70-74	0.0200047	2.64	0.095514	83991.6	8022.38	401025	1.34157e+06	15.9726
2019	75-79	0.0333525	2.62	0.154499	75969.3	11737.2	351912	940542	12.3806
2019	80-84	0.0590811	2.63	0.259123	64232.1	16644	281714	588630	9.16411
2019	85-89	0.109302	2.53	0.430332	47588.1	20478.7	187358	306916	6.44942
2019	90-94	0.191319	2.32	0.632361	27109.4	17143	89604	119557	4.41018
2019	95-99	0.310563	2.04	0.809067	9966.47	8063.54	25964.3	29953.4	3.00541
2019	100-104	0.477033	2.09629	1	1902.93	1902.93	3989.1	3989.1	2.09629

### Sheet: 2020.Total
Year	Age	mx	ax	qx	lx	dx	Lx	Tx	Ex
2020	0	0.00180677	0.22	0.00180423	100000	180.423	99859.3	8.47402e+06	84.7402
2020	1-4	0.000126921	1.55	0.000507527	99819.6	50.6611	399154	8.37416e+06	83.893
2020	5-9	6.06466e-05	2.43	0.000303186	99768.9	30.2485	498767	7.975e+06	79.9348
2020	10-14	8.0189e-05	2.86	0.000400876	99738.7	39.9829	498608	7.47624e+06	74.9583
2020	15-19	0.000223357	2.84	0.00111625	99698.7	111.288	498253	6.97763e+06	69.9872
2020	20-24	0.000368325	2.57	0.00183998	99587.4	183.239	497492	6.47938e+06	65.0622
2020	25-29	0.000378194	2.52	0.0018892	99404.2	187.794	496555	5.98189e+06	60.1774
2020	30-34	0.000453082	2.65	0.002263	99216.4	224.527	495554	5.48533e+06	55.2865
2020	35-39	0.000605443	2.61	0.00302284	98991.8	299.237	494244	4.98978e+06	50.4059
2020	40-44	0.000921959	2.66	0.00459987	98692.6	453.973	492401	4.49553e+06	45.5509
2020	45-49	0.00145804	2.67	0.00726553	98238.6	713.755	489530	4.00313e+06	40.7491
2020	50-54	0.00232303	2.66	0.0115523	97524.9	1126.64	484988	3.5136e+06	36.0277
2020	55-59	0.00355341	2.66	0.0176205	96398.2	1698.59	478016	3.02861e+06	31.4177
2020	60-64	0.00550395	2.68	0.0271728	94699.6	2573.25	467528	2.5506e+06	26.9335
2020	65-69	0.00882707	2.68	0.0432496	92126.4	3984.43	451388	2.08307e+06	22.611
2020	70-74	0.013669	2.63	0.0662004	88142	5835.03	426881	1.63168e+06	18.512
2020	75-79	0.0230228	2.65	0.109205	82306.9	8988.37	390412	1.2048e+06	14.6379
2020	80-84	0.0404487	2.67	0.184825	73318.6	13551.1	335019	814388	11.1075
2020	85-89	0.0754429	2.61	0.31959	59767.5	19101.1	253186	479369	8.02057
2020	90-94	0.137741	2.45	0.509685	40666.4	20727.1	150478	226183	5.56192
2020	95-99	0.232842	2.23	0.707738	19939.4	14111.8	60607	75705.2	3.79677
2020	100-104	0.385975	2.59084	1	5827.52	5827.52	15098.2	15098.2	2.59084

### Sheet: 2020.Female
Year	Age	mx	ax	qx	lx	dx	Lx	Tx	Ex
2020	0	0.00174168	0.22	0.00173932	100000	173.932	99864.3	8.77674e+06	87.7674
2020	1-4	0.000106901	1.59	0.000427493	99826.1	42.6749	399201	8.67687e+06	86.9199
2020	5-9	6.29513e-05	2.37	0.000314704	99783.4	31.4023	498834	8.27767e+06	82.9564
2020	10-14	6.94941e-05	2.76	0.000347417	99752	34.6555	498682	7.77884e+06	77.9818
2020	15-19	0.000162055	2.74	0.00080998	99717.3	80.769	498404	7.28015e+06	73.0079
2020	20-24	0.000239578	2.56	0.00119719	99636.6	119.284	497892	6.78175e+06	68.0649
2020	25-29	0.000260096	2.55	0.00129965	99517.3	129.338	497270	6.28386e+06	63.1434
2020	30-34	0.000299642	2.64	0.00149715	99387.9	148.799	496589	5.78659e+06	58.2222
2020	35-39	0.000457568	2.64	0.00228537	99239.1	226.798	495660	5.29e+06	53.3056
2020	40-44	0.000698461	2.65	0.00348658	99012.3	345.215	494250	4.79434e+06	48.4216
2020	45-49	0.00109489	2.68	0.00546059	98667.1	538.781	492086	4.30009e+06	43.5818
2020	50-54	0.00168736	2.63	0.00840318	98128.4	824.59	488687	3.808e+06	38.8063
2020	55-59	0.00233434	2.63	0.0116075	97303.8	1129.45	483842	3.31931e+06	34.1129
2020	60-64	0.00335214	2.67	0.0166308	96174.3	1599.45	477145	2.83547e+06	29.4826
2020	65-69	0.00517251	2.68	0.0255559	94574.9	2416.95	467267	2.35833e+06	24.9361
2020	70-74	0.00817438	2.66	0.0401048	92157.9	3695.97	452141	1.89106e+06	20.5198
2020	75-79	0.014784	2.71	0.0714995	88461.9	6324.98	427825	1.43892e+06	16.266
2020	80-84	0.0288279	2.73	0.135286	82137	11112	385461	1.01109e+06	12.3099
2020	85-89	0.0593871	2.69	0.261115	71025	18545.7	312284	625634	8.80865
2020	90-94	0.120524	2.52	0.463948	52479.3	24347.6	202014	313349	5.97092
2020	95-99	0.219629	2.27	0.686519	28131.6	19312.9	87934	111335	3.95765
2020	100-104	0.37685	2.65357	1	8818.74	8818.74	23401.2	23401.2	2.65357

### Sheet: 2020.Male
Year	Age	mx	ax	qx	lx	dx	Lx	Tx	Ex
2020	0	0.00186891	0.22	0.00186619	100000	186.619	99854.4	8.16104e+06	81.6104
2020	1-4	0.000146004	1.53	0.000583807	99813.4	58.2717	399110	8.06118e+06	80.7626
2020	5-9	5.84513e-05	2.5	0.000292214	99755.1	29.1498	498703	7.66207e+06	76.8088
2020	10-14	9.0359e-05	2.93	0.000451711	99726	45.0473	498537	7.16337e+06	71.8306
2020	15-19	0.000281551	2.89	0.00140692	99680.9	140.243	498109	6.66483e+06	66.8617
2020	20-24	0.000492035	2.58	0.00245725	99540.7	244.596	497111	6.16673e+06	61.9518
2020	25-29	0.00049145	2.51	0.00245425	99296.1	243.697	495874	5.66961e+06	57.0981
2020	30-34	0.000600618	2.65	0.00299886	99052.4	297.044	494564	5.17374e+06	52.2324
2020	35-39	0.000748333	2.59	0.00373493	98755.3	368.844	492888	4.67918e+06	47.3815
2020	40-44	0.00113777	2.68	0.00567385	98386.5	558.231	490637	4.18629e+06	42.5494
2020	45-49	0.00181009	2.67	0.00901243	97828.3	881.67	487087	3.69565e+06	37.7769
2020	50-54	0.00294614	2.67	0.0146303	96946.6	1418.36	481428	3.20856e+06	33.0962
2020	55-59	0.00476856	2.68	0.0235819	95528.2	2252.74	472415	2.72714e+06	28.548
2020	60-64	0.00770083	2.69	0.0378312	93275.5	3528.72	458226	2.25472e+06	24.1727
2020	65-69	0.0126986	2.68	0.0616762	89746.8	5535.24	435892	1.7965e+06	20.0174
2020	70-74	0.0198213	2.62	0.0946417	84211.5	7969.93	402089	1.3606e+06	16.157
2020	75-79	0.033283	2.62	0.1542	76241.6	11756.5	353228	958515	12.5721
2020	80-84	0.0569873	2.63	0.251032	64485.1	16187.8	284061	605287	9.38645
2020	85-89	0.104752	2.55	0.416794	48297.3	20130.1	192168	321226	6.65102
2020	90-94	0.182842	2.33	0.614312	28167.3	17303.5	94636	129058	4.58186
2020	95-99	0.291488	2.07	0.786081	10863.8	8539.81	29297.3	34422.3	3.16854
2020	100-104	0.45345	2.20532	1	2323.97	2323.97	5125.09	5125.09	2.20532

### Sheet: 2021.Total
Year	Age	mx	ax	qx	lx	dx	Lx	Tx	Ex
2021	0	0.00174134	0.22	0.00173898	100000	173.898	99864.4	8.45907e+06	84.5907
2021	1-4	0.000136902	1.52	0.000547421	99826.1	54.647	399169	8.35921e+06	83.7377
2021	5-9	6.62974e-05	2.35	0.000331429	99771.5	33.0671	498770	7.96004e+06	79.7827
2021	10-14	8.32336e-05	2.93	0.000416096	99738.4	41.5008	498606	7.46127e+06	74.8084
2021	15-19	0.00021751	2.8	0.00108703	99696.9	108.374	498246	6.96266e+06	69.8383
2021	20-24	0.0003697	2.54	0.00184682	99588.5	183.922	497490	6.46442e+06	64.9113
2021	25-29	0.000390656	2.55	0.00195141	99404.6	193.98	496548	5.96693e+06	60.0267
2021	30-34	0.000458729	2.63	0.00229115	99210.6	227.307	495514	5.47038e+06	55.139
2021	35-39	0.000602652	2.63	0.00300896	98983.3	297.837	494211	4.97486e+06	50.2596
2021	40-44	0.000891232	2.67	0.00444692	98685.5	438.847	492405	4.48065e+06	45.4034
2021	45-49	0.00142823	2.71	0.00711786	98246.6	699.306	489632	3.98825e+06	40.5942
2021	50-54	0.00235269	2.68	0.0116996	97547.3	1141.26	485089	3.49862e+06	35.8658
2021	55-59	0.00359153	2.65	0.0178073	96406.1	1716.73	477996	3.01353e+06	31.2587
2021	60-64	0.00549099	2.67	0.0271081	94689.3	2566.85	467466	2.53553e+06	26.7774
2021	65-69	0.00884074	2.68	0.0433153	92122.5	3990.31	451355	2.06807e+06	22.4491
2021	70-74	0.0142713	2.67	0.06906	88132.2	6086.4	426479	1.61671e+06	18.3442
2021	75-79	0.0233738	2.69	0.110882	82045.8	9097.39	389214	1.19023e+06	14.5069
2021	80-84	0.0409008	2.66	0.186641	72948.4	13615.2	332882	801017	10.9806
2021	85-89	0.0768765	2.6	0.324509	59333.2	19254.2	250456	468135	7.88993
2021	90-94	0.142445	2.44	0.521907	40079	20917.5	146846	217679	5.43125
2021	95-99	0.241045	2.21	0.720606	19161.5	13807.9	57283.4	70832.8	3.69662
2021	100-104	0.395118	2.53089	1	5353.6	5353.6	13549.4	13549.4	2.53089

### Sheet: 2021.Female
Year	Age	mx	ax	qx	lx	dx	Lx	Tx	Ex
2021	0	0.00162384	0.22	0.00162178	100000	162.178	99873.5	8.76174e+06	87.6174
2021	1-4	0.000132019	1.55	0.000527904	99837.8	52.7048	399222	8.66186e+06	86.7593
2021	5-9	5.59947e-05	2.42	0.000279933	99785.1	27.9331	498854	8.26264e+06	82.8043
2021	10-14	7.62744e-05	2.95	0.000381312	99757.2	38.0386	498708	7.76379e+06	77.8268
2021	15-19	0.000166222	2.69	0.00083079	99719.1	82.8457	498404	7.26508e+06	72.8554
2021	20-24	0.000256768	2.51	0.00128302	99636.3	127.836	497863	6.76667e+06	67.9137
2021	25-29	0.000273048	2.59	0.00136434	99508.5	135.763	497215	6.26881e+06	62.9978
2021	30-34	0.000335008	2.66	0.00167373	99372.7	166.323	496474	5.7716e+06	58.0803
2021	35-39	0.00043448	2.65	0.00217018	99206.4	215.296	495526	5.27512e+06	53.1732
2021	40-44	0.000687447	2.68	0.00343176	98991.1	339.714	494167	4.7796e+06	48.2831
2021	45-49	0.0010534	2.69	0.00525421	98651.4	518.335	492059	4.28543e+06	43.4401
2021	50-54	0.00169086	2.65	0.00842086	98133	826.364	488723	3.79337e+06	38.6554
2021	55-59	0.00236456	2.61	0.0117563	97306.7	1143.97	483799	3.30465e+06	33.9611
2021	60-64	0.00335506	2.66	0.0166446	96162.7	1600.59	477068	2.82085e+06	29.3341
2021	65-69	0.00523777	2.69	0.0258758	94562.1	2446.87	467158	2.34378e+06	24.7856
2021	70-74	0.00850929	2.71	0.0417332	92115.2	3844.27	451773	1.87662e+06	20.3725
2021	75-79	0.0150244	2.73	0.0726445	88271	6412.4	426799	1.42485e+06	16.1417
2021	80-84	0.0288876	2.72	0.135512	81858.6	11092.9	384001	998048	12.1924
2021	85-89	0.0605409	2.68	0.265424	70765.7	18783	310252	614047	8.67719
2021	90-94	0.124692	2.52	0.476202	51982.8	24754.3	198523	303795	5.84415
2021	95-99	0.226561	2.26	0.698928	27228.5	19030.7	83998.2	105272	3.86624
2021	100-104	0.385345	2.59508	1	8197.74	8197.74	21273.8	21273.8	2.59508

### Sheet: 2021.Male
Year	Age	mx	ax	qx	lx	dx	Lx	Tx	Ex
2021	0	0.00185341	0.22	0.00185074	100000	185.074	99855.6	8.14904e+06	81.4904
2021	1-4	0.000141564	1.5	0.000566054	99814.9	56.5007	399118	8.04918e+06	80.6411
2021	5-9	7.61094e-05	2.29	0.000380468	99758.4	37.9549	498689	7.65006e+06	76.6859
2021	10-14	8.98497e-05	2.92	0.000449165	99720.5	44.7909	498509	7.15137e+06	71.7142
2021	15-19	0.000266165	2.87	0.00133007	99675.7	132.576	498096	6.65286e+06	66.7451
2021	20-24	0.00047818	2.57	0.00238813	99543.1	237.722	497138	6.15477e+06	61.8302
2021	25-29	0.000503538	2.52	0.00251455	99305.4	249.708	495908	5.65763e+06	56.972
2021	30-34	0.000577661	2.61	0.00288432	99055.7	285.709	494596	5.16172e+06	52.1093
2021	35-39	0.000765098	2.61	0.00381851	98770	377.154	492948	4.66713e+06	47.2525
2021	40-44	0.00108796	2.66	0.00542599	98392.8	533.879	490715	4.17418e+06	42.4236
2021	45-49	0.00179139	2.72	0.00892053	97858.9	872.954	487304	3.68346e+06	37.6405
2021	50-54	0.00300041	2.7	0.0148992	96986	1445.02	481606	3.19616e+06	32.9549
2021	55-59	0.00481247	2.67	0.0237955	95541	2273.45	472408	2.71455e+06	28.4125
2021	60-64	0.00766936	2.67	0.0376736	93267.5	3513.72	458151	2.24215e+06	24.0399
2021	65-69	0.0126484	2.68	0.0614393	89753.8	5514.41	435976	1.784e+06	19.8765
2021	70-74	0.0207158	2.65	0.0987705	84239.4	8320.37	401644	1.34802e+06	16.0022
2021	75-79	0.0337603	2.67	0.156492	75919	11880.7	351913	946375	12.4656
2021	80-84	0.0578505	2.62	0.254247	64038.3	16281.5	281442	594462	9.28292
2021	85-89	0.106227	2.53	0.420742	47756.8	20093.3	189153	313021	6.55448
2021	90-94	0.18803	2.32	0.625133	27663.5	17293.4	91971.2	123867	4.47765
2021	95-99	0.301818	2.05	0.798306	10370.1	8278.53	27428.9	31896.2	3.07578
2021	100-104	0.468207	2.13581	1	2091.59	2091.59	4467.23	4467.23	2.13581

### Sheet: 2022.Total
Year	Age	mx	ax	qx	lx	dx	Lx	Tx	Ex
2022	0	0.00170934	0.22	0.00170707	100000	170.707	99866.8	8.41024e+06	84.1024
2022	1-4	0.000145333	1.51	0.000581121	99829.3	58.0129	399173	8.31037e+06	83.2458
2022	5-9	6.36072e-05	2.34	0.000317982	99771.3	31.7255	498772	7.9112e+06	79.2934
2022	10-14	8.04464e-05	2.82	0.000402162	99739.6	40.1114	498610	7.41243e+06	74.3179
2022	15-19	0.000232314	2.8	0.00116098	99699.4	115.749	498243	6.91382e+06	69.3466
2022	20-24	0.000365475	2.52	0.00182572	99583.7	181.812	497468	6.41558e+06	64.424
2022	25-29	0.000379472	2.54	0.00189559	99401.9	188.425	496546	5.91811e+06	59.5372
2022	30-34	0.000461509	2.6	0.00230499	99213.5	228.686	495518	5.42156e+06	54.6454
2022	35-39	0.000632571	2.64	0.00315814	98984.8	312.608	494186	4.92604e+06	49.7657
2022	40-44	0.000936261	2.65	0.00467103	98672.2	460.9	492278	4.43186e+06	44.915
2022	45-49	0.00148322	2.73	0.00739123	98211.3	725.902	489409	3.93958e+06	40.1133
2022	50-54	0.00236736	2.69	0.0117724	97485.4	1147.64	484776	3.45017e+06	35.3917
2022	55-59	0.00365353	2.65	0.0181122	96337.7	1744.88	477588	2.9654e+06	30.7813
2022	60-64	0.00573441	2.67	0.028294	94592.8	2676.41	466728	2.48781e+06	26.3002
2022	65-69	0.00911469	2.68	0.0446297	91916.4	4102.2	450065	2.02108e+06	21.9882
2022	70-74	0.0150437	2.67	0.0726714	87814.2	6381.59	424202	1.57102e+06	17.8902
2022	75-79	0.0245675	2.66	0.11616	81432.6	9459.19	385029	1.14681e+06	14.083
2022	80-84	0.0436974	2.66	0.198219	71973.4	14266.5	326484	761785	10.5842
2022	85-89	0.0819986	2.6	0.342575	57707	19769	241089	435301	7.5433
2022	90-94	0.153833	2.42	0.550628	37938	20889.7	135794	194212	5.11919
2022	95-99	0.263686	2.17	0.755014	17048.3	12871.7	48814.5	58417.3	3.42658
2022	100-104	0.434935	2.2992	1	4176.59	4176.59	9602.8	9602.8	2.2992

### Sheet: 2022.Female
Year	Age	mx	ax	qx	lx	dx	Lx	Tx	Ex
2022	0	0.00160576	0.22	0.00160376	100000	160.376	99874.9	8.71162e+06	87.1162
2022	1-4	0.000141213	1.51	0.000564655	99839.6	56.3749	399218	8.61174e+06	86.2558
2022	5-9	6.03682e-05	2.47	0.000301795	99783.2	30.1141	498840	8.21253e+06	82.3037
2022	10-14	7.38825e-05	2.89	0.000369355	99753.1	36.8443	498688	7.71369e+06	77.3278
2022	15-19	0.000184043	2.73	0.000919832	99716.3	91.7222	498373	7.215e+06	72.3553
2022	20-24	0.00025927	2.52	0.00129552	99624.6	129.065	497803	6.71663e+06	67.4194
2022	25-29	0.000276448	2.53	0.0013813	99495.5	137.433	497138	6.21882e+06	62.5036
2022	30-34	0.000341322	2.55	0.00170518	99358.1	169.424	496375	5.72168e+06	57.5865
2022	35-39	0.000484294	2.63	0.0024187	99188.6	239.907	495375	5.22531e+06	52.6805
2022	40-44	0.000712958	2.66	0.00355885	98948.7	352.144	493920	4.72993e+06	47.8019
2022	45-49	0.00112598	2.72	0.00561547	98596.6	553.667	491721	4.23601e+06	42.9631
2022	50-54	0.00169849	2.66	0.00845881	98042.9	829.327	488274	3.74429e+06	38.1904
2022	55-59	0.00242678	2.62	0.0120642	97213.6	1172.81	483277	3.25602e+06	33.4935
2022	60-64	0.00354795	2.67	0.0175943	96040.8	1689.77	476267	2.77274e+06	28.8705
2022	65-69	0.00539304	2.68	0.026632	94351	2512.75	465926	2.29648e+06	24.3397
2022	70-74	0.00892964	2.7	0.0437497	91838.3	4017.89	449950	1.83055e+06	19.9323
2022	75-79	0.0157385	2.71	0.075955	87820.4	6670.4	423827	1.3806e+06	15.7207
2022	80-84	0.0310775	2.72	0.145106	81150	11775.3	378902	956774	11.7902
2022	85-89	0.06441	2.67	0.280025	69374.7	19426.7	301609	577872	8.32973
2022	90-94	0.134299	2.5	0.502711	49948	25109.4	186967	276263	5.53101
2022	95-99	0.247192	2.22	0.732554	24838.6	18195.6	73609.2	89296.5	3.59507
2022	100-104	0.423464	2.36147	1	6643	6643	15687.3	15687.3	2.36147

### Sheet: 2022.Male
Year	Age	mx	ax	qx	lx	dx	Lx	Tx	Ex
2022	0	0.00180784	0.22	0.00180529	100000	180.529	99859.2	8.10631e+06	81.0631
2022	1-4	0.000149267	1.51	0.000596845	99819.5	59.5768	399130	8.00645e+06	80.2093
2022	5-9	6.6691e-05	2.23	0.000333393	99759.9	33.2593	498707	7.60732e+06	76.2563
2022	10-14	8.66912e-05	2.76	0.000433372	99726.6	43.2187	498536	7.10861e+06	71.281
2022	15-19	0.000278112	2.84	0.00138973	99683.4	138.533	498118	6.61007e+06	66.3107
2022	20-24	0.000467217	2.52	0.00233338	99544.9	232.276	497148	6.11196e+06	61.399
2022	25-29	0.000478496	2.54	0.00238967	99312.6	237.324	495979	5.61481e+06	56.5367
2022	30-34	0.00057703	2.63	0.00288121	99075.3	285.457	494700	5.11883e+06	51.6661
2022	35-39	0.000775675	2.64	0.00387129	98789.8	382.444	493047	4.62413e+06	46.8077
2022	40-44	0.00115196	2.64	0.00574417	98407.4	565.269	490703	4.13108e+06	41.9794
2022	45-49	0.00182925	2.73	0.00910842	97842.1	891.187	487188	3.64038e+06	37.2067
2022	50-54	0.00302096	2.71	0.015001	96950.9	1454.36	481424	3.15319e+06	32.5236
2022	55-59	0.00487297	2.66	0.0240902	95496.6	2300.53	472100	2.67177e+06	27.9776
2022	60-64	0.00796048	2.67	0.0390776	93196	3641.88	457495	2.19967e+06	23.6026
2022	65-69	0.0130385	2.68	0.0632784	89554.2	5666.85	434624	1.74217e+06	19.4539
2022	70-74	0.021889	2.65	0.104091	83887.3	8731.89	398917	1.30755e+06	15.587
2022	75-79	0.0354625	2.64	0.163619	75155.4	12296.8	346757	908633	12.0901
2022	80-84	0.0613926	2.61	0.267686	62858.6	16826.4	274078	561877	8.93874
2022	85-89	0.113171	2.53	0.442237	46032.2	20357.1	179879	287799	6.25211
2022	90-94	0.203237	2.29	0.655277	25675.1	16824.3	82781.6	107920	4.20328
2022	95-99	0.329935	2	0.829064	8850.78	7337.86	22240.3	25138.1	2.84021
2022	100-104	0.522097	1.91535	1	1512.92	1512.92	2897.78	2897.78	1.91535

### Sheet: LE_change_pref
prefecture	LE_total_2019	LE_total_2020	LE_total_2021	LE_total_2022	LE_female_2019	LE_female_2020	LE_female_2021	LE_female_2022	LE_male_2019	LE_male_2020	LE_male_2021	LE_male_2022	LE_total_change_2019_2020	LE_total_change_2020_2021	LE_total_change_2021_2022	LE_female_change_2019_2020	LE_female_change_2020_2021	LE_female_change_2021_2022	LE_male_change_2019_2020	LE_male_change_2020_2021	LE_male_change_2021_2022
Iwate	83.5063	84.119	84.1466	83.1469	86.779	87.1884	87.2752	86.2928	80.1584	80.9078	80.923	79.9812	0.612663	0.0276478	-0.999658	0.409438	0.0867842	-0.98245	0.749369	0.0151591	-0.941743
Okinawa	84.324	84.5596	83.9939	83.2496	87.9995	88.2039	87.5948	86.7777	80.7411	80.9865	80.5141	79.9059	0.235564	-0.565704	-0.744278	0.204445	-0.609119	-0.817048	0.245349	-0.472347	-0.608242
Kyoto	85.2225	85.5459	85.3906	84.6467	88.0317	88.5172	88.3164	87.592	82.1802	82.345	82.2635	81.5679	0.323435	-0.155345	-0.743817	0.485469	-0.20077	-0.724417	0.164709	-0.0814634	-0.695595
Kumamoto	85.0361	85.3837	85.1898	84.4582	88.0234	88.5321	88.1751	87.4269	81.7938	81.9902	81.9733	81.3235	0.347551	-0.193891	-0.731575	0.50861	-0.356943	-0.748224	0.19639	-0.0168643	-0.649857
Kochi	84.1527	84.6155	84.4751	83.78	87.5852	87.8566	88.1531	87.2764	80.5521	81.1745	80.6865	80.2247	0.462821	-0.14043	-0.695083	0.271406	0.296484	-0.876716	0.622335	-0.487934	-0.461807
Miyazaki	84.6302	84.3823	84.4103	83.7288	87.7098	87.4825	87.5904	86.9518	81.3249	81.0949	81.0571	80.4202	-0.247979	0.0280754	-0.681552	-0.227256	0.107841	-0.638572	-0.229968	-0.0378221	-0.636876
Kagoshima	84.148	84.3778	84.483	83.8058	87.3978	87.6099	87.6696	87.0739	80.7459	80.9848	81.1662	80.4819	0.229771	0.105283	-0.677248	0.212102	0.0597008	-0.595647	0.238871	0.181406	-0.684219
Fukui	84.8552	84.9324	85.1706	84.534	87.7903	87.8685	87.893	87.423	81.8221	81.8879	82.3226	81.6129	0.0772271	0.238157	-0.636583	0.0781857	0.0245614	-0.469985	0.065839	0.43462	-0.709636
Ibaraki	83.6674	83.949	84.0044	83.3805	86.7311	87.098	87.0429	86.5318	80.7132	80.9225	81.0801	80.4201	0.281603	0.0553921	-0.623911	0.366927	-0.0551107	-0.511141	0.209298	0.157604	-0.65997
Chiba	84.293	84.5888	84.4896	83.8658	87.3238	87.6601	87.5611	86.9307	81.3191	81.5796	81.497	80.9249	0.295738	-0.0991985	-0.623825	0.336273	-0.0990206	-0.630322	0.260589	-0.0826483	-0.572065
Ishikawa	84.9823	85.2637	85.2773	84.6544	87.7851	88.3572	88.2233	87.4581	81.9473	81.9903	82.1607	81.7088	0.281425	0.0135851	-0.62288	0.572087	-0.13395	-0.765131	0.0430259	0.170446	-0.451979
Yamanashi	84.5072	85.0045	85.003	84.3954	87.6789	88.2366	87.9579	87.1439	81.3612	81.7704	82.0387	81.6353	0.49725	-0.0014788	-0.607618	0.557723	-0.27875	-0.814009	0.409175	0.268351	-0.403473
Tochigi	83.6991	84.1614	83.9696	83.3836	86.6263	87.1	87.0136	86.3412	80.8146	81.2466	81.0216	80.5467	0.462248	-0.191758	-0.586012	0.473661	-0.0864138	-0.672398	0.431993	-0.224947	-0.474977
Akita	83.748	84.013	83.9561	83.3841	86.7871	87.4224	87.2032	86.7028	80.4929	80.43	80.5613	79.9736	0.264993	-0.0568803	-0.571947	0.635363	-0.219191	-0.500421	-0.0629733	0.131302	-0.587627
Wakayama	84.162	84.4942	84.285	83.7187	87.311	87.5317	87.352	87.0406	80.8476	81.2443	81.0282	80.3129	0.332232	-0.209158	-0.566342	0.220662	-0.179704	-0.311429	0.396766	-0.216147	-0.715256
Yamagata	84.352	84.4113	84.5523	83.9919	87.4486	87.1883	87.5516	87.1099	81.193	81.5161	81.502	80.8981	0.0593084	0.140975	-0.560391	-0.260342	0.363301	-0.441739	0.323037	-0.0140564	-0.603885
Kanagawa	84.9005	85.0832	84.9498	84.3938	87.7678	88.0391	87.875	87.3458	82.0002	82.1034	82.024	81.4995	0.182689	-0.133388	-0.555987	0.271256	-0.164119	-0.529173	0.103194	-0.0794223	-0.524433
Hiroshima	84.8774	85.3859	85.1954	84.6401	87.8493	88.3965	88.3013	87.7507	81.7426	82.2078	81.9735	81.4707	0.508472	-0.190508	-0.555342	0.547196	-0.0952211	-0.550592	0.465218	-0.234258	-0.502819
Miyagi	84.4341	84.87	84.7346	84.2046	87.4346	87.7063	87.4332	87.1667	81.3458	81.9092	81.9148	81.2195	0.435863	-0.13532	-0.530037	0.271667	-0.273106	-0.266468	0.563391	0.00560234	-0.695372
Toyama	84.8579	85.202	84.8049	84.2778	87.8894	88.1309	87.9208	87.3167	81.653	82.0779	81.5654	81.1644	0.34409	-0.397142	-0.52704	0.241451	-0.210111	-0.604027	0.424929	-0.512494	-0.401
Nara	85.2469	85.47	85.1948	84.6713	87.9652	88.2324	87.7432	87.4257	82.301	82.4842	82.446	81.774	0.223102	-0.275139	-0.523495	0.26723	-0.489217	-0.317529	0.183261	-0.0381994	-0.672002
Nagano	85.3438	85.5211	85.6606	85.1419	88.0342	88.4071	88.3088	87.9121	82.5744	82.5642	82.936	82.3736	0.177314	0.139573	-0.518774	0.37289	-0.0983144	-0.396709	-0.010173	0.371772	-0.56235
Fukuoka	84.5477	84.9354	84.6664	84.1487	87.5097	87.9425	87.7216	87.1826	81.2453	81.5887	81.3179	80.8871	0.387741	-0.268992	-0.517687	0.432736	-0.220873	-0.538961	0.343418	-0.270761	-0.430804
Shizuoka	84.398	84.578	84.6764	84.1663	87.3124	87.5186	87.6418	87.0687	81.4525	81.6123	81.705	81.3045	0.179923	0.0984084	-0.510029	0.206247	0.123247	-0.573149	0.159795	0.0927049	-0.4005
Aichi	84.5704	84.7328	84.6737	84.1711	87.3837	87.667	87.5567	87.1312	81.7419	81.7942	81.7997	81.2879	0.162401	-0.0591295	-0.502632	0.283291	-0.110331	-0.425455	0.0523026	0.00555816	-0.511815
Shiga	85.3694	85.7217	85.6104	85.1081	88.0726	88.4208	88.3921	88.0187	82.5747	82.9079	82.7517	82.2071	0.352299	-0.111321	-0.502299	0.348234	-0.0286972	-0.373419	0.333268	-0.156195	-0.544678
Osaka	84.1397	84.2625	84.0387	83.5384	87.3029	87.5073	87.3408	86.8303	80.8613	80.9162	80.6716	80.2298	0.122765	-0.223731	-0.500307	0.204438	-0.166518	-0.510441	0.0549104	-0.244603	-0.441825
Saitama	84.2944	84.4283	84.3152	83.8168	87.2383	87.368	87.3051	86.7709	81.3909	81.5352	81.4116	80.9825	0.133887	-0.113137	-0.498377	0.12968	-0.0629771	-0.534149	0.144303	-0.12368	-0.429036
Gifu	84.5088	85.0608	84.7203	84.2415	87.2827	87.724	87.5603	87.2247	81.6359	82.2701	81.8189	81.2582	0.551995	-0.340506	-0.478722	0.44126	-0.163718	-0.335543	0.634196	-0.451282	-0.560664
Okayama	85.026	85.3857	85.1555	84.6926	88.1295	88.5412	88.2765	87.7849	81.7728	82.078	81.9143	81.5369	0.359637	-0.230168	-0.462895	0.411718	-0.264767	-0.491523	0.305156	-0.163647	-0.377388
Shimane	84.9088	84.9823	85.092	84.6572	88.2455	88.1569	88.3407	87.9749	81.4794	81.7058	81.7621	81.3445	0.0734465	0.109783	-0.434854	-0.0886234	0.18377	-0.365753	0.226444	0.0562765	-0.417532
Kagawa	84.6493	84.5829	84.8139	84.3816	87.4459	87.5823	88.0241	87.441	81.7216	81.4984	81.546	81.2898	-0.0664549	0.23103	-0.432296	0.136344	0.441827	-0.583068	-0.223177	0.0475539	-0.256232
Saga	84.58	84.9054	84.7525	84.3246	87.5748	88.1396	87.7047	87.4218	81.3254	81.4406	81.5347	81.0639	0.325408	-0.152952	-0.427876	0.564766	-0.434924	-0.282898	0.115227	0.0940819	-0.470761
Tokyo	84.826	85.0125	84.8315	84.4049	87.8071	88.0132	87.8524	87.3277	81.7379	81.8994	81.7272	81.4371	0.18655	-0.180999	-0.426617	0.206144	-0.160828	-0.524659	0.161422	-0.1722	-0.290048
Hokkaido	84.0906	84.3412	83.9821	83.5557	87.0752	87.3086	86.9211	86.4923	80.8515	81.113	80.8044	80.4219	0.250692	-0.359162	-0.42635	0.2334	-0.387537	-0.428824	0.261441	-0.308581	-0.382527
Fukushima	83.6121	83.9569	83.5761	83.2064	86.8272	87.0424	86.6216	86.2553	80.4474	80.8843	80.5552	80.2401	0.344756	-0.380737	-0.369752	0.215221	-0.420859	-0.366217	0.436934	-0.329099	-0.315124
Gunma	84.1136	84.3096	83.9714	83.6062	86.9619	87.2713	87.3316	86.5133	81.2716	81.3781	80.7507	80.7957	0.195981	-0.338151	-0.365181	0.309308	0.0603028	-0.818292	0.106543	-0.627451	0.0450463
Mie	84.6233	84.7052	84.7315	84.3982	87.6835	87.5902	87.5842	87.3098	81.519	81.7436	81.8154	81.4863	0.081897	0.0263437	-0.333351	-0.0932621	-0.00605612	-0.274358	0.224537	0.0718483	-0.329119
Oita	85.0546	85.2289	84.9509	84.6267	87.8943	88.389	87.7623	87.5785	81.9605	81.8491	81.8985	81.5026	0.174362	-0.278017	-0.32427	0.494709	-0.626735	-0.183762	-0.111378	0.0493448	-0.395906
Tokushima	84.3981	84.4389	84.4658	84.1505	87.1871	87.366	87.7793	87.3199	81.4292	81.3465	81.0771	80.9311	0.0408176	0.0269212	-0.315305	0.178841	0.413341	-0.45944	-0.0826858	-0.269417	-0.146032
Aomori	82.6229	83.1213	82.9483	82.6607	86.1192	86.5942	86.3094	85.8795	78.9639	79.4609	79.4244	79.2844	0.498455	-0.173046	-0.287572	0.475055	-0.284877	-0.429851	0.496972	-0.03649	-0.139967
Tottori	84.1516	85.3319	84.7622	84.4962	87.0317	88.7174	88.1106	87.5611	81.0398	81.7736	81.2721	81.293	1.18026	-0.569672	-0.265994	1.68574	-0.606813	-0.549477	0.733776	-0.501427	0.0209005
Niigata	84.285	84.7177	84.4257	84.2117	87.4462	87.8232	87.5336	87.2835	81.0837	81.5436	81.2892	81.1378	0.432686	-0.29201	-0.214007	0.376996	-0.28963	-0.250042	0.459847	-0.254344	-0.151386
Hyogo	84.9206	85.0392	84.8047	84.5984	87.8491	88.0799	87.8484	87.5446	81.7829	81.8038	81.595	81.5153	0.118634	-0.234475	-0.206332	0.230771	-0.231493	-0.303762	0.0208293	-0.208747	-0.0797553
Ehime	84.1746	84.5652	84.3032	84.101	87.2095	87.3974	87.4668	87.0716	80.9304	81.484	80.9787	80.9721	0.390675	-0.262046	-0.20224	0.187931	0.0694089	-0.395255	0.553643	-0.505353	-0.00653096
Yamaguchi	84.1992	84.6371	84.3939	84.2356	87.0913	87.8938	87.3902	87.2157	81.066	81.1796	81.1951	81.0875	0.437946	-0.243229	-0.158357	0.802477	-0.503552	-0.174542	0.113596	0.015464	-0.107561
Nagasaki	84.3856	84.3542	84.3468	84.3943	87.4469	87.4962	87.3754	87.3668	81.0596	80.9537	81.0925	81.221	-0.0313399	-0.0074442	0.0475656	0.0492919	-0.120802	-0.008651	-0.105957	0.138867	0.128504

### Sheet: decomp_total_2022
Age	lx_before	Lx_before	Tx_before	lx_after	Lx_after	Tx_after	Direct	Indirect	nCx	Rx_neoplastic_after	Rx_cardiovascular_after	Rx_respiratory_after	Rx_external_after	Rx_nervous_after	Rx_digestive_after	Rx_genitourinary_renal_after	Rx_covid19_after	Rx_mental_after	Rx_others_after	Rx_neoplastic_before	Rx_cardiovascular_before	Rx_respiratory_before	Rx_external_before	Rx_nervous_before	Rx_digestive_before	Rx_genitourinary_renal_before	Rx_covid19_before	Rx_mental_before	Rx_others_before	mx_before	mx_after	nCx_neoplastic	nCx_cardiovascular	nCx_respiratory	nCx_external	nCx_nervous	nCx_digestive	nCx_genitourinary_renal	nCx_covid19	nCx_mental	nCx_others
0	100000	99864.4	8.45907e+06	100000	99866.8	8.41024e+06	2.4889e-05	0.00265629	0.00268118	0.0140118	0.0405605	0.0199115	0.0663717	0.0176991	0.0464602	0.00368732	0.00737463	0	0.783923	0.0107219	0.0357398	0.0200143	0.0650465	0.0257327	0.0335954	0.00357398	0	0	0.805575	0.00174134	0.00170934	-0.000442502	-0.000594701	6.83861e-05	-1.54272e-05	0.00121974	-0.00175271	-6.65185e-06	-0.00105637	0	0.00526141
1-4	99826.1	399169	8.35921e+06	99829.3	399173	8.31037e+06	-8.92304e-05	-0.0026675	-0.00275673	0.109091	0.0626263	0.0606061	0.147475	0.10303	0.030303	0.00606061	0.040404	0	0.440404	0.130165	0.0681818	0.0557851	0.17562	0.0867769	0.0227273	0.00826446	0	0	0.452479	0.000136902	0.000145333	0.000642632	7.60435e-05	-0.000382877	0.000853329	-0.00101159	-0.000422656	8.19452e-05	-0.00192001	0	-0.000673539
5-9	99771.5	498770	7.96004e+06	99771.3	498772	7.9112e+06	3.23793e-05	0.000997034	0.00102941	0.33119	0.0707395	0.0353698	0.157556	0.0643087	0.0450161	0.0128617	0.0675241	0	0.215434	0.318182	0.0787879	0.0393939	0.212121	0.0939394	0.0181818	0.0242424	0	0	0.215152	6.62974e-05	6.36072e-05	1.09342e-05	0.000276998	0.000138499	0.00154645	0.000817901	-0.000634417	0.000301956	-0.00164351	0	0.000214602
10-14	99738.4	498606	7.46127e+06	99739.6	498610	7.41243e+06	-1.53525e-05	0.000963803	0.000948451	0.21564	0.0805687	0.014218	0.402844	0.0947867	0.021327	0.007109	0.0236967	0	0.13981	0.204082	0.0793651	0.0204082	0.464853	0.0702948	0.0204082	0.00680272	0	0	0.133787	8.32336e-05	8.04464e-05	-0.000122844	4.23241e-05	0.000188812	0.00213839	-0.000603797	-5.79744e-06	-1.93248e-06	-0.000648697	0	-3.80054e-05
15-19	99696.9	498246	6.96266e+06	99699.4	498243	6.91382e+06	-0.00016219	-0.0047495	-0.00491169	0.103557	0.0426877	0.00869565	0.714625	0.0482213	0.00948617	0.00395257	0.00395257	0.00474308	0.0600791	0.11711	0.0473422	0.0116279	0.69186	0.0415282	0.0166113	0.00166113	0.00166113	0.00415282	0.0664452	0.00021751	0.000232314	0.000469373	0.000126223	0.000168898	-0.0051528	-0.000719862	0.000467598	-0.000184777	-0.000184777	-6.58931e-05	0.000164327
20-24	99588.5	497490	6.46442e+06	99583.7	497468	6.41558e+06	1.53204e-05	0.00125088	0.0012662	0.0731594	0.0573159	0.0102516	0.73439	0.0358807	0.00978565	0.00232992	0.00512582	0.00512582	0.0666356	0.0787907	0.0453504	0.00870362	0.74164	0.0338983	0.010536	0.00412277	0.00229043	0.00366468	0.0710032	0.0003697	0.000365475	0.000716657	-0.00125337	-0.00015856	0.00173332	-0.000174245	9.55353e-05	0.000201622	-0.000307709	-0.000155423	0.000568364
25-29	99404.6	496548	5.96693e+06	99401.9	496546	5.91811e+06	0.000117112	0.00303237	0.00314948	0.117856	0.0797519	0.0128489	0.640673	0.0296854	0.0208241	0.00398759	0.00974745	0.00575986	0.0788658	0.104651	0.0861326	0.0142119	0.662791	0.0292851	0.0176572	0.00344531	0.00516796	0.0047373	0.0719208	0.000390656	0.000379472	-0.00108139	0.000953104	0.000190403	0.00445083	4.94554e-05	-0.000282796	-4.70965e-05	-0.000473076	-9.43482e-05	-0.00051561
30-34	99210.6	495514	5.47038e+06	99213.5	495518	5.42156e+06	-0.000101148	-0.000683363	-0.000784511	0.178077	0.125222	0.0141894	0.501242	0.0297978	0.0315715	0.00532104	0.0141894	0.00603051	0.0943597	0.187915	0.115962	0.0129235	0.513098	0.028292	0.0321341	0.0087321	0.00593783	0.00698568	0.0880196	0.000458729	0.000461509	0.0011335	-0.00129663	-0.000174973	0.0011413	-0.000218264	4.80519e-05	0.0004373	-0.00107909	0.000118891	-0.000894595
35-39	98983.3	494211	4.97486e+06	98984.8	494186	4.92604e+06	-0.0003187	-0.00663226	-0.00695096	0.232216	0.15836	0.0147259	0.390349	0.028319	0.054599	0.00702311	0.0101948	0.00521069	0.0990032	0.229443	0.169811	0.0163056	0.393664	0.0239925	0.0535756	0.00745399	0.0107151	0.00652225	0.0885162	0.000602652	0.000632571	-0.00200229	0.000502585	0.000118821	-0.00224914	-0.000802591	-0.000522804	1.15113e-05	1.98118e-06	0.000147412	-0.00215645
40-44	98685.5	492405	4.48065e+06	98672.2	492278	4.43186e+06	-0.000607487	-0.00887132	-0.0094788	0.277128	0.21015	0.0177417	0.283867	0.0258561	0.0711044	0.00577637	0.0104525	0.00770183	0.0902214	0.292843	0.206039	0.0180319	0.279145	0.0239027	0.0739446	0.0054515	0.0114621	0.00866648	0.0805144	0.000891232	0.000936261	0.000321388	-0.00276329	-0.000113734	-0.00357677	-0.000611564	-0.000141129	-0.000115702	9.0339e-05	0.000107972	-0.00267631
45-49	98246.6	489632	3.98825e+06	98211.3	489409	3.93958e+06	-0.000469797	-0.00950521	-0.00997501	0.324473	0.239743	0.017336	0.20052	0.022898	0.0764952	0.00881248	0.0103294	0.00744005	0.0919532	0.321489	0.245814	0.0220078	0.196461	0.0203992	0.0751627	0.0103824	0.0130145	0.00658039	0.088689	0.00142823	0.00148322	-0.00400966	-0.000818628	0.00103731	-0.00305167	-0.000875738	-0.00110825	0.000318792	0.000592574	-0.000296914	-0.00176283
50-54	97547.3	485089	3.49862e+06	97485.4	484776	3.45017e+06	-4.99845e-05	-0.00218681	-0.0022368	0.356589	0.247603	0.0240356	0.149397	0.0214669	0.0754094	0.0105958	0.0106876	0.0049539	0.0992615	0.36414	0.253151	0.0262555	0.134285	0.019811	0.0763796	0.0114569	0.0179969	0.00615811	0.0903666	0.00235269	0.00236736	0.001911	0.00143614	0.000742574	-0.00575522	-0.000642049	0.000179369	0.000285198	0.00259816	0.0004209	-0.00341286
55-59	96406.1	477996	3.01353e+06	96337.7	477588	2.9654e+06	-0.000690602	-0.00772892	-0.00841952	0.397738	0.237518	0.0349836	0.104427	0.0241254	0.0707702	0.0127435	0.0123944	0.00541163	0.0998883	0.416406	0.230113	0.0319482	0.10063	0.022558	0.0669905	0.0128081	0.0179888	0.00546861	0.095089	0.00359153	0.00365353	0.00575501	-0.00561092	-0.00177479	-0.00273109	-0.000967482	-0.00243908	-7.58229e-05	0.00262384	-1.77783e-05	-0.00318141
60-64	94689.3	467466	2.53553e+06	94592.8	466728	2.48781e+06	-0.0026164	-0.024691	-0.0273074	0.431468	0.229004	0.0463631	0.0724275	0.0286851	0.0582517	0.0152479	0.0152717	0.00631358	0.0969671	0.449269	0.222727	0.0450192	0.0689629	0.026363	0.0596349	0.0151394	0.0161121	0.00643488	0.0903377	0.00549099	0.00573441	-0.000816939	-0.0101205	-0.0020939	-0.00411193	-0.00221366	-0.000738724	-0.000483199	0.000100649	-9.76917e-05	-0.00673151
65-69	92122.5	451355	2.06807e+06	91916.4	450065	2.02108e+06	-0.0028093	-0.0216633	-0.0244726	0.44825	0.215152	0.0645368	0.0531693	0.0314533	0.050302	0.0192126	0.0168838	0.00634597	0.0946947	0.468185	0.214164	0.063185	0.0501827	0.0306073	0.0488307	0.0186549	0.0129016	0.00614159	0.0871473	0.00884074	0.00911469	0.00477366	-0.00604501	-0.00264696	-0.00365993	-0.00143792	-0.00239303	-0.000910613	-0.00355808	-0.000316715	-0.00827803
70-74	88132.2	426479	1.61671e+06	87814.2	424202	1.57102e+06	-0.00741607	-0.0448242	-0.0522403	0.426538	0.218186	0.0875136	0.0452037	0.036671	0.0415741	0.0227681	0.0209922	0.0081153	0.092438	0.449623	0.214673	0.0867424	0.0438314	0.0355628	0.040172	0.022398	0.0129882	0.00711256	0.086897	0.0142713	0.0150437	-2.21089e-06	-0.014789	-0.0053161	-0.00368594	-0.0029852	-0.00352505	-0.00154667	-0.00882161	-0.00139171	-0.0101768
75-79	82045.8	389214	1.19023e+06	81432.6	385029	1.14681e+06	-0.0128618	-0.0458317	-0.0586935	0.370693	0.225857	0.115505	0.0425226	0.0437976	0.0364941	0.0279097	0.0254419	0.0113284	0.100451	0.388428	0.227021	0.117813	0.0415557	0.0431986	0.0372126	0.0267701	0.0137281	0.0107949	0.0934784	0.0233738	0.0245675	-0.00137514	-0.0119186	-0.00412725	-0.00360693	-0.00325906	-0.00131623	-0.00294769	-0.0149552	-0.00127798	-0.0139094
80-84	72948.4	332882	801017	71973.4	326484	761785	-0.019763	-0.0637088	-0.0834718	0.29172	0.239572	0.139118	0.0400223	0.0466166	0.0365918	0.0335856	0.0297591	0.0148695	0.128144	0.310469	0.242867	0.141488	0.0375647	0.0470458	0.0372982	0.0339188	0.0133313	0.0149966	0.12102	0.0409008	0.0436974	-0.00146193	-0.0159752	-0.00871956	-0.00634101	-0.00336724	-0.00219201	-0.00239671	-0.0225392	-0.00108603	-0.0193929
85-89	59333.2	250456	468135	57707	241089	435301	-0.0257261	-0.0548738	-0.0805999	0.214884	0.255742	0.146519	0.0347547	0.0429507	0.0360521	0.0394951	0.0346924	0.0207549	0.174154	0.231479	0.264304	0.151835	0.0339577	0.0439486	0.0363246	0.0399399	0.0113933	0.020837	0.165981	0.0768765	0.0819986	0.00275436	-0.0102557	-0.00537954	-0.00376543	-0.00225457	-0.00257619	-0.00264524	-0.0309809	-0.0015735	-0.0239233
90-94	40079	146846	217679	37938	135794	194212	-0.0338814	-0.0394427	-0.0733242	0.14401	0.26549	0.140664	0.0291534	0.0368761	0.0332868	0.0405295	0.0377041	0.0242528	0.248034	0.156248	0.27752	0.149158	0.0285597	0.0379888	0.0348698	0.0417892	0.00949342	0.0251984	0.239175	0.142445	0.153833	0.000664958	-0.00843368	-0.00252344	-0.00268214	-0.00168333	-0.000988895	-0.00181646	-0.0286384	-0.000911039	-0.0263118
95-99	19161.5	57283.4	70832.8	17048.3	48814.5	58417.3	-0.0241814	-0.0151587	-0.0393401	0.0876615	0.260381	0.123185	0.0238005	0.0313859	0.0297168	0.0358264	0.0394934	0.0283054	0.340244	0.0968851	0.276435	0.130712	0.0246876	0.0318574	0.0307681	0.0372664	0.00761741	0.0293282	0.334442	0.241045	0.263686	0.000414583	-0.00351924	-0.00169347	-0.000564758	-0.00103728	-0.000728724	-0.000806285	-0.0149045	-0.000685145	-0.0158152
100+	5353.6	13549.4	13549.4	4176.59	9602.8	9602.8	-0.0124041		-0.0124041	0.0458154	0.217804	0.0945425	0.0211283	0.0229948	0.0210039	0.02404	0.0445462	0.0262549	0.48187	0.05061	0.234662	0.101804	0.021715	0.0242543	0.0222988	0.0253926	0.00610005	0.0302668	0.482897	0.395118	0.434935	2.18695e-05	-0.000626513	-0.000278924	-0.000189863	-0.000130201	-0.000101152	-0.00013171	-0.00528488	0.000168154	-0.00585086

### Sheet: decomp_total_2021
Age	lx_before	Lx_before	Tx_before	lx_after	Lx_after	Tx_after	Direct	Indirect	nCx	Rx_neoplastic_after	Rx_cardiovascular_after	Rx_respiratory_after	Rx_external_after	Rx_nervous_after	Rx_digestive_after	Rx_genitourinary_renal_after	Rx_covid19_after	Rx_mental_after	Rx_others_after	Rx_neoplastic_before	Rx_cardiovascular_before	Rx_respiratory_before	Rx_external_before	Rx_nervous_before	Rx_digestive_before	Rx_genitourinary_renal_before	Rx_covid19_before	Rx_mental_before	Rx_others_before	mx_before	mx_after	nCx_neoplastic	nCx_cardiovascular	nCx_respiratory	nCx_external	nCx_nervous	nCx_digestive	nCx_genitourinary_renal	nCx_covid19	nCx_mental	nCx_others
0	100000	99859.3	8.47402e+06	100000	99864.4	8.45907e+06	5.0897e-05	0.0054641	0.005515	0.0107219	0.0357398	0.0200143	0.0650465	0.0257327	0.0335954	0.00357398	0	0	0.805575	0.0125661	0.0330688	0.026455	0.0641534	0.0138889	0.0198413	0	0	0	0.830026	0.00180677	0.00174134	0.000339969	-0.000209646	0.00109119	0.000222739	-0.00166168	-0.00190924	-0.000524544	0	0	0.00816621
1-4	99819.6	399154	8.37416e+06	99826.1	399169	8.35921e+06	-0.000113959	-0.00317718	-0.00329113	0.130165	0.0681818	0.0557851	0.17562	0.0867769	0.0227273	0.00826446	0	0	0.452479	0.141328	0.0620985	0.100642	0.179872	0.0985011	0.0235546	0.00214133	0	0	0.391863	0.000126921	0.000136902	3.87762e-05	-0.000478995	0.00169378	-0.000400046	0.000205089	-4.01729e-05	-0.000283466	0	0	-0.0040261
5-9	99768.9	498767	7.975e+06	99771.5	498770	7.96004e+06	-9.88703e-05	-0.00210795	-0.00220682	0.318182	0.0787879	0.0393939	0.212121	0.0939394	0.0181818	0.0242424	0	0	0.215152	0.284314	0.0784314	0.0882353	0.212418	0.0882353	0.0359477	0.0163399	0	0	0.196078	6.06466e-05	6.62974e-05	-0.00150431	-0.000182314	0.00106984	-0.000461076	-0.000342404	0.000380648	-0.000240665	0	0	-0.000926532
10-14	99738.7	498608	7.47624e+06	99738.4	498606	7.46127e+06	-3.43563e-06	-0.00106018	-0.00106362	0.204082	0.0793651	0.0204082	0.464853	0.0702948	0.0204082	0.00680272	0	0	0.133787	0.20892	0.0962441	0.0375587	0.446009	0.0704225	0.0234742	0.0117371	0	0	0.105634	8.0189e-05	8.32336e-05	-8.15205e-05	0.000388424	0.000458736	-0.00102229	-7.11879e-05	6.41828e-05	0.000130992	0	0	-0.000930958
15-19	99698.7	498253	6.97763e+06	99696.9	498246	6.96266e+06	1.95713e-05	0.00189089	0.00191046	0.11711	0.0473422	0.0116279	0.69186	0.0415282	0.0166113	0.00166113	0.00166113	0.00415282	0.0664452	0.0935024	0.0475436	0.00792393	0.729794	0.0475436	0.00871632	0.00237718	0	0.00475436	0.0578447	0.000223357	0.00021751	-0.00149903	0.000105142	-0.000248086	0.00409	0.000518312	-0.000544407	5.54278e-05	-0.000118049	5.18312e-05	-0.000500687
20-24	99587.4	497492	6.47938e+06	99588.5	497490	6.46442e+06	-7.17274e-05	-0.000408859	-0.000480586	0.0787907	0.0453504	0.00870362	0.74164	0.0338983	0.010536	0.00412277	0.00229043	0.00366468	0.0710032	0.0770642	0.0522936	0.012844	0.741284	0.0298165	0.0087156	0.00229358	0	0.00321101	0.0724771	0.000368325	0.0003697	-0.000260208	0.000872391	0.000529049	-0.000402211	-0.000541973	-0.000239502	-0.000237557	-0.000296078	-6.01883e-05	0.00015569
25-29	99404.2	496555	5.98189e+06	99404.6	496548	5.96693e+06	-9.51783e-05	-0.00340999	-0.00350517	0.104651	0.0861326	0.0142119	0.662791	0.0292851	0.0176572	0.00344531	0.00516796	0.0047373	0.0719208	0.1121	0.0885231	0.0133452	0.650801	0.0315836	0.0209075	0.00355872	0.00044484	0.00355872	0.0751779	0.000378194	0.000390656	0.000425507	-4.76232e-05	-0.000142009	-0.00359862	0.000141855	0.000283855	-1.21482e-08	-0.000520533	-0.000141975	9.43854e-05
30-34	99216.4	495554	5.48533e+06	99210.6	495514	5.47038e+06	-0.000111108	-0.00140393	-0.00151503	0.187915	0.115962	0.0129235	0.513098	0.028292	0.0321341	0.0087321	0.00593783	0.00698568	0.0880196	0.180565	0.117505	0.0161957	0.526533	0.0348036	0.0306685	0.00585803	0.00068918	0.00585803	0.0813232	0.000453082	0.000458729	-0.00117808	1.18597e-05	0.000378176	0.000855766	0.000748653	-0.000226838	-0.000362587	-0.000646996	-0.000147655	-0.000947326
35-39	98991.8	494244	4.98978e+06	98983.3	494211	4.97486e+06	9.24082e-05	0.000623786	0.000716194	0.229443	0.169811	0.0163056	0.393664	0.0239925	0.0535756	0.00745399	0.0107151	0.00652225	0.0885162	0.238854	0.167652	0.0188808	0.3899	0.0270701	0.0541401	0.00682439	0.000682439	0.00636943	0.0896269	0.000605443	0.000602652	0.0016263	-0.000213792	0.000411761	-0.000302868	0.000495308	0.000126078	-9.2478e-05	-0.00155101	-1.90708e-05	0.000235961
40-44	98692.6	492401	4.49553e+06	98685.5	492405	4.48065e+06	0.000397111	0.00612771	0.00652482	0.292843	0.206039	0.0180319	0.279145	0.0239027	0.0739446	0.0054515	0.0114621	0.00866648	0.0805144	0.287184	0.225059	0.0225319	0.269862	0.0229226	0.070982	0.0067726	0.00104194	0.00573066	0.0879135	0.000921959	0.000891232	0.00080288	0.00506793	0.000998632	4.10516e-06	-3.59095e-05	-9.75197e-05	0.000294203	-0.00196518	-0.000518201	0.00197388
45-49	98238.6	489530	4.00313e+06	98246.6	489632	3.98825e+06	0.000617695	0.00520279	0.00582049	0.321489	0.245814	0.0220078	0.196461	0.0203992	0.0751627	0.0103824	0.0130145	0.00658039	0.088689	0.329601	0.251364	0.0262207	0.188789	0.02126	0.0771738	0.00729927	0.0012756	0.0065906	0.0904259	0.00145804	0.00142823	0.00418046	0.00301061	0.00132733	-0.00104047	0.000363765	0.00100997	-0.000817198	-0.00326581	4.12082e-05	0.00101062
50-54	97524.9	484988	3.5136e+06	97547.3	485089	3.49862e+06	-0.000107799	-0.00448841	-0.00459621	0.36414	0.253151	0.0262555	0.134285	0.019811	0.0763796	0.0114569	0.0179969	0.00615811	0.0903666	0.374924	0.253028	0.0282657	0.137341	0.0222088	0.0742479	0.0115082	0.00121139	0.00444175	0.0928225	0.00232303	0.00235269	0.00220871	-0.00120752	0.00060299	0.000482984	0.000772142	-0.00111845	-3.42139e-05	-0.00612544	-0.000646183	0.000468772
55-59	96398.2	478016	3.02861e+06	96406.1	477996	3.01353e+06	-0.000592994	-0.00482146	-0.00541446	0.416406	0.230113	0.0319482	0.10063	0.022558	0.0669905	0.0128081	0.0179888	0.00546861	0.095089	0.424585	0.235275	0.0356818	0.100541	0.0219469	0.0688928	0.0115548	0.00228916	0.00519603	0.0940373	0.00355341	0.00359153	0.00187422	0.00135965	0.00171179	-0.000589381	-0.000430646	0.000597618	-0.000701997	-0.00802272	-0.000167209	-0.00104579
60-64	94699.6	467528	2.5506e+06	94689.3	467466	2.53553e+06	-0.000114718	0.00137399	0.00125927	0.449269	0.222727	0.0450192	0.0689629	0.026363	0.0596349	0.0151394	0.0161121	0.00643488	0.0903377	0.458903	0.222318	0.0501308	0.0717036	0.0251271	0.0586711	0.0142173	0.0024436	0.00515871	0.0913265	0.00550395	0.00549099	0.00571936	6.2012e-05	0.00279113	0.00155295	-0.000627957	-0.000440474	-0.000474217	-0.00729164	-0.000674577	0.000642687
65-69	92126.4	451388	2.08307e+06	92122.5	451355	2.06807e+06	-0.000140266	-0.00110908	-0.00124935	0.468185	0.214164	0.063185	0.0501827	0.0306073	0.0488307	0.0186549	0.0129016	0.00614159	0.0871473	0.479677	0.212731	0.0662327	0.0535563	0.0296971	0.0469371	0.0176511	0.0025627	0.00587913	0.0850761	0.00882707	0.00884074	0.00868686	-0.00142389	0.00237995	0.00265912	-0.000772525	-0.00158873	-0.000833176	-0.00835761	-0.000219425	-0.00177992
70-74	88142	426881	1.63168e+06	88132.2	426479	1.61671e+06	-0.00353877	-0.0365648	-0.0401036	0.449623	0.214673	0.0867424	0.0438314	0.0355628	0.040172	0.022398	0.0129882	0.00711256	0.086897	0.461116	0.217544	0.0875269	0.0460439	0.0339406	0.0393234	0.0208382	0.0028445	0.00693801	0.0838846	0.013669	0.0142713	-0.00757119	-0.00599581	-0.00276462	0.000255977	-0.00290265	-0.00238337	-0.00231787	-0.00975332	-0.000444114	-0.00622662
75-79	82306.9	390412	1.2048e+06	82045.8	389214	1.19023e+06	0.00040799	-0.0151511	-0.0147431	0.388428	0.227021	0.117813	0.0415557	0.0431986	0.0372126	0.0267701	0.0137281	0.0107949	0.0934784	0.397549	0.229098	0.120276	0.0428159	0.0421806	0.037962	0.0260584	0.00315168	0.0102198	0.0906893	0.0230228	0.0233738	0.00309375	-0.00133824	0.000645006	0.000606038	-0.00162131	0.00017608	-0.00108302	-0.0104307	-0.000715327	-0.00407542
80-84	73318.6	335019	814388	72948.4	332882	801017	-0.00447144	-0.0105076	-0.014979	0.310469	0.242867	0.141488	0.0375647	0.0470458	0.0372982	0.0339188	0.0133313	0.0149966	0.12102	0.316669	0.247167	0.144209	0.0387713	0.0455465	0.0378892	0.0336495	0.00321439	0.0147973	0.118087	0.0404487	0.0409008	0.00365755	0.00212413	0.00152698	0.00105438	-0.0027139	0.000233311	-0.000868882	-0.0137575	-0.000491665	-0.00574342
85-89	59767.5	253186	479369	59333.2	250456	468135	-0.00896679	-0.0159694	-0.0249362	0.231479	0.264304	0.151835	0.0339577	0.0439486	0.0363246	0.0399399	0.0113933	0.020837	0.165981	0.239151	0.269451	0.157117	0.0344114	0.0427584	0.0365597	0.0385777	0.00266539	0.0207879	0.15852	0.0754429	0.0768765	0.00429655	0.000163042	0.00314592	-0.000251319	-0.00265783	-0.000597317	-0.00278361	-0.0117376	-0.00058408	-0.0139299
90-94	40666.4	150478	226183	40079	146846	217679	-0.0147969	-0.0183737	-0.0331707	0.156248	0.27752	0.149158	0.0285597	0.0379888	0.0348698	0.0417892	0.00949342	0.0251984	0.239175	0.162432	0.282893	0.155328	0.0293945	0.0360702	0.0356094	0.0414369	0.00206349	0.025239	0.229532	0.137741	0.142445	0.000824462	-0.00398582	0.00104588	-0.000136525	-0.00312371	-0.000438198	-0.00172836	-0.0075319	-0.00079648	-0.0173
95-99	19939.4	60607	75705.2	19161.5	57283.4	70832.8	-0.00998133	-0.00649411	-0.0164754	0.0968851	0.276435	0.130712	0.0246876	0.0318574	0.0307681	0.0372664	0.00761741	0.0293282	0.334442	0.099381	0.281515	0.141013	0.0248452	0.0318481	0.0318481	0.0348554	0.0017591	0.0291257	0.323809	0.232842	0.241045	-0.000429113	-0.00217889	0.00266346	-0.000333013	-0.000529167	-1.85084e-06	-0.00174143	-0.002865	-0.000577858	-0.0104826
100+	5827.52	15098.2	15098.2	5353.6	13549.4	13549.4	-0.00349353		-0.00349353	0.05061	0.234662	0.101804	0.021715	0.0242543	0.0222988	0.0253926	0.00610005	0.0302668	0.482897	0.0502504	0.244817	0.115626	0.0226873	0.0210289	0.0235497	0.0258052	0.00159209	0.0299844	0.464659	0.385975	0.395118	-0.000229842	0.000677958	0.00168293	6.75408e-05	-0.00056044	0.000106599	-2.78554e-05	-0.000686182	-0.000147382	-0.00437685

### Sheet: decomp_total_2020
Age	lx_before	Lx_before	Tx_before	lx_after	Lx_after	Tx_after	Direct	Indirect	nCx	Rx_neoplastic_after	Rx_cardiovascular_after	Rx_respiratory_after	Rx_external_after	Rx_nervous_after	Rx_digestive_after	Rx_genitourinary_renal_after	Rx_covid19_after	Rx_mental_after	Rx_others_after	Rx_neoplastic_before	Rx_cardiovascular_before	Rx_respiratory_before	Rx_external_before	Rx_nervous_before	Rx_digestive_before	Rx_genitourinary_renal_before	Rx_covid19_before	Rx_mental_before	Rx_others_before	mx_before	mx_after	nCx_neoplastic	nCx_cardiovascular	nCx_respiratory	nCx_external	nCx_nervous	nCx_digestive	nCx_genitourinary_renal	nCx_covid19	nCx_mental	nCx_others
0	100000	99854	8.44948e+06	100000	99859.3	8.47402e+06	5.25363e-05	0.00565055	0.00570308	0.0125661	0.0330688	0.026455	0.0641534	0.0138889	0.0198413	0	0	0	0.830026	0.0102781	0.0350665	0.0332527	0.0640871	0.02237	0.0199516	0.00302297	0	0	0.811971	0.00187432	0.00180677	-0.000290413	0.000504732	0.00122661	0.000355368	0.00142134	0.000130621	0.000478384	0	0	0.00187644
1-4	99812.8	399080	8.34963e+06	99819.6	399154	8.37416e+06	0.000468726	0.0152929	0.0157616	0.141328	0.0620985	0.100642	0.179872	0.0985011	0.0235546	0.00214133	0	0	0.391863	0.108271	0.0646617	0.114286	0.148872	0.0781955	0.043609	0.00150376	0	0	0.440602	0.000174875	0.000126921	0.000327503	0.0011261	0.00237047	0.00105328	0.000385411	0.00152394	-2.89537e-06	0	0	0.00897777
5-9	99743.1	498618	7.95055e+06	99768.9	498767	7.975e+06	0.000197415	0.00510942	0.00530684	0.284314	0.0784314	0.0882353	0.212418	0.0882353	0.0359477	0.0163399	0	0	0.196078	0.253298	0.0844327	0.0686016	0.197889	0.102902	0.0343008	0.0105541	0	0.00263852	0.245383	7.43195e-05	6.06466e-05	0.000614148	0.000589334	-9.80931e-05	0.00070817	0.000891329	0.000143262	-8.01805e-05	0	7.61094e-05	0.00246276
10-14	99706	498442	7.45193e+06	99738.7	498608	7.47624e+06	2.86845e-05	-0.000103761	-7.50763e-05	0.20892	0.0962441	0.0375587	0.446009	0.0704225	0.0234742	0.0117371	0	0	0.105634	0.276995	0.0868545	0.0446009	0.382629	0.0774648	0.0211268	0	0	0	0.110329	7.9892e-05	8.0189e-05	0.00135921	-0.000196866	0.00013941	-0.00131356	0.000136943	-4.91724e-05	-0.000237931	0	0	8.68895e-05
15-19	99666.2	498111	6.95349e+06	99698.7	498253	6.97763e+06	-0.000208986	-0.00598756	-0.00619654	0.0935024	0.0475436	0.00792393	0.729794	0.0475436	0.00871632	0.00237718	0	0.00475436	0.0578447	0.112999	0.0433305	0.017842	0.683093	0.0594732	0.0135939	0.00169924	0	0.00424809	0.0637213	0.000204873	0.000223357	0.000759612	-0.000583953	0.000632052	-0.00772957	0.000524701	0.000280971	-6.12902e-05	0	-6.42303e-05	4.51594e-05
20-24	99564.1	497398	6.45537e+06	99587.4	497492	6.47938e+06	-0.000225359	-0.007691	-0.00791636	0.0770642	0.0522936	0.012844	0.741284	0.0298165	0.0087156	0.00229358	0	0.00321101	0.0724771	0.0842311	0.0626836	0.0122429	0.709109	0.0450539	0.0122429	0.00195886	0	0.00146915	0.0710088	0.000342614	0.000368325	0.000145957	0.000682052	-0.000165091	-0.00926242	0.00137132	0.000303092	-5.34651e-05	0	-0.000209165	-0.000728637
25-29	99393.7	496554	5.95798e+06	99404.2	496555	5.98189e+06	-0.000511183	-0.00871144	-0.00922262	0.1121	0.0885231	0.0133452	0.650801	0.0315836	0.0209075	0.00355872	0.00044484	0.00355872	0.0751779	0.128954	0.0783455	0.0170316	0.625791	0.0457421	0.0194647	0.00340633	0	0.00194647	0.0793187	0.000346423	0.000378194	0.000660997	-0.00183988	0.00024763	-0.00851708	0.00113249	-0.000337905	-4.81453e-05	-4.88356e-05	-0.000194948	-0.000276939
30-34	99221.7	495567	5.46142e+06	99216.4	495554	5.48533e+06	0.000139317	-0.000372009	-0.000232693	0.180565	0.117505	0.0161957	0.526533	0.0348036	0.0306685	0.00585803	0.00068918	0.00585803	0.0813232	0.179987	0.123909	0.0201478	0.509738	0.0282069	0.0342512	0.00570853	0	0.00537273	0.0926797	0.000451605	0.000453082	-8.31927e-05	0.000428399	0.0002775	-0.00131786	-0.000477594	0.000247845	-1.20031e-05	-4.92099e-05	-3.5902e-05	0.000789323
35-39	98997.9	494284	4.96586e+06	98991.8	494244	4.98978e+06	-9.57624e-05	-0.000115537	-0.000211299	0.238854	0.167652	0.0188808	0.3899	0.0270701	0.0541401	0.00682439	0.000682439	0.00636943	0.0896269	0.257762	0.170873	0.0207728	0.386419	0.0254635	0.0440027	0.00424391	0	0.00580746	0.0846549	0.000604918	0.000605443	0.00455407	0.000748933	0.000456756	-0.000929934	-0.000396952	-0.00248009	-0.000629834	-0.00016633	-0.000138195	-0.00122972
40-44	98698.9	492455	4.47157e+06	98692.6	492401	4.49553e+06	-0.00022613	-0.00393785	-0.00416398	0.287184	0.225059	0.0225319	0.269862	0.0229226	0.070982	0.0067726	0.00104194	0.00573066	0.0879135	0.296045	0.21989	0.0248304	0.267887	0.0261103	0.0650198	0.00806348	0	0.00575963	0.0863945	0.000902294	0.000921959	0.000497037	-0.00192461	0.000345304	-0.00150104	0.000513557	-0.00143464	0.000218422	-0.0002034	-1.83272e-05	-0.000656283
45-49	98254.6	489638	3.97912e+06	98238.6	489530	4.00313e+06	-0.000287076	-2.40378e-05	-0.000311114	0.329601	0.251364	0.0262207	0.188789	0.02126	0.0771738	0.00729927	0.0012756	0.0065906	0.0904259	0.345123	0.249358	0.0258129	0.191386	0.0233172	0.0666714	0.0078437	0	0.00541928	0.0850685	0.00145782	0.00145804	0.0316441	-0.00418098	-0.000842209	0.00525357	0.00420092	-0.0215047	0.00111125	-0.0026094	-0.00239777	-0.0109858
50-54	97540.7	485070	3.48948e+06	97524.9	484988	3.5136e+06	-2.95901e-05	0.00112042	0.00109083	0.374924	0.253028	0.0282657	0.137341	0.0222088	0.0742479	0.0115082	0.00121139	0.00444175	0.0928225	0.37892	0.250243	0.0293681	0.143157	0.0215912	0.0710156	0.0111026	0	0.00526989	0.0893323	0.00233037	0.00232303	0.00179337	-0.000688953	0.000412748	0.0021646	-0.000189717	-0.00103879	-0.000127957	-0.000418341	0.000291738	-0.00110787
55-59	96410.4	478057	3.00441e+06	96398.2	478016	3.02861e+06	0.000194229	0.0082068	0.00840103	0.424585	0.235275	0.0356818	0.100541	0.0219469	0.0688928	0.0115548	0.00228916	0.00519603	0.0940373	0.436145	0.229938	0.0370573	0.102446	0.022709	0.0650237	0.0105513	0	0.00474626	0.0913837	0.00361729	0.00355341	0.00906591	-0.000562235	0.000954079	0.00175074	0.000546927	-0.00126177	-0.000380301	-0.00106972	-0.000170306	-0.000472291
60-64	94681.1	467228	2.52635e+06	94699.6	467528	2.5506e+06	0.00208759	0.0152	0.0172876	0.458903	0.222318	0.0501308	0.0717036	0.0251271	0.0586711	0.0142173	0.0024436	0.00515871	0.0913265	0.466319	0.222826	0.0539329	0.0714676	0.0255546	0.0548582	0.0137383	0	0.00545735	0.0858465	0.00565028	0.00550395	0.0128832	0.00418226	0.00340448	0.00108202	0.000719753	-0.00153078	-7.39636e-05	-0.00158885	0.000288522	-0.00207905
65-69	92041.1	450749	2.05912e+06	92126.4	451388	2.08307e+06	0.0022144	0.0176694	0.0198838	0.479677	0.212731	0.0662327	0.0535563	0.0296971	0.0469371	0.0176511	0.0025627	0.00587913	0.0850761	0.478324	0.212932	0.0721097	0.0537426	0.0290225	0.0456913	0.0167694	0	0.00512014	0.0862876	0.00904316	0.00882707	0.00841254	0.0043973	0.00620727	0.00121997	2.91345e-05	-0.00010337	-0.000382689	-0.00208149	-0.000514662	0.00269975
70-74	87964.9	426025	1.60838e+06	88142	426881	1.63168e+06	-1.29543e-05	0.00717386	0.00716091	0.461116	0.217544	0.0875269	0.0460439	0.0339406	0.0393234	0.0208382	0.0028445	0.00693801	0.0838846	0.457929	0.218054	0.0954258	0.0478019	0.032467	0.0400878	0.0203448	0	0.0067138	0.0811759	0.013784	0.013669	0.000566329	0.00199582	0.00740673	0.0018387	-0.00102186	0.000937689	-0.000274248	-0.00242119	-0.000142767	-0.00172431
75-79	82092.6	389273	1.18235e+06	82306.9	390412	1.2048e+06	0.0012277	0.00580283	0.00703053	0.397549	0.229098	0.120276	0.0428159	0.0421806	0.037962	0.0260584	0.00315168	0.0102198	0.0906893	0.393404	0.229807	0.130947	0.0442333	0.0407283	0.038237	0.0250782	0	0.0101546	0.0874102	0.0231642	0.0230228	-0.00197665	0.00242689	0.0131311	0.00193274	-0.00137534	0.000583544	-0.000945223	-0.00360608	-3.21557e-06	-0.00313729
80-84	73075.4	332831	793078	73318.6	335019	814388	0.0107641	0.0370532	0.0478173	0.316669	0.247167	0.144209	0.0387713	0.0455465	0.0378892	0.0336495	0.00321439	0.0147973	0.118087	0.311092	0.253219	0.155487	0.0399761	0.0455533	0.0365623	0.0319656	0	0.015081	0.111063	0.0419676	0.0404487	0.00777392	0.0198159	0.0217974	0.00344572	0.00218689	5.85301e-05	-0.000615932	-0.00409334	0.00108238	-0.00363428
85-89	59107.3	248486	460247	59767.5	253186	479369	0.0190318	0.0397279	0.0587597	0.239151	0.269451	0.157117	0.0344114	0.0427584	0.0365597	0.0385777	0.00266539	0.0207879	0.15852	0.229823	0.272621	0.17556	0.0342389	0.0421598	0.0358482	0.0375901	0	0.0206337	0.151525	0.0788953	0.0754429	0.0015268	0.02009	0.0339973	0.00179036	0.00170862	0.00119286	0.00094061	-0.00342249	0.00101439	-7.88098e-05
90-94	39502.9	144186	211761	40666.4	150478	226183	0.0198725	0.026487	0.0463595	0.162432	0.282893	0.155328	0.0293945	0.0360702	0.0356094	0.0414369	0.00206349	0.025239	0.229532	0.157944	0.2853	0.176831	0.0283687	0.0363682	0.0336799	0.0387305	0	0.0260145	0.216763	0.144478	0.137741	0.00306811	0.0155075	0.0285795	0.000342843	0.00196839	-0.000267513	-0.000769821	-0.00195593	0.00194111	-0.00205471
95-99	18671.3	55191.1	67575.6	19939.4	60607	75705.2	0.0156142	0.0107796	0.0263938	0.099381	0.281515	0.141013	0.0248452	0.0318481	0.0318481	0.0348554	0.0017591	0.0291257	0.323809	0.0960642	0.283958	0.16255	0.0240503	0.0306329	0.0313014	0.0341642	0	0.0311129	0.306166	0.246968	0.232842	0.00109252	0.0085577	0.0136599	0.00028895	0.000279813	0.00058831	0.000601002	-0.000765305	0.0016857	0.000405206
100+	5040.84	12384.5	12384.5	5827.52	15098.2	15098.2	0.00675514		0.00675514	0.0502504	0.244817	0.115626	0.0226873	0.0210289	0.0235497	0.0258052	0.00159209	0.0299844	0.464659	0.0476911	0.247327	0.138294	0.0212151	0.0222467	0.0231063	0.0239659	0	0.0313929	0.444762	0.407028	0.385975	5.19961e-06	0.00198148	0.00374153	-3.90104e-05	0.000301096	0.000101171	-6.58923e-05	-0.000197173	0.000386499	0.000540244

### Sheet: decomp_female_2022
Age	lx_before	Lx_before	Tx_before	lx_after	Lx_after	Tx_after	Direct	Indirect	nCx	Rx_neoplastic_after	Rx_cardiovascular_after	Rx_respiratory_after	Rx_external_after	Rx_nervous_after	Rx_digestive_after	Rx_genitourinary_renal_after	Rx_covid19_after	Rx_mental_after	Rx_others_after	Rx_neoplastic_before	Rx_cardiovascular_before	Rx_respiratory_before	Rx_external_before	Rx_nervous_before	Rx_digestive_before	Rx_genitourinary_renal_before	Rx_covid19_before	Rx_mental_before	Rx_others_before	mx_before	mx_after	nCx_neoplastic	nCx_cardiovascular	nCx_respiratory	nCx_external	nCx_nervous	nCx_digestive	nCx_genitourinary_renal	nCx_covid19	nCx_mental	nCx_others
0	100000	99873.5	8.76174e+06	100000	99874.9	8.71162e+06	1.4062e-05	0.00155503	0.00156909	0.0193237	0.041868	0.0161031	0.0660225	0.0193237	0.0338164	0.00161031	0.00805153	0	0.793881	0.0125589	0.0313972	0.0204082	0.0533752	0.032967	0.0313972	0	0	0	0.817896	0.00162384	0.00160576	-0.000923359	-0.00141044	0.000632186	-0.00167939	0.00195372	-0.000287997	-0.000224489	-0.00112244	0	0.00463131
1-4	99837.8	399222	8.66186e+06	99839.6	399218	8.61174e+06	-0.000112444	-0.00301986	-0.00313231	0.123404	0.0553191	0.0510638	0.148936	0.0978723	0.0170213	0.00425532	0.0468085	0	0.455319	0.131579	0.0745614	0.0789474	0.140351	0.0701754	0.0263158	0.00438596	0	0	0.473684	0.000132019	0.000141213	-1.88944e-05	0.000692118	0.00109408	-0.000852626	-0.0015522	0.000364692	-7.45335e-06	-0.00225177	0	-0.000600256
5-9	99785.1	498854	8.26264e+06	99783.2	498840	8.21253e+06	-4.12248e-05	-0.00168689	-0.00172811	0.416667	0.0486111	0.0555556	0.138889	0.0416667	0.0416667	0.00694444	0.0902778	0	0.159722	0.360294	0.0882353	0.0441176	0.110294	0.117647	0.0220588	0.00735294	0	0	0.25	5.59947e-05	6.03682e-05	-0.00196731	0.000792696	-0.000349075	-0.000872687	0.00160909	-0.000505836	-2.96261e-06	-0.00215344	0	0.00172142
10-14	99757.2	498708	7.76379e+06	99753.1	498688	7.71369e+06	2.34553e-06	0.000863075	0.000865421	0.227513	0.0740741	0.021164	0.407407	0.0952381	0.015873	0.010582	0.010582	0	0.137566	0.187817	0.106599	0.0253807	0.456853	0.0507614	0.0253807	0	0	0	0.147208	7.62744e-05	7.38825e-05	-0.000898609	0.000961707	0.000134685	0.00171714	-0.00114502	0.000276124	-0.000282878	-0.000282878	0	0.000385146
15-19	99719.1	498404	7.26508e+06	99716.3	498373	7.215e+06	-0.000168419	-0.00598628	-0.0061547	0.120902	0.0389344	0.0184426	0.67418	0.067623	0.0102459	0.00409836	0.00614754	0.00819672	0.0512295	0.120536	0.0245536	0.015625	0.683036	0.046875	0.0133929	0.00223214	0.00223214	0.0111607	0.0803571	0.000166222	0.000184043	-0.00076512	-0.00106517	-0.000275256	-0.00364103	-0.00160724	0.000117592	-0.000132355	-0.000262601	0.000119701	0.00135678
20-24	99636.3	497863	6.76667e+06	99624.6	497803	6.71663e+06	-1.80956e-05	-0.000778249	-0.000796344	0.0885906	0.0536913	0.0161074	0.67651	0.0375839	0.0147651	0.00402685	0.00402685	0.0107383	0.0939597	0.0726783	0.0430686	0.00942127	0.734859	0.0376851	0.00942127	0.00807537	0	0.00942127	0.0753701	0.000256768	0.00025927	-0.00137104	-0.000910932	-0.000559275	0.00423003	-2.16614e-05	-0.000448503	0.000327674	-0.000332316	-0.000116187	-0.00159413
25-29	99508.5	497215	6.26881e+06	99495.5	497138	6.21882e+06	-0.000123138	-0.000971734	-0.00109487	0.181141	0.0719603	0.0136476	0.568238	0.028536	0.0310174	0.00496278	0.0111663	0.0136476	0.0756824	0.142138	0.0641509	0.0163522	0.636478	0.0327044	0.0213836	0.00251572	0.00251572	0.00503145	0.0767296	0.000273048	0.000276448	-0.00362713	-0.000765317	0.000222819	0.00537689	0.000335208	-0.000880872	-0.000220557	-0.000772704	-0.000772403	9.19613e-06
30-34	99372.7	496474	5.7716e+06	99358.1	496375	5.72168e+06	-0.000259531	-0.00164655	-0.00190609	0.297456	0.0870841	0.0146771	0.409002	0.0234834	0.0362035	0.00587084	0.00880626	0.0127202	0.104697	0.296585	0.0878049	0.0156098	0.41561	0.0292683	0.0312195	0.0117073	0.00585366	0.0146341	0.0917073	0.000335008	0.000341322	-0.000655033	-9.30924e-05	6.63563e-05	-0.000111254	0.000540349	-0.000573109	0.000579134	-0.000315423	0.000169343	-0.00151336
35-39	99206.4	495526	5.27512e+06	99188.6	495375	5.22531e+06	-0.000627356	-0.011785	-0.0124124	0.372289	0.109036	0.0174699	0.306024	0.0246988	0.0415663	0.00903614	0.0108434	0.00963855	0.0993976	0.375411	0.121631	0.0124918	0.304405	0.025641	0.0479947	0.0131492	0.00591716	0.0118343	0.0815253	0.00043448	0.000484294	-0.00428303	1.00767e-05	-0.000755775	-0.00397377	-0.000204564	0.000180015	0.000333127	-0.000667907	0.000118078	-0.00316863
40-44	98991.1	494167	4.7796e+06	98948.7	493920	4.72993e+06	-0.00036234	-0.00540522	-0.00576756	0.446527	0.137449	0.016538	0.21573	0.0286659	0.046674	0.00514517	0.0128629	0.015068	0.0753399	0.472519	0.136481	0.0132792	0.211361	0.0210255	0.0571745	0.00590188	0.00405754	0.0143858	0.0638141	0.000687447	0.000712958	0.00146426	-0.000943263	-0.000601855	-0.00192315	-0.00135279	0.00136275	8.79306e-05	-0.00144269	-0.000192923	-0.00222583
45-49	98651.4	492059	4.28543e+06	98596.6	491721	4.23601e+06	-0.000657065	-0.0136106	-0.0142677	0.505414	0.163766	0.0150812	0.147138	0.0212684	0.0485305	0.00908739	0.00986079	0.00850735	0.0713457	0.500504	0.167774	0.0169184	0.154884	0.0203424	0.0467271	0.0110775	0.00644512	0.00684794	0.0684794	0.0010534	0.00112598	-0.00822789	-0.00150659	0.00016528	-0.000495327	-0.000495201	-0.00106588	0.000282465	-0.00084801	-0.000465012	-0.0016115
50-54	98133	488723	3.79337e+06	98042.9	488274	3.74429e+06	-4.51836e-06	-0.00124749	-0.001252	0.53479	0.164123	0.0178479	0.119891	0.0230212	0.0457838	0.0102173	0.00892395	0.00504397	0.070357	0.543367	0.165414	0.0190655	0.110902	0.021348	0.0482009	0.00926423	0.0100698	0.00523631	0.0671321	0.00169086	0.00169849	0.00171244	0.000152894	0.000315815	-0.00264659	-0.000493509	0.000613964	-0.000277475	0.000307061	4.71e-05	-0.000983701
55-59	97306.7	483799	3.30465e+06	97213.6	483277	3.25602e+06	-0.000598631	-0.00864935	-0.00924798	0.555134	0.160869	0.0255113	0.0932954	0.0257221	0.0434324	0.0107527	0.00832806	0.00442758	0.0725279	0.580129	0.148428	0.0198269	0.085442	0.0249754	0.0404206	0.0127068	0.0100778	0.00514843	0.0728448	0.00236456	0.00242678	0.00365011	-0.00585962	-0.00223355	-0.00362266	-0.000500308	-0.00146008	0.000587267	0.000537873	0.000212378	-0.00055939
60-64	96162.7	477068	2.82085e+06	96040.8	476267	2.77274e+06	-0.00196775	-0.0222276	-0.0241954	0.552427	0.168422	0.0325855	0.0625	0.0338065	0.0405983	0.0148046	0.0113706	0.00633394	0.077152	0.561025	0.170304	0.0289363	0.0649046	0.0337051	0.0413838	0.0154381	0.0108309	0.00622373	0.0672486	0.00335506	0.00354795	-0.00974763	-0.00328296	-0.00232417	-0.000500222	-0.000860605	-0.000651721	-9.16173e-05	-0.000502234	-0.000199635	-0.00603457
65-69	94562.1	467158	2.34378e+06	94351	465926	2.29648e+06	-0.00190364	-0.0142529	-0.0161565	0.526979	0.174957	0.0431762	0.0523768	0.0391988	0.0409239	0.0207495	0.0135614	0.00642131	0.0816561	0.535453	0.179508	0.0455855	0.0478058	0.0366574	0.040531	0.0196986	0.0109122	0.00538523	0.0784638	0.00523777	0.00539304	-0.00389572	-0.000346305	0.000615611	-0.00333763	-0.00201846	-0.000875353	-0.000907992	-0.00166304	-0.000668445	-0.00305921
70-74	92115.2	451773	1.87662e+06	91838.3	449950	1.83055e+06	-0.00465657	-0.0292006	-0.0338571	0.461014	0.207811	0.0613889	0.0460924	0.0446936	0.0382186	0.024727	0.0164471	0.00816713	0.0914403	0.473353	0.205505	0.0589528	0.0466291	0.0437762	0.0383041	0.0242499	0.011365	0.00760003	0.0902649	0.00850929	0.00892964	-0.0071519	-0.00861629	-0.00374805	-0.00119273	-0.002142	-0.00123532	-0.00116416	-0.00404002	-0.000665197	-0.00390147
75-79	88271	426799	1.42485e+06	87820.4	423827	1.3806e+06	-0.00797443	-0.0344539	-0.0424284	0.368063	0.236433	0.0808639	0.0444909	0.0531235	0.0372363	0.0299484	0.0204359	0.0128824	0.116523	0.37951	0.239284	0.0830051	0.0427035	0.0509687	0.0396305	0.0295816	0.0134398	0.0120622	0.109814	0.0150244	0.0157385	-0.00539754	-0.00748586	-0.0015195	-0.00348328	-0.0041775	0.000557463	-0.00159805	-0.00711242	-0.00127877	-0.0109329
80-84	81858.6	384001	998048	81150	378902	956774	-0.0179047	-0.0654128	-0.0833175	0.277085	0.257943	0.10112	0.0389942	0.0531243	0.0386244	0.0368824	0.0254576	0.0167479	0.154021	0.291078	0.261934	0.102479	0.0363297	0.0522172	0.0401968	0.0371138	0.0130301	0.0173055	0.148316	0.0288876	0.0310775	-0.00770771	-0.0171048	-0.00693128	-0.00617731	-0.00542317	-0.0014899	-0.00281862	-0.0157795	-0.000782636	-0.0191026
85-89	70765.7	310252	614047	69374.7	301609	577872	-0.0259527	-0.0571485	-0.0831013	0.193805	0.275554	0.108164	0.0314202	0.0471427	0.0391883	0.0414796	0.03088	0.0236893	0.208677	0.208305	0.286608	0.112007	0.0301074	0.0483449	0.0385502	0.0418286	0.0110182	0.0240373	0.199193	0.0605409	0.06441	0.00274832	-0.0085243	-0.00399084	-0.00431806	-0.00235437	-0.00408632	-0.00299319	-0.0283925	-0.00151619	-0.0296738
90-94	51982.8	198523	303795	49948	186967	276263	-0.0394007	-0.0495399	-0.0889406	0.126468	0.281239	0.10699	0.0254783	0.040802	0.035217	0.0405967	0.0344446	0.0274066	0.281358	0.137375	0.294262	0.11442	0.025472	0.0419568	0.0364659	0.0416083	0.00883111	0.0282475	0.271361	0.124692	0.134299	0.00134324	-0.00997904	-0.000938981	-0.00227327	-0.00229583	-0.00169045	-0.00244288	-0.0326325	-0.00146674	-0.0365642
95-99	27228.5	83998.2	105272	24838.6	73609.2	89296.5	-0.0330655	-0.0216213	-0.0546868	0.0765242	0.268294	0.10077	0.0222283	0.0343599	0.0296893	0.0348493	0.0375023	0.0305307	0.365252	0.0859429	0.284691	0.10679	0.0225865	0.0345089	0.0315602	0.0355409	0.00709638	0.0315209	0.359763	0.226561	0.247192	0.00147162	-0.00482494	-0.00189568	-0.00100047	-0.00178957	-0.000500006	-0.00149045	-0.0203114	-0.00107494	-0.023271
100+	8197.74	21273.8	21273.8	6643	15687.3	15687.3	-0.0191501		-0.0191501	0.0418221	0.219494	0.0842805	0.0205061	0.0239769	0.02094	0.0225018	0.042979	0.0275343	0.495965	0.0458694	0.235623	0.0898728	0.0206955	0.0255471	0.0224597	0.0249703	0.00559796	0.0324003	0.496964	0.385345	0.423464	-1.7399e-05	-0.00108084	-0.000531395	-0.000356037	-0.000155185	-0.000106802	4.69606e-05	-0.00805956	0.000414711	-0.00930453

### Sheet: decomp_female_2021
Age	lx_before	Lx_before	Tx_before	lx_after	Lx_after	Tx_after	Direct	Indirect	nCx	Rx_neoplastic_after	Rx_cardiovascular_after	Rx_respiratory_after	Rx_external_after	Rx_nervous_after	Rx_digestive_after	Rx_genitourinary_renal_after	Rx_covid19_after	Rx_mental_after	Rx_others_after	Rx_neoplastic_before	Rx_cardiovascular_before	Rx_respiratory_before	Rx_external_before	Rx_nervous_before	Rx_digestive_before	Rx_genitourinary_renal_before	Rx_covid19_before	Rx_mental_before	Rx_others_before	mx_before	mx_after	nCx_neoplastic	nCx_cardiovascular	nCx_respiratory	nCx_external	nCx_nervous	nCx_digestive	nCx_genitourinary_renal	nCx_covid19	nCx_mental	nCx_others
0	100000	99864.3	8.77674e+06	100000	99873.5	8.76174e+06	9.16758e-05	0.0101971	0.0102888	0.0125589	0.0313972	0.0204082	0.0533752	0.032967	0.0313972	0	0	0	0.817896	0.0168539	0.0280899	0.0280899	0.0589888	0.00702247	0.0182584	0	0	0	0.842697	0.00174168	0.00162384	0.000782349	-0.000179888	0.0013781	0.0014028	-0.0036061	-0.00167492	0	0	0	0.0121864
1-4	99826.1	399201	8.67687e+06	99837.8	399222	8.66186e+06	-0.000262649	-0.00830001	-0.00856266	0.131579	0.0745614	0.0789474	0.140351	0.0701754	0.0263158	0.00438596	0	0	0.473684	0.151042	0.0677083	0.0989583	0.151042	0.104167	0.0208333	0.00520833	0	0	0.401042	0.000106901	0.000132019	-0.0004174	-0.000888186	5.32455e-05	-0.00081218	0.000637829	-0.000425126	-7.58656e-06	0	0	-0.00670326
5-9	99783.4	498834	8.27767e+06	99785.1	498854	8.26264e+06	0.000105217	0.00270028	0.0028055	0.360294	0.0882353	0.0441176	0.110294	0.117647	0.0220588	0.00735294	0	0	0.25	0.290323	0.0967742	0.109677	0.16129	0.0903226	0.0258065	0.0193548	0	0	0.206452	6.29513e-05	5.59947e-05	-0.000765587	0.000464324	0.00178816	0.00160409	-0.000363638	0.000157028	0.000325325	0	0	-0.000404203
10-14	99752	498682	7.77884e+06	99757.2	498708	7.76379e+06	-3.46806e-06	-0.00246335	-0.00246682	0.187817	0.106599	0.0253807	0.456853	0.0507614	0.0253807	0	0	0	0.147208	0.238889	0.0777778	0.0444444	0.444444	0.0722222	0.0111111	0.0166667	0	0	0.0944444	6.94941e-05	7.62744e-05	0.000827972	-0.000991668	0.000419393	-0.0014407	0.000417391	-0.000423399	0.000421396	0	0	-0.0016972
15-19	99717.3	498404	7.28015e+06	99719.1	498404	7.26508e+06	-8.83206e-05	-0.00140931	-0.00149763	0.120536	0.0245536	0.015625	0.683036	0.046875	0.0133929	0.00223214	0.00223214	0.0111607	0.0803571	0.100897	0.0403587	0.00224215	0.701794	0.058296	0.0112108	0.0044843	0	0.00896861	0.0717489	0.000162055	0.000166222	-0.00132448	0.000883874	-0.000802947	6.97097e-05	0.000595066	-0.000147164	0.000127845	-0.000133365	-0.000144404	-0.000621774
20-24	99636.6	497892	6.78175e+06	99636.3	497863	6.76667e+06	-0.000272589	-0.00538762	-0.00566021	0.0726783	0.0430686	0.00942127	0.734859	0.0376851	0.00942127	0.00807537	0	0.00942127	0.0753701	0.0920863	0.0330935	0.0158273	0.722302	0.0302158	0.0057554	0.00143885	0	0.0100719	0.0892086	0.000239578	0.000256768	0.0011196	-0.00103065	0.000452008	-0.00514996	-0.000802505	-0.000342503	-0.000569221	0	-1.99852e-06	0.000665022
25-29	99517.3	497270	6.28386e+06	99508.5	497215	6.26881e+06	-0.000103416	-0.0037391	-0.00384251	0.142138	0.0641509	0.0163522	0.636478	0.0327044	0.0213836	0.00251572	0.00251572	0.00503145	0.0767296	0.141347	0.0700132	0.015852	0.61823	0.0383091	0.0277411	0.00660502	0	0.00660502	0.0752972	0.000260096	0.000273048	-0.0006072	0.000205852	-0.000101427	-0.00385377	0.000306812	0.000408395	0.000305878	-0.000203789	0.000102089	-0.000405358
30-34	99387.9	496589	5.78659e+06	99372.7	496474	5.7716e+06	-0.000380911	-0.0093319	-0.00971281	0.296585	0.0878049	0.0156098	0.41561	0.0292683	0.0312195	0.0117073	0.00585366	0.0146341	0.0917073	0.294368	0.0786397	0.0159405	0.433581	0.0435707	0.0276302	0.0063762	0	0.00956429	0.0903294	0.000299642	0.000335008	-0.00306317	-0.00160704	-0.000124398	-0.00255785	0.000892675	-0.000598598	-0.000552413	-0.000538557	-0.000559341	-0.00100412
35-39	99239.1	495660	5.29e+06	99206.4	495526	5.27512e+06	0.000291306	0.00551919	0.00581049	0.375411	0.121631	0.0124918	0.304405	0.025641	0.0479947	0.0131492	0.00591716	0.0118343	0.0815253	0.380894	0.119412	0.0159216	0.306797	0.0257195	0.0404164	0.00673607	0.00061237	0.00979792	0.0936926	0.000457568	0.00043448	0.00281275	0.00045127	0.000467554	0.00204423	0.000158028	-0.000593828	-0.000662121	-0.000576504	-0.000165743	0.00187485
40-44	99012.3	494250	4.79434e+06	98991.1	494167	4.7796e+06	0.000229499	0.00235801	0.00258751	0.472519	0.136481	0.0132792	0.211361	0.0210255	0.0571745	0.00590188	0.00405754	0.0143858	0.0638141	0.458362	0.156753	0.0174948	0.192092	0.0251924	0.0521344	0.0073478	0.00104969	0.00804759	0.0815255	0.000698461	0.000687447	-0.00110021	0.00367938	0.000726043	-0.00261472	0.000738124	-0.000679043	0.000252517	-0.000483031	-0.00100276	0.00307122
45-49	98667.1	492086	4.30009e+06	98651.4	492059	4.28543e+06	0.00052425	0.00787117	0.00839542	0.500504	0.167774	0.0169184	0.154884	0.0203424	0.0467271	0.0110775	0.00644512	0.00684794	0.0684794	0.50738	0.170788	0.0205099	0.15277	0.0189764	0.0494537	0.00517539	0.000766724	0.00843397	0.0657466	0.00109489	0.0010534	0.00572528	0.00207612	0.000937679	0.000831897	-0.000131832	0.000996344	-0.00121455	-0.00120387	0.000408858	-3.04975e-05
50-54	98128.4	488687	3.808e+06	98133	488723	3.79337e+06	0.000124143	-0.000589254	-0.000465111	0.543367	0.165414	0.0190655	0.110902	0.021348	0.0482009	0.00926423	0.0100698	0.00523631	0.0671321	0.549193	0.170526	0.0196491	0.110737	0.0227368	0.0412632	0.00996491	0.000280702	0.00392982	0.0717193	0.00168736	0.00169086	0.00105075	0.00106704	0.000121712	-8.85929e-05	0.000300819	-0.00157472	0.000152467	-0.00219498	-0.000294758	0.000995151
55-59	97303.8	483842	3.31931e+06	97306.7	483799	3.30465e+06	-0.000572111	-0.0042494	-0.00482151	0.580129	0.148428	0.0198269	0.085442	0.0249754	0.0404206	0.0127068	0.0100778	0.00514843	0.0728448	0.58746	0.154426	0.0247037	0.0847458	0.024039	0.0399911	0.00974853	0.000997009	0.00498504	0.0689044	0.00233434	0.00236456	-6.68847e-05	0.00151808	0.00172071	-0.000671267	-0.000469158	-0.000354852	-0.00116303	-0.00343065	-8.5674e-05	-0.00181879
60-64	96174.3	477145	2.83547e+06	96162.7	477068	2.82085e+06	-0.000191111	-0.000330113	-0.000521224	0.561025	0.170304	0.0289363	0.0649046	0.0337051	0.0413838	0.0154381	0.0108309	0.00622373	0.0672486	0.572506	0.167549	0.033606	0.0626404	0.0301572	0.0401027	0.0149182	0.00168431	0.00393006	0.0729066	0.00335214	0.00335506	0.00656376	-0.00173402	0.00277364	-0.00138603	-0.00213637	-0.000786636	-0.000318524	-0.00546791	-0.001373	0.00334386
65-69	94574.9	467267	2.35833e+06	94562.1	467158	2.34378e+06	-0.000457188	-0.00616364	-0.00662082	0.535453	0.179508	0.0455855	0.0478058	0.0366574	0.040531	0.0196986	0.0109122	0.00538523	0.0784638	0.542475	0.181855	0.0449525	0.051634	0.0360893	0.0387255	0.0179537	0.00127267	0.00654516	0.0784964	0.00517251	0.00523777	0.000140036	4.34427e-05	-0.000634001	0.00169242	-0.000540824	-0.00121578	-0.00104607	-0.0051307	0.00057303	-0.000502366
70-74	92157.9	452141	1.89106e+06	92115.2	451773	1.87662e+06	-0.00158872	-0.0242246	-0.0258134	0.473353	0.205505	0.0589528	0.0466291	0.0437762	0.0383041	0.0242499	0.011365	0.00760003	0.0902649	0.487134	0.211267	0.0598812	0.0470276	0.0417485	0.0371834	0.0220346	0.00193823	0.00645227	0.0853332	0.00817438	0.00850929	-0.00353645	-0.00167414	-0.000936886	-0.000952565	-0.00240754	-0.00169485	-0.00202171	-0.00623263	-0.000919321	-0.00543727
75-79	88461.9	427825	1.43892e+06	88271	426799	1.42485e+06	-0.00103418	-0.0123491	-0.0133832	0.37951	0.239284	0.0830051	0.0427035	0.0509687	0.0396305	0.0295816	0.0134398	0.0120622	0.109814	0.387236	0.241508	0.0883168	0.0440285	0.0497593	0.0389556	0.0291042	0.00287406	0.010873	0.107344	0.014784	0.0150244	0.00128059	-0.00137238	0.00326122	0.000519152	-0.00167756	-0.00108591	-0.000788876	-0.0088767	-0.00114035	-0.00350244
80-84	82137	385461	1.01109e+06	81858.6	384001	998048	-0.00153471	-0.00161178	-0.00314649	0.291078	0.261934	0.102479	0.0363297	0.0522172	0.0401968	0.0371138	0.0130301	0.0173055	0.148316	0.296412	0.270157	0.104941	0.0376278	0.0505014	0.0413785	0.0363592	0.00259236	0.0173192	0.142712	0.0288279	0.0288876	0.00718956	0.0116709	0.00341833	0.00185841	-0.00277164	0.00166922	-0.00126348	-0.0159024	-3.36208e-05	-0.00898182
85-89	71025	312284	625634	70765.7	310252	614047	-0.00895576	-0.0178881	-0.0268439	0.208305	0.286608	0.112007	0.0301074	0.0483449	0.0385502	0.0418286	0.0110182	0.0240373	0.199193	0.215574	0.292937	0.1173	0.0311913	0.0467763	0.039446	0.0408111	0.00238183	0.0239747	0.189608	0.0593871	0.0605409	0.0044516	0.00105046	0.0043064	0.000689483	-0.00346506	0.0002029	-0.00252875	-0.0122288	-0.00073163	-0.0185906
90-94	52479.3	202014	313349	51982.8	198523	303795	-0.0159489	-0.0248638	-0.0408126	0.137375	0.294262	0.11442	0.025472	0.0419568	0.0364659	0.0416083	0.00883111	0.0282475	0.271361	0.142308	0.30061	0.120905	0.0257946	0.0400505	0.0374491	0.0419822	0.00189306	0.0280804	0.260927	0.120524	0.124692	0.0002155	-0.00451743	0.00298366	-0.000658935	-0.00396218	-0.000327827	-0.00125695	-0.0085487	-0.0013501	-0.0233897
95-99	28131.6	87934	111335	27228.5	83998.2	105272	-0.0114961	-0.00905892	-0.020555	0.0859429	0.284691	0.10679	0.0225865	0.0345089	0.0315602	0.0355409	0.00709638	0.0315209	0.359763	0.0875549	0.291378	0.118118	0.0229251	0.0342299	0.0324672	0.034306	0.00175175	0.0311616	0.346107	0.219629	0.226561	-0.000716656	-0.00149632	0.00518284	-0.000243773	-0.000891019	-5.79956e-05	-0.00153476	-0.00362669	-0.000881922	-0.0162887
100+	8818.74	23401.2	23401.2	8197.74	21273.8	21273.8	-0.00515862		-0.00515862	0.0458694	0.235623	0.0898728	0.0206955	0.0255471	0.0224597	0.0249703	0.00559796	0.0324003	0.496964	0.0462381	0.245459	0.104315	0.0223671	0.02175	0.0237939	0.0246038	0.00142686	0.0318923	0.478154	0.37685	0.385345	-0.000152241	0.00103544	0.0028416	0.000275779	-0.00100075	0.000189476	-0.0002127	-0.000983447	-0.0002834	-0.00686836

### Sheet: decomp_female_2020
Age	lx_before	Lx_before	Tx_before	lx_after	Lx_after	Tx_after	Direct	Indirect	nCx	Rx_neoplastic_after	Rx_cardiovascular_after	Rx_respiratory_after	Rx_external_after	Rx_nervous_after	Rx_digestive_after	Rx_genitourinary_renal_after	Rx_covid19_after	Rx_mental_after	Rx_others_after	Rx_neoplastic_before	Rx_cardiovascular_before	Rx_respiratory_before	Rx_external_before	Rx_nervous_before	Rx_digestive_before	Rx_genitourinary_renal_before	Rx_covid19_before	Rx_mental_before	Rx_others_before	mx_before	mx_after	nCx_neoplastic	nCx_cardiovascular	nCx_respiratory	nCx_external	nCx_nervous	nCx_digestive	nCx_genitourinary_renal	nCx_covid19	nCx_mental	nCx_others
0	100000	99862.1	8.74768e+06	100000	99864.3	8.77674e+06	2.20169e-05	0.00245346	0.00247548	0.0168539	0.0280899	0.0280899	0.0589888	0.00702247	0.0182584	0	0	0	0.842697	0.015748	0.0367454	0.0328084	0.0603675	0.023622	0.023622	0.00131234	0	0	0.805774	0.00176998	0.00174168	-0.000129475	0.00140944	0.000799976	0.000359451	0.00258705	0.000875504	0.000203154	0	0	-0.00362961
1-4	99823.2	399119	8.64782e+06	99826.1	399201	8.67687e+06	0.000707572	0.0231413	0.0238489	0.151042	0.0677083	0.0989583	0.151042	0.104167	0.0208333	0.00520833	0	0	0.401042	0.103659	0.0731707	0.0945122	0.140244	0.0945122	0.0335366	0	0	0	0.460366	0.000176813	0.000106901	0.000744237	0.00194424	0.00209187	0.0029509	0.00190194	0.00126305	-0.00018993	0	0	0.0131426
5-9	99752.7	498667	8.2487e+06	99783.4	498834	8.27767e+06	0.000135161	0.00208823	0.00222339	0.290323	0.0967742	0.109677	0.16129	0.0903226	0.0258065	0.0193548	0	0	0.206452	0.229412	0.117647	0.0529412	0.152941	0.105882	0.0411765	0.0117647	0	0.00588235	0.282353	6.8323e-05	6.29513e-05	-0.00107702	0.00080544	-0.00136061	0.000122503	0.000640844	0.000492033	-0.000171611	0	0.000166349	0.00260547
10-14	99718.6	498513	7.75003e+06	99752	498682	7.77884e+06	2.90022e-05	0.00130143	0.00133044	0.238889	0.0777778	0.0444444	0.444444	0.0722222	0.0111111	0.0166667	0	0	0.0944444	0.231579	0.0894737	0.0421053	0.4	0.0894737	0.0210526	0	0	0	0.126316	7.30704e-05	6.94941e-05	0.000119115	0.000421417	-4.45731e-06	-0.000616863	0.000565047	0.000285031	-0.000430889	0	0	0.000992036
15-19	99682.2	498245	7.25152e+06	99717.3	498404	7.28015e+06	-0.000170198	-0.00577869	-0.00594889	0.100897	0.0403587	0.00224215	0.701794	0.058296	0.0112108	0.0044843	0	0.00896861	0.0717489	0.182266	0.0418719	0.00985222	0.598522	0.0615764	0.0172414	0.00492611	0	0.0123153	0.0714286	0.00014501	0.000162055	0.0035178	-0.000163509	0.000371801	-0.00940138	-0.000180778	0.000238513	-4.3173e-06	0	0.000116019	-0.000443037
20-24	99609.9	497792	6.75328e+06	99636.6	497892	6.78175e+06	-0.000331163	-0.00938046	-0.00971163	0.0920863	0.0330935	0.0158273	0.722302	0.0302158	0.0057554	0.00143885	0	0.0100719	0.0892086	0.107843	0.0571895	0.0212418	0.663399	0.0424837	0.00816993	0.00326797	0	0.00490196	0.0915033	0.000209718	0.000239578	0.000180463	0.0013222	0.000215613	-0.0110325	0.000543344	0.000108801	0.000110791	0	-0.000450459	-0.000709844
25-29	99505.5	497242	6.25548e+06	99517.3	497270	6.28386e+06	-0.000314936	-0.00720628	-0.00752122	0.141347	0.0700132	0.015852	0.61823	0.0383091	0.0277411	0.00660502	0	0.00660502	0.0752972	0.183016	0.0658858	0.0234261	0.557833	0.0322108	0.0322108	0.00292826	0	0.00585652	0.0966325	0.000235188	0.000260096	0.00189607	-0.0008197	0.000418655	-0.00893903	-0.000721211	0.000108781	-0.00031079	0	-0.000102834	0.000948836
30-34	99388.6	496576	5.75824e+06	99387.9	496589	5.78659e+06	0.000156739	0.00389286	0.0040496	0.294368	0.0786397	0.0159405	0.433581	0.0435707	0.0276302	0.0063762	0	0.00956429	0.0903294	0.307768	0.100295	0.0245821	0.381514	0.0324484	0.0344149	0.00688299	0	0.0108161	0.101278	0.000314358	0.000299642	0.00235127	0.00219177	0.000812104	-0.00274828	-0.000785701	0.000698814	6.96618e-05	0	0.000147023	0.00131294
35-39	99232.5	495629	5.26167e+06	99239.1	495660	5.29e+06	-1.36138e-05	-0.00255178	-0.0025654	0.380894	0.119412	0.0159216	0.306797	0.0257195	0.0404164	0.00673607	0.00061237	0.00979792	0.0936926	0.426814	0.121771	0.0166052	0.273063	0.0221402	0.0344403	0.00492005	0	0.00615006	0.0940959	0.000446933	0.000457568	0.00397396	-5.19831e-05	3.28548e-05	-0.00442431	-0.000451901	-0.000748022	-0.000213083	-6.75965e-05	-0.000418446	-0.00019687
40-44	99011	494260	4.76604e+06	99012.3	494250	4.79434e+06	-0.000166032	-0.00244935	-0.00261538	0.458362	0.156753	0.0174948	0.192092	0.0251924	0.0521344	0.0073478	0.00104969	0.00804759	0.0815255	0.47777	0.152873	0.0263338	0.183995	0.0270178	0.0461696	0.00512996	0	0.00957592	0.0711354	0.000687067	0.000698461	0.00186192	-0.0010219	0.00134822	-0.00177947	0.00022198	-0.00107703	-0.000368984	-0.000168287	0.000219981	-0.0018518
45-49	98671.4	492110	4.27178e+06	98667.1	492086	4.30009e+06	-2.90435e-05	0.00132814	0.0012991	0.50738	0.170788	0.0205099	0.15277	0.0189764	0.0494537	0.00517539	0.000766724	0.00843397	0.0657466	0.527001	0.170433	0.0254692	0.13941	0.0199157	0.040406	0.0076599	0	0.00651092	0.0631942	0.00110184	0.00109489	0.00470131	0.000148732	0.0010483	-0.00255372	0.000218159	-0.00179966	0.000518553	-0.000156955	-0.000385208	-0.000440408
50-54	98129.2	488732	3.77967e+06	98128.4	488687	3.808e+06	-0.000404935	-0.00466126	-0.0050662	0.549193	0.170526	0.0196491	0.110737	0.0227368	0.0412632	0.00996491	0.000280702	0.00392982	0.0717193	0.556168	0.169155	0.0230468	0.106972	0.0211625	0.0427598	0.00942166	0	0.00652268	0.064792	0.00165926	0.00168736	-0.000695747	-0.00127419	0.000916937	-0.00168733	-0.000586186	0.000238707	-0.00021301	-8.53992e-05	0.000755792	-0.00243577
55-59	97318.2	483886	3.29093e+06	97303.8	483842	3.31931e+06	0.000278864	0.0107214	0.0110003	0.58746	0.154426	0.0247037	0.0847458	0.024039	0.0399911	0.00974853	0.000997009	0.00498504	0.0689044	0.592694	0.155441	0.0284116	0.0741553	0.0255595	0.0385037	0.00987275	0	0.00515577	0.0702062	0.00240962	0.00233434	0.0083051	0.00205621	0.00157721	-0.00279638	0.000799751	-8.37628e-05	0.000150971	-0.000340053	0.000114945	0.00121631
60-64	96152.2	476900	2.80705e+06	96174.3	477145	2.83547e+06	0.00135021	0.00919766	0.0105479	0.572506	0.167549	0.033606	0.0626404	0.0301572	0.0401027	0.0149182	0.00168431	0.00393006	0.0729066	0.578089	0.172955	0.0368795	0.0599196	0.0304623	0.0357971	0.0135302	0	0.00440699	0.0679604	0.00343043	0.00335214	0.00861904	0.00426577	0.00186737	-0.000596716	0.000459121	-0.00156686	-0.000484109	-0.000760661	0.000261872	-0.00151695
65-69	94516.3	466785	2.33015e+06	94574.9	467267	2.35833e+06	0.00192793	0.0170521	0.01898	0.542475	0.181855	0.0449525	0.051634	0.0360893	0.0387255	0.0179537	0.00127267	0.00654516	0.0784964	0.536907	0.183918	0.0546804	0.0489072	0.035299	0.0374433	0.0182268	0	0.00494845	0.0796701	0.00535268	0.00517251	0.00715634	0.00461446	0.00633873	-0.000557618	0.000239327	1.1975e-05	0.000494748	-0.000693498	-0.000776148	0.00215169
70-74	92017.7	451410	1.86336e+06	92157.9	452141	1.89106e+06	0.000435679	0.00561779	0.00605347	0.487134	0.211267	0.0598812	0.0470276	0.0417485	0.0371834	0.0220346	0.00193823	0.00645227	0.0853332	0.473038	0.214519	0.0686888	0.0486011	0.0399882	0.0394533	0.0228428	0	0.00727545	0.0855935	0.00825168	0.00817438	-0.00615998	0.0033801	0.00605412	0.00130147	-0.000884781	0.00169188	0.000655619	-0.00124078	0.000571009	0.000684798
75-79	88292.8	426837	1.41195e+06	88461.9	427825	1.43892e+06	0.00171124	0.00919872	0.01091	0.387236	0.241508	0.0883168	0.0440285	0.0497593	0.0389556	0.0291042	0.00287406	0.010873	0.107344	0.381359	0.24632	0.0959325	0.0466274	0.047736	0.0390552	0.0283107	0	0.0114948	0.103164	0.014965	0.014784	-0.00107671	0.00697619	0.00783323	0.00282468	-0.00128228	0.000514784	-0.000398208	-0.00256117	0.000679594	-0.00260014
80-84	81905.2	383380	985118	82137	385461	1.01109e+06	0.00993429	0.0385496	0.0484839	0.296412	0.270157	0.104941	0.0376278	0.0505014	0.0413785	0.0363592	0.00259236	0.0173192	0.142712	0.288537	0.279137	0.116227	0.0393818	0.0502318	0.0400639	0.0344151	0	0.0174687	0.134538	0.0300441	0.0288279	0.00494014	0.0238532	0.0186052	0.0039251	0.00212566	0.000431792	-0.000565587	-0.00297917	0.00101878	-0.00287125
85-89	70386.9	307367	601738	71025	312284	625634	0.0211158	0.0496149	0.0707306	0.215574	0.292937	0.1173	0.0311913	0.0467763	0.039446	0.0408111	0.00238183	0.0239747	0.189608	0.203885	0.300031	0.134833	0.0312293	0.0466316	0.0389583	0.0392229	0	0.0236535	0.181555	0.0624985	0.0593871	-0.00135857	0.030799	0.0332066	0.00226015	0.00310289	0.00209718	0.000630167	-0.00321555	0.00123936	0.00196934
90-94	51176.9	194417	294371	52479.3	202014	313349	0.0258415	0.0372992	0.0631407	0.142308	0.30061	0.120905	0.0257946	0.0400505	0.0374491	0.0419822	0.00189306	0.0280804	0.260927	0.138511	0.304624	0.141032	0.0256601	0.0404795	0.0353423	0.0391299	0	0.0295941	0.245627	0.126974	0.120524	0.00426579	0.0239699	0.0326533	0.00146156	0.00306207	-0.000254289	-0.000894713	-0.00223365	0.00365465	-0.00254389
95-99	26491	80678	99954	28131.6	87934	111335	0.0212778	0.017022	0.0382998	0.0875549	0.291378	0.118118	0.0229251	0.0342299	0.0324672	0.034306	0.00175175	0.0311616	0.346107	0.0860203	0.293002	0.140424	0.0227545	0.0326292	0.0318035	0.0332566	0	0.0333998	0.32671	0.233373	0.219629	0.00235529	0.0122156	0.0190308	0.000767105	0.000269959	0.00081183	0.00063143	-0.00107217	0.00264908	0.000640847
100+	7662.97	19276	19276	8818.74	23401.2	23401.2	0.010583		0.010583	0.0462381	0.245459	0.104315	0.0223671	0.02175	0.0237939	0.0246038	0.00142686	0.0318923	0.478154	0.0422929	0.25032	0.12528	0.0200672	0.0230253	0.023505	0.0231452	0	0.0334186	0.458946	0.39754	0.37685	-0.000312883	0.00358607	0.00536695	-0.000230956	0.00048949	0.000193053	-3.62082e-05	-0.000275042	0.000647874	0.00115463

### Sheet: decomp_male_2022
Age	lx_before	Lx_before	Tx_before	lx_after	Lx_after	Tx_after	Direct	Indirect	nCx	Rx_neoplastic_after	Rx_cardiovascular_after	Rx_respiratory_after	Rx_external_after	Rx_nervous_after	Rx_digestive_after	Rx_genitourinary_renal_after	Rx_covid19_after	Rx_mental_after	Rx_others_after	Rx_neoplastic_before	Rx_cardiovascular_before	Rx_respiratory_before	Rx_external_before	Rx_nervous_before	Rx_digestive_before	Rx_genitourinary_renal_before	Rx_covid19_before	Rx_mental_before	Rx_others_before	mx_before	mx_after	nCx_neoplastic	nCx_cardiovascular	nCx_respiratory	nCx_external	nCx_nervous	nCx_digestive	nCx_genitourinary_renal	nCx_covid19	nCx_mental	nCx_others
0	100000	99855.6	8.14904e+06	100000	99859.2	8.10631e+06	3.54498e-05	0.00364539	0.00368084	0.00952381	0.0394558	0.0231293	0.0666667	0.0163265	0.0571429	0.00544218	0.00680272	0	0.77551	0.00918635	0.0393701	0.019685	0.0748031	0.019685	0.0354331	0.00656168	0	0	0.795276	0.00185341	0.00180784	-1.54547e-05	0.000132402	-0.000430391	0.00146325	0.000562793	-0.00303916	0.000187598	-0.000993184	0	0.00581299
1-4	99814.9	399118	8.04918e+06	99819.5	399130	8.00645e+06	-7.08782e-05	-0.00234368	-0.00241456	0.0961538	0.0692308	0.0692308	0.146154	0.107692	0.0423077	0.00769231	0.0346154	0	0.426923	0.128906	0.0625	0.0351562	0.207031	0.101562	0.0195312	0.0117188	0	0	0.433594	0.000141564	0.000149267	0.00122115	-0.000465826	-0.00167915	0.00234842	-0.000532027	-0.00111281	0.000160092	-0.00161957	0	-0.000734832
5-9	99758.4	498689	7.65006e+06	99759.9	498707	7.60732e+06	0.000107309	0.00334743	0.00345474	0.257485	0.0898204	0.0179641	0.173653	0.0838323	0.0479042	0.0179641	0.0479042	0	0.263473	0.28866	0.0721649	0.0360825	0.283505	0.0773196	0.0154639	0.0360825	0	0	0.190722	7.61094e-05	6.6691e-05	0.00175987	-0.000182592	0.000567885	0.00366675	0.000107799	-0.00074016	0.000567885	-0.00117188	0	-0.00112082
10-14	99720.5	498509	7.15137e+06	99726.6	498536	7.10861e+06	-3.63883e-05	0.00104431	0.00100792	0.206009	0.0858369	0.00858369	0.399142	0.0944206	0.0257511	0.00429185	0.0343348	0	0.141631	0.217213	0.057377	0.0163934	0.471311	0.0860656	0.0163934	0.0122951	0	0	0.122951	8.98497e-05	8.66912e-05	0.000528896	-0.000729484	0.000232573	0.00247156	-0.000144387	-0.000242347	0.000233795	-0.000949839	0	-0.000392842
15-19	99675.7	498096	6.65286e+06	99683.4	498118	6.61007e+06	-0.000168212	-0.00365094	-0.00381915	0.0926641	0.045045	0.002574	0.740026	0.036036	0.00900901	0.003861	0.002574	0.002574	0.0656371	0.115079	0.0608466	0.00925926	0.69709	0.0383598	0.0185185	0.00132275	0.00132275	0	0.0582011	0.000266165	0.000278112	0.00155327	0.00117241	0.000558975	-0.0064794	6.0086e-05	0.000774696	-0.000230709	-0.000116291	-0.000228836	-0.000883359
20-24	99543.1	497138	6.15477e+06	99544.9	497148	6.11196e+06	1.62917e-05	0.00308108	0.00309737	0.0649536	0.0592434	0.00713776	0.765168	0.034975	0.00713776	0.00142755	0.00571021	0.00214133	0.0521056	0.0819444	0.0465278	0.00833333	0.745139	0.0319444	0.0111111	0.00208333	0.00347222	0.000694444	0.06875	0.00047818	0.000467217	0.00249651	-0.00153428	0.000183621	-0.000335723	-0.000301075	0.000558876	9.30124e-05	-0.000284647	-0.00018883	0.00240991
25-29	99305.4	495908	5.65763e+06	99312.6	495979	5.61481e+06	0.000355019	0.00640737	0.00676239	0.0827016	0.0840799	0.0124052	0.68091	0.0303239	0.015162	0.0034459	0.00895934	0.00137836	0.080634	0.0851343	0.0975769	0.0130976	0.67649	0.0275049	0.0157171	0.00392927	0.00654879	0.00458415	0.0694172	0.000503538	0.000478496	0.000890046	0.00240386	0.000178031	0.00400358	-0.000178256	0.000178016	8.903e-05	-0.000267192	0.000445234	-0.000979955
30-34	99055.7	494596	5.16172e+06	99075.3	494700	5.11883e+06	6.4459e-05	0.000144516	0.000208975	0.110184	0.146912	0.0139121	0.553701	0.033389	0.0289371	0.00500835	0.017251	0.00222593	0.0884808	0.127312	0.131665	0.0114255	0.567465	0.0277476	0.0326442	0.00707291	0.00598477	0.00272035	0.085963	0.000577661	0.00057703	0.003296	-0.00288266	-0.000472239	0.00274576	-0.001071	0.000714399	0.000395546	-0.00214916	9.4939e-05	-0.000462615
35-39	98770	492948	4.66713e+06	98789.8	493047	4.62413e+06	-9.88698e-06	-0.0021885	-0.00219839	0.147785	0.18809	0.0130719	0.441176	0.0305011	0.0624546	0.00580973	0.00980392	0.00254176	0.0987654	0.149351	0.196248	0.0183983	0.442641	0.023088	0.0566378	0.004329	0.0133478	0.0036075	0.0923521	0.000765098	0.000775675	-7.59272e-05	0.000883804	0.000818256	-0.000737037	-0.00124587	-0.00106228	-0.000248235	0.000541985	0.000163886	-0.00123697
40-44	98392.8	490715	4.17418e+06	98407.4	490703	4.13108e+06	-0.000845614	-0.0116482	-0.0124938	0.175824	0.253626	0.0184615	0.324615	0.0241758	0.0857143	0.00615385	0.00901099	0.0032967	0.0991209	0.18321	0.248481	0.0209318	0.320504	0.0256583	0.0841774	0.00517668	0.0159802	0.00517668	0.0907045	0.00108796	0.00115196	-0.000628074	-0.00426167	0.000294025	-0.00492889	1.28354e-05	-0.00139734	-0.000284432	0.00136766	0.000358115	-0.00302602
45-49	97858.9	487304	3.68346e+06	97842.1	487188	3.64038e+06	-0.000330086	-0.00598007	-0.00631015	0.216559	0.285055	0.0186808	0.232357	0.0238699	0.0931734	0.00864852	0.0106089	0.00680351	0.104244	0.219467	0.290289	0.0249082	0.220156	0.0204316	0.0913682	0.00998623	0.0167585	0.00642792	0.100207	0.00179139	0.00182925	-0.000498064	-0.000235863	0.00174165	-0.00510948	-0.00117733	-0.00112698	0.000344873	0.00176938	-0.000155085	-0.00186325
50-54	96986	481606	3.19616e+06	96950.9	481424	3.15319e+06	-8.15435e-05	-0.00276166	-0.00284321	0.258654	0.293482	0.0274362	0.165612	0.0206127	0.091691	0.0108039	0.0116568	0.0049044	0.115147	0.265259	0.301556	0.0302222	0.147185	0.018963	0.0919259	0.0126667	0.0223704	0.00666667	0.103185	0.00300041	0.00302096	0.00200708	0.00251752	0.0010787	-0.00812151	-0.000743547	-0.000163139	0.000742673	0.00441493	0.000717719	-0.00529363
55-59	95541	472408	2.71455e+06	95496.6	472100	2.67177e+06	-0.00088607	-0.00664428	-0.00753035	0.319795	0.275475	0.0396743	0.109939	0.0233347	0.0843078	0.0137294	0.014408	0.00589894	0.113437	0.336333	0.270063	0.0378764	0.108057	0.0213758	0.079985	0.0128576	0.0218579	0.0056252	0.105968	0.00481247	0.00487297	0.00749755	-0.00531592	-0.00137564	-0.00195514	-0.00134907	-0.00322406	-0.000625551	0.00435373	-0.000208378	-0.00532787
60-64	93267.5	458151	2.24215e+06	93196	457495	2.19967e+06	-0.00305105	-0.0254741	-0.0285251	0.376563	0.256504	0.052617	0.0769337	0.0263605	0.0662649	0.0154491	0.0170425	0.00630434	0.105961	0.399394	0.246122	0.0521968	0.0707741	0.0230864	0.0677801	0.0150061	0.0184691	0.00652911	0.100642	0.00766936	0.00796048	0.00641558	-0.0151182	-0.00181667	-0.00682341	-0.00321237	-0.000751523	-0.000773569	0.000585918	-1.09204e-05	-0.00701996
65-69	89753.8	435976	1.784e+06	89554.2	434624	1.74217e+06	-0.00382964	-0.0257295	-0.0295592	0.413906	0.232686	0.073855	0.0535151	0.0280745	0.054393	0.0185421	0.0183331	0.0063131	0.100383	0.438737	0.229336	0.0708894	0.0512232	0.0279587	0.052464	0.018198	0.0137726	0.00647269	0.0909486	0.0126484	0.0130385	0.0115654	-0.0100889	-0.00502548	-0.00377855	-0.000940831	-0.00345678	-0.000877945	-0.00491304	-3.365e-05	-0.0120094
70-74	84239.4	401644	1.34802e+06	83887.3	398917	1.30755e+06	-0.0105321	-0.0541844	-0.0647165	0.410786	0.222927	0.0994496	0.0447977	0.0330055	0.0431072	0.0218731	0.0230688	0.00809162	0.0928938	0.438718	0.218886	0.0995132	0.0425456	0.0317883	0.0410304	0.0215469	0.0137341	0.00688855	0.0853492	0.0207158	0.021889	0.00533248	-0.0190441	-0.00636333	-0.00547249	-0.00352689	-0.00516288	-0.00178838	-0.0121596	-0.00189839	-0.0146329
75-79	75919	351913	946375	75155.4	346757	908633	-0.0163338	-0.0483661	-0.0646998	0.372134	0.220063	0.134482	0.0414442	0.0386886	0.0360875	0.0267928	0.0281843	0.010477	0.0916466	0.393367	0.220229	0.137088	0.0409201	0.0388956	0.0358736	0.0252132	0.0138878	0.0100931	0.084432	0.0337603	0.0354625	0.00317042	-0.0140244	-0.00535686	-0.003354	-0.00223742	-0.00260938	-0.00376048	-0.0201695	-0.00117051	-0.0151877
80-84	64038.3	281442	594462	62858.6	274078	561877	-0.022197	-0.0538069	-0.0760039	0.302112	0.226528	0.166098	0.0407523	0.041996	0.0351487	0.0312448	0.0328133	0.0135357	0.109771	0.324135	0.229429	0.168979	0.038435	0.0434012	0.0352555	0.0316671	0.0135435	0.0133694	0.101784	0.0578505	0.0613926	0.00437678	-0.0136161	-0.00904704	-0.0059738	-0.00144754	-0.0025389	-0.00185056	-0.0264139	-0.00123528	-0.0182576
85-89	47756.8	189153	313021	46032.2	179879	287799	-0.0253549	-0.0431473	-0.0685022	0.236153	0.235752	0.185221	0.0381193	0.0387208	0.0328876	0.0374928	0.0385391	0.017794	0.13932	0.255215	0.241458	0.19263	0.0379015	0.0394455	0.0340449	0.0380054	0.0117776	0.017559	0.131963	0.106227	0.113171	0.00379916	-0.0101706	-0.00492352	-0.00283955	-0.00189302	-0.00104016	-0.0020312	-0.0306847	-0.00146519	-0.0172534
90-94	27663.5	91971.2	123867	25675.1	82781.6	107920	-0.0277864	-0.0236842	-0.0514706	0.173335	0.239162	0.196957	0.0352973	0.0303129	0.03006	0.0404172	0.0431532	0.0189805	0.192325	0.188394	0.249002	0.208327	0.033819	0.0312302	0.0321511	0.0420973	0.0106215	0.0200049	0.184352	0.18803	0.203237	0.000662102	-0.0060473	-0.00290118	-0.00275756	-0.000976441	-0.000216417	-0.00101104	-0.0229248	-0.000325013	-0.0149729
95-99	10370.1	27428.9	31896.2	8850.78	22240.3	25138.1	-0.013708	-0.00610917	-0.0198172	0.121188	0.236561	0.19066	0.028533	0.0224336	0.0297994	0.0387677	0.0454874	0.0216065	0.264964	0.13136	0.250426	0.206082	0.0313071	0.0235035	0.0282724	0.0427028	0.00925897	0.0224197	0.254668	0.301818	0.329935	-0.000237829	-0.00173854	-0.000497705	2.46566e-05	-0.000216966	-0.000915378	6.87996e-05	-0.00860797	-0.000255199	-0.00744105
100+	2091.59	4467.23	4467.23	1512.92	2897.78	2897.78	-0.00461095		-0.00461095	0.0704351	0.207382	0.15781	0.0249643	0.0169401	0.021398	0.0335235	0.0542083	0.0183666	0.394971	0.0797995	0.228745	0.175266	0.0279925	0.0162941	0.0213077	0.0279925	0.00919156	0.0171297	0.396282	0.468207	0.522097	5.03761e-05	-0.000100431	-2.83419e-05	6.20209e-06	-0.000103988	-0.000102282	-0.000376157	-0.00205338	-0.000134239	-0.00176871

### Sheet: decomp_male_2021
Age	lx_before	Lx_before	Tx_before	lx_after	Lx_after	Tx_after	Direct	Indirect	nCx	Rx_neoplastic_after	Rx_cardiovascular_after	Rx_respiratory_after	Rx_external_after	Rx_nervous_after	Rx_digestive_after	Rx_genitourinary_renal_after	Rx_covid19_after	Rx_mental_after	Rx_others_after	Rx_neoplastic_before	Rx_cardiovascular_before	Rx_respiratory_before	Rx_external_before	Rx_nervous_before	Rx_digestive_before	Rx_genitourinary_renal_before	Rx_covid19_before	Rx_mental_before	Rx_others_before	mx_before	mx_after	nCx_neoplastic	nCx_cardiovascular	nCx_respiratory	nCx_external	nCx_nervous	nCx_digestive	nCx_genitourinary_renal	nCx_covid19	nCx_mental	nCx_others
0	100000	99854.4	8.16104e+06	100000	99855.6	8.14904e+06	1.20542e-05	0.00124623	0.00125829	0.00918635	0.0393701	0.019685	0.0748031	0.019685	0.0354331	0.00656168	0	0	0.795276	0.00875	0.0375	0.025	0.06875	0.02	0.02125	0	0	0	0.81875	0.00186891	0.00185341	-5.46477e-05	-0.000234204	0.000831198	-0.000824308	7.25578e-05	-0.00210738	-0.000987334	0	0	0.00456241
1-4	99813.4	399110	8.06118e+06	99814.9	399118	8.04918e+06	2.68172e-05	0.00135883	0.00138565	0.128906	0.0625	0.0351562	0.207031	0.101562	0.0195312	0.0117188	0	0	0.433594	0.134545	0.0581818	0.101818	0.2	0.0945455	0.0254545	0	0	0	0.385455	0.000146004	0.000141564	0.000435532	-0.000110126	0.00308572	-3.34589e-05	-0.000178955	0.000296919	-0.000517649	0	0	-0.00159233
5-9	99755.1	498703	7.66207e+06	99758.4	498689	7.65006e+06	-0.000299798	-0.00631359	-0.00661339	0.28866	0.0721649	0.0360825	0.283505	0.0773196	0.0154639	0.0360825	0	0	0.190722	0.278146	0.0596026	0.0662252	0.264901	0.0860927	0.0463576	0.013245	0	0	0.18543	5.84513e-05	7.61094e-05	-0.00213919	-0.000752263	0.000421243	-0.00228221	-0.000319287	0.000574042	-0.000738574	0	0	-0.00137715
10-14	99726	498537	7.16337e+06	99720.5	498509	7.15137e+06	7.76258e-07	0.000169462	0.000170238	0.217213	0.057377	0.0163934	0.471311	0.0860656	0.0163934	0.0122951	0	0	0.122951	0.186992	0.109756	0.0325203	0.447154	0.0691057	0.0325203	0.00813008	0	0	0.113821	9.0359e-05	8.98497e-05	-0.000875817	0.00159181	0.000489883	-0.000649397	-0.000497601	0.000489883	-0.000123706	0	0	-0.00025482
15-19	99680.9	498109	6.66483e+06	99675.7	498096	6.65286e+06	0.000135118	0.00473644	0.00487156	0.115079	0.0608466	0.00925926	0.69709	0.0383598	0.0185185	0.00132275	0.00132275	0	0.0582011	0.0894608	0.0514706	0.0110294	0.745098	0.0416667	0.00735294	0.00122549	0	0.00245098	0.0502451	0.000281551	0.000266165	-0.00172313	-0.000539397	0.000202906	0.00767556	0.000481661	-0.000905133	-2.22641e-06	-0.000111472	0.000218491	-0.000425698
20-24	99540.7	497111	6.16673e+06	99543.1	497138	6.15477e+06	0.000142734	0.00391991	0.00406264	0.0819444	0.0465278	0.00833333	0.745139	0.0319444	0.0111111	0.00208333	0.00347222	0.000694444	0.06875	0.0700337	0.0612795	0.0114478	0.750168	0.0296296	0.010101	0.0026936	0	0	0.0646465	0.000492035	0.00047818	-0.00138561	0.00231744	0.00048322	0.00375289	-0.000204208	-0.000100599	9.6515e-05	-0.000486874	-9.73749e-05	-0.000312762
25-29	99296.1	495874	5.66961e+06	99305.4	495908	5.65763e+06	-0.000124125	-0.00312015	-0.00324427	0.0851343	0.0975769	0.0130976	0.67649	0.0275049	0.0157171	0.00392927	0.00654879	0.00458415	0.0694172	0.0972502	0.0979209	0.0120724	0.667337	0.028169	0.017438	0.00201207	0.000670691	0.00201207	0.0751174	0.00049145	0.000503538	0.00132193	-0.000271203	-0.000177712	-0.00340196	-1.63628e-06	0.000175997	-0.000265632	-0.000796585	-0.000354137	0.000526667
30-34	99052.4	494564	5.17374e+06	99055.7	494596	5.16172e+06	0.000152322	0.00536068	0.005513	0.127312	0.131665	0.0114255	0.567465	0.0277476	0.0326442	0.00707291	0.00598477	0.00272035	0.085963	0.125956	0.136155	0.0163182	0.571137	0.0305966	0.0321265	0.00560938	0.00101989	0.00407955	0.0770015	0.000600618	0.000577661	0.000506265	0.00137352	0.000768704	0.00365815	0.000563916	0.000105294	-0.000172101	-0.000683126	0.000211045	-0.000818663
35-39	98755.3	492888	4.67918e+06	98770	492948	4.66713e+06	-0.000123497	-0.00350157	-0.00362506	0.149351	0.196248	0.0183983	0.442641	0.023088	0.0566378	0.004329	0.0133478	0.0036075	0.0923521	0.154904	0.196164	0.0206298	0.439016	0.0278683	0.0622512	0.00687658	0.000723851	0.00434311	0.087224	0.000748333	0.000765098	0.0003572	-0.000725103	0.000294383	-0.00219119	0.000689797	0.000702987	0.000396532	-0.00209107	0.000105951	-0.00116456
40-44	98386.5	490637	4.18629e+06	98392.8	490715	4.17418e+06	0.000458992	0.00917911	0.0096381	0.18321	0.248481	0.0209318	0.320504	0.0256583	0.0841774	0.00517668	0.0159802	0.00517668	0.0907045	0.185685	0.26556	0.0255187	0.315975	0.0215768	0.0821577	0.00643154	0.00103734	0.00435685	0.0917012	0.00113777	0.00108796	0.00231075	0.00615538	0.00121167	0.00209186	-0.000651371	0.000366623	0.000326183	-0.00313605	-0.000130616	0.00109368
45-49	97828.3	487087	3.69565e+06	97858.9	487304	3.68346e+06	0.0006458	0.00296254	0.00360834	0.219467	0.290289	0.0249082	0.220156	0.0204316	0.0913682	0.00998623	0.0167585	0.00642792	0.100207	0.22532	0.298628	0.0295705	0.209917	0.0225995	0.0934338	0.00854509	0.00157409	0.00550933	0.104902	0.00181009	0.00179139	0.00283693	0.00396107	0.00171887	-0.00278316	0.000831181	0.00105138	-0.000467492	-0.00524487	-0.000297753	0.00200218
50-54	96946.6	481428	3.20856e+06	96986	481606	3.19616e+06	-0.000174235	-0.00740876	-0.00758299	0.265259	0.301556	0.0302222	0.147185	0.018963	0.0919259	0.0126667	0.0223704	0.00666667	0.103185	0.277055	0.299362	0.0331048	0.152282	0.0219122	0.0927721	0.0123749	0.00173406	0.00472925	0.104674	0.00294614	0.00300041	0.00284426	-0.00318984	0.000957395	0.000981901	0.00107023	-0.000348741	-0.000216166	-0.0086644	-0.000848075	-0.000169563
55-59	95528.2	472415	2.72714e+06	95541	472408	2.71455e+06	-0.000700785	-0.00490612	-0.00560691	0.336333	0.270063	0.0378764	0.108057	0.0213758	0.079985	0.0128576	0.0218579	0.0056252	0.105968	0.345085	0.274738	0.0410403	0.108251	0.0209257	0.0829999	0.0124365	0.00291987	0.00529902	0.106305	0.00476856	0.00481247	0.00344253	0.00133187	0.00171402	-0.000487816	-0.00039387	0.00138715	-0.0003285	-0.011653	-0.000230138	-0.000389167
60-64	93275.5	458226	2.25472e+06	93267.5	458151	2.24215e+06	-0.000363259	0.00292164	0.00255838	0.399394	0.246122	0.0521968	0.0707741	0.0230864	0.0677801	0.0150061	0.0184691	0.00652911	0.100642	0.4084	0.246666	0.057477	0.0757327	0.022891	0.0669258	0.0139057	0.00278115	0.00570491	0.0995151	0.00770083	0.00766936	0.0066603	0.000970231	0.00343919	0.00328539	-6.32613e-05	-0.000361449	-0.000650515	-0.00977415	-0.000499283	-0.000448079
65-69	89746.8	435892	1.7965e+06	89753.8	435976	1.784e+06	0.000493272	0.00340236	0.00389563	0.438737	0.229336	0.0708894	0.0512232	0.0279587	0.052464	0.018198	0.0137726	0.00647269	0.0909486	0.452569	0.226059	0.0754184	0.054386	0.0269379	0.0504817	0.0175205	0.00311954	0.00559163	0.0879162	0.0126986	0.0126484	0.0153377	-0.00233532	0.0047384	0.00331576	-0.000896826	-0.00174872	-0.000596658	-0.0104424	-0.000842864	-0.00263341
70-74	84211.5	402089	1.3606e+06	84239.4	401644	1.34802e+06	-0.00577973	-0.0433416	-0.0491213	0.438718	0.218886	0.0995132	0.0425456	0.0317883	0.0410304	0.0215469	0.0137341	0.00688855	0.0853492	0.449098	0.220443	0.100297	0.0455895	0.0303341	0.0403119	0.0202856	0.00326312	0.00716238	0.0832155	0.0198213	0.0207158	-0.0102518	-0.00905674	-0.00403518	0.00122332	-0.00314443	-0.00279749	-0.00243134	-0.0120723	-4.03089e-05	-0.00651497
75-79	76241.6	353228	958515	75919	351913	946375	0.00180722	-0.0162192	-0.014412	0.393367	0.220229	0.137088	0.0409201	0.0388956	0.0358736	0.0252132	0.0138878	0.0100931	0.084432	0.403255	0.222231	0.13796	0.0421449	0.0379869	0.0374121	0.024373	0.00330529	0.0098584	0.0814731	0.033283	0.0337603	0.0042669	-0.00116279	-0.00109966	0.000640953	-0.00147365	0.00102895	-0.00120769	-0.0108338	-0.000381303	-0.00418998
80-84	64485.1	284061	605287	64038.3	281442	594462	-0.00655277	-0.0135881	-0.0201409	0.324135	0.229429	0.168979	0.038435	0.0434012	0.0352555	0.0316671	0.0135435	0.0133694	0.101784	0.331257	0.23061	0.172489	0.0395948	0.0419782	0.0353764	0.0316981	0.00366236	0.0129811	0.100354	0.0569873	0.0578505	0.00294079	-0.00305139	0.00126229	0.000767922	-0.00276625	-0.000549329	-0.000596546	-0.0134105	-0.000785462	-0.00395242
85-89	48297.3	192168	321226	47756.8	189153	313021	-0.00873516	-0.0085368	-0.017272	0.255215	0.241458	0.19263	0.0379015	0.0394455	0.0340449	0.0380054	0.0117776	0.017559	0.131963	0.26356	0.245137	0.198338	0.037745	0.0385988	0.0335716	0.0362655	0.00295895	0.0174887	0.126337	0.104752	0.106227	0.00582774	0.000342222	0.00367432	-0.000846584	-0.00171989	-0.0011686	-0.00279056	-0.0110207	-0.000389541	-0.00918034
90-94	28167.3	94636	129058	27663.5	91971.2	123867	-0.00989933	-0.00937536	-0.0192747	0.188394	0.249002	0.208327	0.033819	0.0312302	0.0321511	0.0420973	0.0106215	0.0200049	0.184352	0.197193	0.252291	0.214788	0.0356126	0.0291952	0.0324317	0.0404952	0.00235786	0.020331	0.175305	0.182842	0.18803	0.00234604	-0.00256524	0.000373344	0.000566571	-0.00198437	-0.000429085	-0.0018998	-0.00581852	-0.000164072	-0.00969956
95-99	10863.8	29297.3	34422.3	10370.1	27428.9	31896.2	-0.00562599	-0.00283666	-0.00846265	0.13136	0.250426	0.206082	0.0313071	0.0235035	0.0282724	0.0427028	0.00925897	0.0224197	0.254668	0.138947	0.248517	0.217611	0.0312693	0.0238797	0.0297769	0.0366932	0.0017837	0.0223144	0.249208	0.291488	0.301818	0.000700188	-0.0025752	0.00100942	-0.000273958	-0.000109064	0.000120032	-0.00179654	-0.00186356	-0.000214872	-0.00345908
100+	2323.97	5125.09	5125.09	2091.59	4467.23	4467.23	-0.00161542		-0.00161542	0.0797995	0.228745	0.175266	0.0279925	0.0162941	0.0213077	0.0279925	0.00919156	0.0171297	0.396282	0.074917	0.240872	0.185159	0.0246562	0.0165955	0.0220484	0.0331911	0.00260787	0.0182551	0.381697	0.45345	0.468207	-0.000371251	0.000232459	0.000207891	-0.000210816	-1.1361e-05	2.34202e-06	0.000212816	-0.000341633	2.81867e-05	-0.00136405

### Sheet: decomp_male_2020
Age	lx_before	Lx_before	Tx_before	lx_after	Lx_after	Tx_after	Direct	Indirect	nCx	Rx_neoplastic_after	Rx_cardiovascular_after	Rx_respiratory_after	Rx_external_after	Rx_nervous_after	Rx_digestive_after	Rx_genitourinary_renal_after	Rx_covid19_after	Rx_mental_after	Rx_others_after	Rx_neoplastic_before	Rx_cardiovascular_before	Rx_respiratory_before	Rx_external_before	Rx_nervous_before	Rx_digestive_before	Rx_genitourinary_renal_before	Rx_covid19_before	Rx_mental_before	Rx_others_before	mx_before	mx_after	nCx_neoplastic	nCx_cardiovascular	nCx_respiratory	nCx_external	nCx_nervous	nCx_digestive	nCx_genitourinary_renal	nCx_covid19	nCx_mental	nCx_others
0	100000	99846.3	8.14079e+06	100000	99854.4	8.16104e+06	8.14665e-05	0.00843518	0.00851664	0.00875	0.0375	0.025	0.06875	0.02	0.02125	0	0	0	0.81875	0.00560538	0.0336323	0.0336323	0.0672646	0.0213004	0.0168161	0.0044843	0	0	0.817265	0.00197367	0.00186891	-0.000430055	-0.000301227	0.00159803	0.000347173	0.000378999	-0.000530464	0.000719537	0	0	0.00673466
1-4	99802.9	399044	8.04094e+06	99813.4	399110	8.06118e+06	0.000238677	0.00828093	0.0085196	0.134545	0.0581818	0.101818	0.2	0.0945455	0.0254545	0	0	0	0.385455	0.11276	0.0563798	0.133531	0.15727	0.0623145	0.0534125	0.00296736	0	0	0.421365	0.000173031	0.000146004	-4.20336e-05	0.000397396	0.00259724	-0.000626787	-0.000952546	0.00174183	0.000161855	0	0	0.00524266
5-9	99733.9	498570	7.6419e+06	99755.1	498703	7.66207e+06	0.000260948	0.0077269	0.00798785	0.278146	0.0596026	0.0662252	0.264901	0.0860927	0.0463576	0.013245	0	0	0.18543	0.272727	0.0574163	0.0813397	0.23445	0.100478	0.0287081	0.00956938	0	0	0.215311	8.00303e-05	5.84513e-05	0.00206127	0.000411326	0.00097676	0.00121389	0.00111387	-0.000152562	-3.09065e-06	0	0	0.00236639
10-14	99694	498374	7.14333e+06	99726	498537	7.16337e+06	2.7845e-05	-0.00132547	-0.00129762	0.186992	0.109756	0.0325203	0.447154	0.0691057	0.0325203	0.00813008	0	0	0.113821	0.313559	0.0847458	0.0466102	0.368644	0.0677966	0.0211864	0	0	0	0.0974576	8.63818e-05	9.0359e-05	0.00332442	-0.000847292	0.000354897	-0.00279291	-0.000126567	-0.000361624	-0.000239681	0	0	-0.000608872
15-19	99650.9	497984	6.64495e+06	99680.9	498109	6.66483e+06	-0.000246924	-0.00610176	-0.00634869	0.0894608	0.0514706	0.0110294	0.745098	0.0416667	0.00735294	0.00122549	0	0.00245098	0.0502451	0.076524	0.0440986	0.0220493	0.727626	0.0583658	0.0116732	0	0	0	0.0596628	0.000261759	0.000281551	-0.00165418	-0.000945754	0.000855249	-0.00619738	0.00113759	0.00031606	-0.000110677	0	-0.000221354	0.000471754
20-24	99520.6	497024	6.14697e+06	99540.7	497111	6.16673e+06	-0.000124168	-0.00623695	-0.00636111	0.0700337	0.0612795	0.0114478	0.750168	0.0296296	0.010101	0.0026936	0	0	0.0646465	0.0741259	0.065035	0.00839161	0.728671	0.0461538	0.013986	0.0013986	0	0	0.0622378	0.000470045	0.000492035	0.000110942	0.000120846	-0.000488386	-0.00769495	0.00205839	0.000464007	-0.000193221	0	0	-0.000738745
25-29	99287	495898	5.64994e+06	99296.1	495874	5.66961e+06	-0.000697897	-0.00992681	-0.0106247	0.0972502	0.0979209	0.0120724	0.667337	0.028169	0.017438	0.00201207	0.000670691	0.00201207	0.0751174	0.102041	0.0845481	0.0138484	0.659621	0.0524781	0.0131195	0.00364431	0	0	0.0706997	0.000453056	0.00049145	-0.000432631	-0.00271698	9.43938e-05	-0.0080577	0.00274845	-0.000726693	0.000183264	-9.12133e-05	-0.00027364	-0.00135196
30-34	99062.3	494601	5.15405e+06	99052.4	494564	5.17374e+06	0.000121176	-0.00396011	-0.00383893	0.125956	0.136155	0.0163182	0.571137	0.0305966	0.0321265	0.00560938	0.00101989	0.00407955	0.0770015	0.113717	0.136155	0.017848	0.576237	0.0260071	0.0341662	0.00509944	0	0.00254972	0.0882203	0.000583735	0.000600618	-0.00210794	-0.00052269	0.000140406	-0.00151572	-0.000726611	0.000147403	-8.92177e-05	-0.000139283	-0.000218712	0.00119344
35-39	98773.6	492994	4.65945e+06	98755.3	492888	4.67918e+06	-0.000151025	0.00194953	0.00179851	0.154904	0.196164	0.0206298	0.439016	0.0278683	0.0622512	0.00687658	0.000723851	0.00434311	0.087224	0.161347	0.198878	0.0231498	0.45107	0.0273588	0.0494563	0.0038583	0	0.00561207	0.0792704	0.000757604	0.000748333	0.0012255	0.000751681	0.000407473	0.0025612	-2.47514e-05	-0.00176851	-0.000431234	-0.000105083	0.000194312	-0.00101208
40-44	98400.1	490720	4.16645e+06	98386.5	490637	4.18629e+06	-0.00014966	-0.00509832	-0.00524798	0.185685	0.26556	0.0255187	0.315975	0.0215768	0.0821577	0.00643154	0.00103734	0.00435685	0.0917012	0.187359	0.259971	0.0239313	0.318061	0.0255676	0.0762937	0.00981796	0	0.00347719	0.0955206	0.00111023	0.00113777	-0.000620117	-0.00257618	-0.000469796	-0.00121689	0.000731178	-0.0016719	0.000682774	-0.000224933	-0.000208989	0.000326873
45-49	97855.3	487264	3.67573e+06	97828.3	487087	3.69565e+06	-0.000425999	-0.00105841	-0.00148441	0.22532	0.298628	0.0295705	0.209917	0.0225995	0.0934338	0.00854509	0.00157409	0.00550933	0.104902	0.237219	0.296183	0.0260168	0.222222	0.0253352	0.082254	0.00795274	0	0.00477164	0.0980459	0.00180337	0.00181009	0.00440431	-0.0014173	-0.00145922	0.0045893	0.00105598	-0.00459126	-0.0002486	-0.000629253	-0.000301979	-0.00288638
50-54	96976.6	481557	3.18847e+06	96946.6	481428	3.20856e+06	0.000201449	0.0059964	0.00619785	0.277055	0.299362	0.0331048	0.152282	0.0219122	0.0927721	0.0123749	0.00173406	0.00472925	0.104674	0.282224	0.29448	0.0328167	0.162897	0.0218251	0.0864305	0.0120196	0	0.00458643	0.10272	0.00298988	0.00294614	0.0039067	-0.000212448	8.31465e-05	0.00544102	9.89045e-05	-0.00211161	-7.38069e-05	-0.000723878	-3.11937e-05	-0.000178984
55-59	95536.8	472421	2.70691e+06	95528.2	472415	2.72714e+06	0.000361105	0.00613629	0.0064974	0.345085	0.274738	0.0410403	0.108251	0.0209257	0.0829999	0.0124365	0.00291987	0.00529902	0.106305	0.35805	0.267101	0.0413703	0.116559	0.0212871	0.0782533	0.0108898	0	0.00454197	0.101948	0.00482265	0.00476856	0.00975153	-0.00263834	0.000457747	0.00551529	0.000345272	-0.00221003	-0.00081505	-0.00167225	-0.000404059	-0.00183271
60-64	93258.4	457845	2.23449e+06	93275.5	458226	2.25472e+06	0.00297283	0.019478	0.0224508	0.4084	0.246666	0.057477	0.0757327	0.022891	0.0669258	0.0139057	0.00278115	0.00570491	0.0995151	0.416829	0.244908	0.0614837	0.0765807	0.0233816	0.0632981	0.0138304	0	0.00592243	0.093766	0.00791836	0.00770083	0.0160573	0.00410079	0.00456483	0.0023933	0.000914891	-0.00146216	0.000250641	-0.00221043	0.000305841	-0.00246415
65-69	89633.1	435077	1.77664e+06	89746.8	435892	1.7965e+06	0.00262596	0.0182877	0.0209137	0.452569	0.226059	0.0754184	0.054386	0.0269379	0.0504817	0.0175205	0.00311954	0.00559163	0.0879162	0.452607	0.22567	0.079761	0.0558653	0.0262672	0.0493121	0.0161296	0	0.00519551	0.0891926	0.0129665	0.0126986	0.00950296	0.00433367	0.00597435	0.00263527	-0.00011578	-0.000128473	-0.00104185	-0.0030934	-0.000284146	0.00313108
70-74	83991.6	401025	1.34157e+06	84211.5	402089	1.3606e+06	0.000139167	0.00921058	0.00934975	0.449098	0.220443	0.100297	0.0455895	0.0303341	0.0403119	0.0202856	0.00326312	0.00716238	0.0832155	0.450918	0.219695	0.107831	0.0474311	0.0289774	0.0403822	0.0191859	0	0.00645321	0.0791263	0.0200047	0.0198213	0.00605603	0.00129744	0.00862212	0.00230468	-0.00110016	0.000448599	-0.000931954	-0.0032978	-0.000656365	-0.00339284
75-79	75969.3	351912	940542	76241.6	353228	958515	0.00054007	0.00212998	0.00267005	0.403255	0.222231	0.13796	0.0421449	0.0379869	0.0374121	0.024373	0.00330529	0.0098584	0.0814731	0.400122	0.220597	0.150476	0.042898	0.03682	0.0377807	0.0232753	0	0.00940713	0.0786242	0.0333525	0.033283	-0.00293345	-0.00149759	0.0163848	0.00107632	-0.00139184	0.000571604	-0.00133959	-0.00422089	-0.000551155	-0.00342813
80-84	64232.1	281714	588630	64485.1	284061	605287	0.0123166	0.0345644	0.046881	0.331257	0.23061	0.172489	0.0395948	0.0419782	0.0353764	0.0316981	0.00366236	0.0129811	0.100354	0.327559	0.234297	0.184152	0.0404099	0.0421375	0.0340057	0.0301771	0	0.0133377	0.0939241	0.0590811	0.0569873	0.0106382	0.0156883	0.0235148	0.00293446	0.0021787	-0.000154686	-0.000525947	-0.00467288	0.00108022	-0.00380016
85-89	47588.1	187358	306916	48297.3	192168	321226	0.019879	0.029517	0.0493959	0.26356	0.245137	0.198338	0.037745	0.0385988	0.0335716	0.0362655	0.00295895	0.0174887	0.126337	0.257336	0.243547	0.21876	0.0374312	0.0374164	0.0325492	0.035858	0	0.0174305	0.119672	0.109302	0.104752	0.00563298	0.0102222	0.0340308	0.00149208	0.000503535	0.000445109	0.00130781	-0.00336509	0.000794762	-0.00166827
90-94	27109.4	89604	119557	28167.3	94636	129058	0.014779	0.0155042	0.0302832	0.197193	0.252291	0.214788	0.0356126	0.0291952	0.0324317	0.0404952	0.00235786	0.020331	0.175305	0.192468	0.25097	0.24043	0.0331807	0.0290642	0.0307266	0.0380209	0	0.0196551	0.165485	0.191319	0.182842	0.00274235	0.00673701	0.0240307	-0.000583763	0.000794562	-0.000183303	-0.00046481	-0.00154019	0.0001537	-0.00140308
95-99	9966.47	25964.3	29953.4	10863.8	29297.3	34422.3	0.00913134	0.00505212	0.0141835	0.138947	0.248517	0.217611	0.0312693	0.0238797	0.0297769	0.0366932	0.0017837	0.0223144	0.249208	0.131382	0.252158	0.240351	0.0286068	0.0236132	0.0295359	0.0373553	0	0.0230713	0.233926	0.310563	0.291488	0.000223954	0.00436575	0.00833785	-0.000171345	0.00027715	0.000366687	0.000673331	-0.000386609	0.000491269	5.42829e-06
100+	1902.93	3989.1	3989.1	2323.97	5125.09	5125.09	0.00207471		0.00207471	0.074917	0.240872	0.185159	0.0246562	0.0165955	0.0220484	0.0331911	0.00260787	0.0182551	0.381697	0.080895	0.228916	0.218343	0.0282764	0.0174576	0.020654	0.029014	0	0.0189329	0.357512	0.477033	0.45345	0.000406302	-2.03334e-06	0.00177674	0.000203076	7.06072e-05	-1.27695e-05	-0.000106432	-0.00010403	6.63175e-05	-0.000223061

### Sheet: h_2000_2022
year	h_total	h_female	h_male	e0_total	e0_male	e0_female
2000	1.99361	2.14289	1.92493	81.18	77.67	84.51
2001	2.00076	2.1511	1.93165	81.51	78	84.83
2002	2.00396	2.15313	1.93789	81.8	78.27	85.13
2003	2.00683	2.15982	1.94043	81.86	78.32	85.23
2004	2.01113	2.16344	1.94562	82.14	78.6	85.48
2005	2.01736	2.1698	1.95462	82.02	78.49	85.4
2006	2.02501	2.17584	1.96242	82.39	78.91	85.68
2007	2.03197	2.18417	1.96985	82.57	79.1	85.87
2008	2.03948	2.18968	1.97983	82.65	79.2	85.94
2009	2.04491	2.20021	1.98246	82.99	79.51	86.31
2010	2.05485	2.20789	1.99388	82.94	79.5	86.22
2011	2.04086	2.18098	1.98742	82.7	79.41	85.85
2012	2.07559	2.22403	2.01666	83.19	79.9	86.35
2013	2.08274	2.2313	2.02184	83.42	80.17	86.54
2014	2.08633	2.232	2.02727	83.67	80.45	86.75
2015	2.09819	2.24423	2.03914	83.91	80.72	86.96
2016	2.10409	2.24766	2.04694	84.09	80.94	87.11
2017	2.11422	2.25921	2.05591	84.21	81.06	87.25
2018	2.1153	2.25692	2.05795	84.32	81.22	87.3
2019	2.11806	2.26059	2.05861	84.45	81.37	87.43
2020	2.11202	2.25642	2.05227	84.7	81.58	87.72
2021	2.11666	2.26018	2.05666	84.58	81.48	87.59
2022	2.11962	2.25893	2.06276	84.1	81.06	87.1

### Sheet: whWhx
age	wxWhx2019	wxWhx2020	wxWhx2021	wxWhx2022
0	0.0155491	0.0148768	0.0144478	0.0142408
1	0.00250056	0.00182164	0.00207832	0.00216735
2	0.00140146	0.000982172	0.0010685	0.00123625
3	0.00105875	0.000808183	0.000892835	0.000813929
4	0.000804083	0.00063814	0.000560878	0.000642709
5	0.000714176	0.000550989	0.000632463	0.000554873
6	0.000547962	0.000465839	0.000545892	0.000547258
7	0.000617652	0.000459438	0.00053842	0.000539711
8	0.000456817	0.000452943	0.000455012	0.000456064
9	0.000525302	0.000446527	0.000373792	0.000374631
10	0.000369824	0.000440027	0.000368313	0.000442927
11	0.000582914	0.000361321	0.000435471	0.000509128
12	0.000502514	0.000640566	0.000571893	0.000501463
13	0.000636245	0.000771224	0.000704137	0.000634959
14	0.00069617	0.000690456	0.000832037	0.000764062
15	0.000959618	0.000883783	0.00102415	0.00109417
16	0.00101211	0.00127166	0.00107563	0.00134662
17	0.00139499	0.00151569	0.00165469	0.0014586
18	0.00150399	0.00168712	0.00149894	0.00176206
19	0.00180231	0.00185274	0.00179625	0.00192747
20	0.0019638	0.00188675	0.00214701	0.00202376
21	0.00211975	0.002352	0.00223777	0.00236509
22	0.00233159	0.00249768	0.00244692	0.00251116
23	0.00205253	0.00221851	0.00222755	0.0022301
24	0.00195887	0.00224083	0.00219071	0.00201511
25	0.00180862	0.00214511	0.00215361	0.00215518
26	0.00189133	0.00210805	0.00217356	0.00217485
27	0.00197001	0.00212718	0.00202322	0.0020237
28	0.00182356	0.00203384	0.00237274	0.00204222
29	0.00211467	0.00210413	0.0021669	0.00222065
30	0.0022874	0.00211735	0.00223235	0.00223163
31	0.00213908	0.00212842	0.00208563	0.0022404
32	0.00225014	0.00213731	0.00224882	0.00234963
33	0.00235559	0.00244373	0.00245395	0.00220196
34	0.00240528	0.00254038	0.00255153	0.00259693
35	0.00249939	0.00253585	0.0026424	0.00259088
36	0.00263375	0.00266957	0.00244556	0.00267632
37	0.00266857	0.00274874	0.00276025	0.00289271
38	0.00283407	0.0028224	0.0028342	0.00300785
39	0.0030334	0.00288987	0.00298979	0.0031156
40	0.00326359	0.00325047	0.00322115	0.00338573
41	0.00339685	0.00346711	0.00335463	0.00347249
42	0.00351896	0.00358835	0.00343796	0.00379683
43	0.00379147	0.00381779	0.00375142	0.00394221
44	0.00404615	0.00415006	0.0040462	0.00407545
45	0.00439677	0.00453543	0.00417096	0.00431101
46	0.00461443	0.00475002	0.00461441	0.00456403
47	0.0051377	0.00505453	0.00495839	0.00512083
48	0.00552376	0.00544233	0.00534916	0.00564314
49	0.00591529	0.00573412	0.00574311	0.00599414
50	0.00624333	0.00636347	0.00617683	0.00618478
51	0.0066411	0.00669488	0.00673491	0.00664293
52	0.00697349	0.0070582	0.00709952	0.00709414
53	0.00754813	0.00726953	0.00761193	0.0075084
54	0.0077819	0.00774613	0.00793328	0.00805726
55	0.00795933	0.00809613	0.00836384	0.00836191
56	0.00865429	0.00868034	0.00864316	0.0087951
57	0.00915677	0.00907938	0.00909204	0.00920108
58	0.00965416	0.00912713	0.00931751	0.00946241
59	0.01017	0.00990413	0.00989625	0.00984943
60	0.0105309	0.009992	0.0102634	0.0105536
61	0.0110824	0.0106338	0.0106443	0.0109289
62	0.0113419	0.0113009	0.0112282	0.0116746
63	0.0118587	0.0117832	0.0117042	0.0119513
64	0.0124461	0.0122199	0.0120801	0.0124782
65	0.0126184	0.0124965	0.0127033	0.0129023
66	0.0135433	0.0130059	0.0129074	0.0133199
67	0.0137915	0.0137046	0.0136451	0.0136471
68	0.0144014	0.0141345	0.0142332	0.0140791
69	0.0147717	0.0145802	0.0146004	0.0149179
70	0.0149578	0.0150167	0.0148461	0.0151298
71	0.0151842	0.0150554	0.0153193	0.0154328
72	0.015834	0.0152905	0.0155876	0.0156487
73	0.0142603	0.0155791	0.0154926	0.0156578
74	0.0153799	0.0142928	0.0157015	0.0156615
75	0.0155837	0.0153446	0.0142571	0.0157873
76	0.0145527	0.0151888	0.0149725	0.0140626
77	0.014544	0.0140175	0.0147655	0.0144366
78	0.0134304	0.01393	0.0134986	0.0139568
79	0.0125827	0.0127218	0.0129951	0.0122177
80	0.0112442	0.0117393	0.0116902	0.011284
81	0.0100758	0.00988482	0.00994957	0.00923898
82	0.00757446	0.00821255	0.00778113	0.00690046
83	0.00508568	0.00548513	0.00538894	0.00384565
84	0.00168587	0.00252059	0.00208545	0.000411171
85	-0.00231351	-0.00126868	-0.0018003	-0.00383053
86	-0.00712137	-0.00572087	-0.00632278	-0.0089701
87	-0.0126242	-0.0110574	-0.0116265	-0.014529
88	-0.0192651	-0.0169444	-0.0179926	-0.0210361
89	-0.0252827	-0.0236479	-0.0244593	-0.0280131
90	-0.0328121	-0.0300776	-0.0319586	-0.0354262
91	-0.0391056	-0.0373318	-0.0381222	-0.0430449
92	-0.0461585	-0.0430839	-0.045207	-0.0486229
93	-0.0519835	-0.0497019	-0.0507675	-0.0548024
94	-0.0563423	-0.0543623	-0.0559854	-0.0584086
95	-0.058905	-0.0571414	-0.0581656	-0.0604192
96	-0.0602531	-0.0592503	-0.0599039	-0.0607346
97	-0.0594979	-0.0593349	-0.0595503	-0.0588644
98	-0.0566593	-0.0573744	-0.0570488	-0.0549826
99	-0.0519129	-0.0534307	-0.0525687	-0.0493404
100	-0.0455676	-0.0478338	-0.0465967	-0.0424585
101	-0.0383825	-0.0411	-0.0395492	-0.0349926
102	-0.0309008	-0.0338236	-0.0321535	-0.0275031
103	-0.0237359	-0.0265952	-0.0249881	-0.020636
104	-0.0173856	-0.0199966	-0.0184915	-0.0147242
105	-0.012127	-0.0142906	-0.0130168	-0.0100001
106	-0.00802289	-0.00974373	-0.00874322	-0.00644446
107	-0.0050665	-0.00635432	-0.0056102	-0.00394847
108	-0.00304728	-0.00393047	-0.00344995	-0.0023416
109	-0.00175234	-0.00232833	-0.00197603	-0.00127895
110	-0.00182636	-0.00253638	-0.0020434	-0.00130272

### Sheet: mortality_improvement
age	lhd2020	lhd2021	lhd2022
0	-0.0381868	-0.0339316	-0.0174068
1	-0.310265	0.127788	0.0391957
2	-0.268434	-0.0800778	0.223139
3	-0.367935	0.200641	-0.200671
4	-0.318699	-2.00455e-05	0.117778
5	-0.251585	0.133516	-0.133536
6	-0.336763	0.182317	0.154146
7	-0.133837	0	0
8	-0.182637	0.182327	-0.182327
9	-0.154477	1.0026e-05	-1.0026e-05
10	0.181996	-0.182317	0.182317
11	-0.47034	0.182327	0
12	0.250973	-0.117778	-0.133536
13	-0.000331005	0	-0.105376
14	-0.000331038	0.182332	-2.00596e-05
15	-0.000331078	0.0690179	0.0645235
16	0.182005	-0.0571333	0.162524
17	0.133245	2.00696e-05	-0.0870013
18	0.122346	-0.0800327	0.117798
19	0.0348554	-0.0350963	0.069033
20	-0.0330259	0.0953152	-0.0624802
21	0.082012	-0.0540572	0.0800879
22	0.0777655	0	0.0247579
23	0.0843915	0	7.03822e-05
24	0.140953	0	-0.111175
25	0.145107	0	-0.0273738
26	0.11438	0.0266733	2.01315e-05
27	0.0822431	-0.0540672	2.0139e-05
28	0.0870466	0.177706	-0.150292
29	5.03834e-05	0.0253833	0.0246573
30	-0.0722854	0.0488708	-3.02448e-05
31	2.01699e-05	-0.0499297	0.0976284
32	-0.0465099	0.0466007	0.0444719
33	0.0416828	9.08494e-05	-0.0851477
34	0.0594588	9.08958e-05	-1.00999e-05
35	0.0191038	0.0371423	-1.01054e-05
36	0.0177653	-0.0917216	0.0741181
37	0.0339825	-0.0167515	0.0656479
38	9.10968e-05	5.06129e-05	0.061649
39	-0.0443758	0.0299137	0.0432988
40	6.08155e-05	-0.0131793	0.0521219
41	0.0364437	-0.0487496	0.0370118
42	0.023091	-0.04652	0.102042
43	0.0105882	-0.0210839	0.041998
44	0.0382423	-0.0284939	0.00992047
45	0.025496	-0.0871336	0.036095
46	0.0317128	-0.0237191	-0.0156128
47	-0.0138601	-0.0290036	0.0432722
48	-0.0189705	-0.00672306	0.0511244
49	-0.0289978	-0.000256079	0.0411436
50	0.0210971	-0.037236	0.0113008
51	0.00497614	0.00920511	-0.0137184
52	0.0223852	-0.00470996	0.00936984
53	-0.0446333	0.0524975	-0.0113344
54	0.000124311	0.0147599	0.0298209
55	0.0177878	0.0342742	0.00404298
56	0.00334194	-0.00638126	0.0257991
57	-0.0085358	-6.27475e-05	0.0210031
58	-0.0571113	0.0193919	0.0226221
59	-0.0221975	-0.00497515	0.00591354
60	-0.0558559	0.0282239	0.0396406
61	-0.0425444	0.000116986	0.0391339
62	-0.00451012	-0.00768596	0.0528731
63	-0.00778249	-0.00710195	0.0352807
64	-0.0219303	-0.0132561	0.0492111
65	-0.0100573	0.0167615	0.030582
66	-0.0451829	-0.00560589	0.0509852
67	-0.00889372	-0.00380404	0.0192915
68	-0.0233983	0.0104862	0.00992484
69	-0.0197069	0.00331066	0.0471261
70	-0.00180403	-0.00876263	0.0463305
71	-0.0164647	0.0219022	0.0369865
72	-0.0435246	0.0245724	0.0355931
73	0.0809408	-0.000891197	0.0482957
74	-0.0878142	0.101885	0.0398472
75	-0.030276	-0.0673831	0.150276
76	0.025359	-0.005576	-0.00951788
77	-0.0599894	0.0657514	0.0381295
78	0.00923748	-0.0174063	0.106689
79	-0.0239661	0.0404519	0.023961
80	-0.0030331	0.0190584	0.0761482
81	-0.0808908	0.0380924	0.0687887
82	-0.00604894	-0.010922	0.0853334
83	-0.0696528	0.0510708	0.025336
84	-0.023323	-0.00502616	0.105453
85	-0.0454276	0.036037	0.044418
86	-0.0515826	0.0149154	0.0837425
87	-0.039788	0.00282096	0.0695551
88	-0.0672795	0.0286481	0.0549553
89	-0.022152	0.0103691	0.0687334
90	-0.05904	0.0469426	0.0586286
91	-0.0277898	0.0102472	0.0999699
92	-0.0639529	0.0460571	0.0663636
93	-0.0485959	0.0224908	0.0899735
94	-0.0506838	0.0384915	0.072584
95	-0.0571809	0.0327336	0.0878965
96	-0.0558103	0.032642	0.0838067
97	-0.0552246	0.0323521	0.0812677
98	-0.0545143	0.0319799	0.0788862
99	-0.0534629	0.0309802	0.0765705
100	-0.0532051	0.0315681	0.0734359
101	-0.0525423	0.0309631	0.0724373
102	-0.0525597	0.0298823	0.0686264
103	-0.0480225	0.0293535	0.0668429
104	-0.0478694	0.0267789	0.063904
105	-0.050261	0.0302517	0.0616681
106	-0.04481	0.0253601	0.0559964
107	-0.0537873	0.0234433	0.052156
108	-0.0262453	0.0307897	0.0512355
109	-0.031907	0.0550406	-0.00881974
110	-0.0309998	0.0191451	0.0384212

### Sheet: etr_jmd
Year	Age	Female	Male	Total
1947	0	1.09835e+06	1.15233e+06	2.25068e+06
1947	1-4	3.6233e+06	3.73326e+06	7.35656e+06
1947	5-9	4.43729e+06	4.54979e+06	8.98708e+06
1947	10-14	4.34634e+06	4.43102e+06	8.77736e+06
1947	15-19	4.06405e+06	4.06134e+06	8.12538e+06
1947	20-24	3.62875e+06	3.29091e+06	6.91966e+06
1947	25-29	3.02217e+06	2.41637e+06	5.43853e+06
1947	30-34	2.76409e+06	2.41165e+06	5.17574e+06
1947	35-39	2.5183e+06	2.32962e+06	4.84792e+06
1947	40-44	2.052e+06	2.0773e+06	4.1293e+06
1947	45-49	1.85159e+06	1.91915e+06	3.77075e+06
1947	50-54	1.52839e+06	1.57944e+06	3.10782e+06
1947	55-59	1.33099e+06	1.30968e+06	2.64067e+06
1947	60-64	1.12727e+06	1.0012e+06	2.12847e+06
1947	65-69	946653	764874	1.71153e+06
1947	70-74	671086	483529	1.15462e+06
1947	75-79	341203	213917	555119
1947	80-84	152374	80746.6	233121
1947	85-89	40783	18416	59199
1947	90-94	8589.74	3344.32	11934.1
1947	95-99	865.02	361.57	1226.59
1947	100-104	57.17	20.67	77.85
1947	105-109	7	5.17	12.17
1947	110+	7.5	3.17	10.67
1948	0	1.27043e+06	1.32774e+06	2.59817e+06
1948	1-4	3.67456e+06	3.80411e+06	7.47868e+06
1948	5-9	4.53675e+06	4.65337e+06	9.19011e+06
1948	10-14	4.33191e+06	4.42051e+06	8.75243e+06
1948	15-19	4.12677e+06	4.15217e+06	8.27893e+06
1948	20-24	3.71004e+06	3.49538e+06	7.20542e+06
1948	25-29	3.12276e+06	2.47432e+06	5.59708e+06
1948	30-34	2.75748e+06	2.3738e+06	5.13128e+06
1948	35-39	2.56605e+06	2.3383e+06	4.90434e+06
1948	40-44	2.0993e+06	2.09e+06	4.1893e+06
1948	45-49	1.90391e+06	1.96126e+06	3.86517e+06
1948	50-54	1.57006e+06	1.6201e+06	3.19016e+06
1948	55-59	1.34715e+06	1.33122e+06	2.67838e+06
1948	60-64	1.1314e+06	1.0214e+06	2.1528e+06
1948	65-69	956223	772539	1.72876e+06
1948	70-74	696759	502559	1.19932e+06
1948	75-79	360333	227355	587688
1948	80-84	163252	86826.7	250079
1948	85-89	42645.3	19044	61689.3
1948	90-94	9107.64	3542.48	12650.1
1948	95-99	929.01	363.46	1292.47
1948	100-104	56.33	19.83	76.17
1948	105-109	5	2	7
1948	110+	5.17	1	6.17
1949	0	1.2643e+06	1.31452e+06	2.57882e+06
1949	1-4	3.91568e+06	4.06956e+06	7.98524e+06
1949	5-9	4.68731e+06	4.80848e+06	9.49579e+06
1949	10-14	4.28295e+06	4.37684e+06	8.65979e+06
1949	15-19	4.16084e+06	4.21047e+06	8.3713e+06
1949	20-24	3.78971e+06	3.65988e+06	7.44959e+06
1949	25-29	3.24317e+06	2.59768e+06	5.84085e+06
1949	30-34	2.74568e+06	2.32718e+06	5.07286e+06
1949	35-39	2.61072e+06	2.34926e+06	4.95998e+06
1949	40-44	2.17327e+06	2.12451e+06	4.29778e+06
1949	45-49	1.9398e+06	1.9851e+06	3.9249e+06
1949	50-54	1.61395e+06	1.66391e+06	3.27786e+06
1949	55-59	1.34712e+06	1.3407e+06	2.68783e+06
1949	60-64	1.15847e+06	1.06235e+06	2.22083e+06
1949	65-69	964310	781342	1.74565e+06
1949	70-74	718381	521312	1.23969e+06
1949	75-79	384508	245219	629727
1949	80-84	173399	92616.6	266016
1949	85-89	47283	21282.8	68565.8
1949	90-94	9807.68	3781.14	13588.8
1949	95-99	1040.42	400.42	1440.85
1949	100-104	67.17	27	94.17
1949	105-109	6.17	0.33	6.5
1949	110+	3.67	1	4.67
1950	0	1.16739e+06	1.21897e+06	2.38636e+06
1950	1-4	4.26344e+06	4.43622e+06	8.69965e+06
1950	5-9	4.67286e+06	4.79719e+06	9.47006e+06
1950	10-14	4.2666e+06	4.36403e+06	8.63063e+06
1950	15-19	4.21614e+06	4.28018e+06	8.49632e+06
1950	20-24	3.85533e+06	3.78308e+06	7.63841e+06
1950	25-29	3.33731e+06	2.75639e+06	6.0937e+06
1950	30-34	2.78215e+06	2.31207e+06	5.09422e+06
1950	35-39	2.65003e+06	2.35618e+06	5.00621e+06
1950	40-44	2.25085e+06	2.16685e+06	4.4177e+06
1950	45-49	1.97314e+06	1.99982e+06	3.97297e+06
1950	50-54	1.65371e+06	1.7009e+06	3.35461e+06
1950	55-59	1.35935e+06	1.36308e+06	2.72243e+06
1950	60-64	1.19061e+06	1.10221e+06	2.29282e+06
1950	65-69	968521	789340	1.75786e+06
1950	70-74	736484	536365	1.27285e+06
1950	75-79	410600	263121	673721
1950	80-84	175868	94052.9	269921
1950	85-89	53370	23879.8	77249.9
1950	90-94	10249.2	3865.46	14114.7
1950	95-99	1163.72	393.88	1557.6
1950	100-104	73.17	32.67	105.83
1950	105-109	8.5	0.67	9.17
1950	110+	2.17	1	3.17
1951	0	1.05952e+06	1.11063e+06	2.17015e+06
1951	1-4	4.5821e+06	4.77053e+06	9.35263e+06
1951	5-9	4.51374e+06	4.64332e+06	9.15707e+06
1951	10-14	4.32816e+06	4.4269e+06	8.75506e+06
1951	15-19	4.27321e+06	4.3403e+06	8.61351e+06
1951	20-24	3.90769e+06	3.87601e+06	7.7837e+06
1951	25-29	3.4296e+06	2.96334e+06	6.39294e+06
1951	30-34	2.86414e+06	2.32636e+06	5.19049e+06
1951	35-39	2.67753e+06	2.35314e+06	5.03067e+06
1951	40-44	2.3496e+06	2.21468e+06	4.56428e+06
1951	45-49	1.97659e+06	1.99636e+06	3.97295e+06
1951	50-54	1.70938e+06	1.75226e+06	3.46164e+06
1951	55-59	1.39814e+06	1.40606e+06	2.80421e+06
1951	60-64	1.19972e+06	1.12207e+06	2.32178e+06
1951	65-69	974333	800034	1.77437e+06
1951	70-74	748108	546356	1.29446e+06
1951	75-79	440498	282271	722769
1951	80-84	178398	95853.7	274252
1951	85-89	58509.1	26053	84562
1951	90-94	10466.5	3818.56	14285.1
1951	95-99	1253.04	389.67	1642.71
1951	100-104	75	38.33	113.33
1951	105-109	9.5	0.33	9.83
1951	110+	2.17	0.67	2.83
1952	0	974079	1.01844e+06	1.99252e+06
1952	1-4	4.57573e+06	4.767e+06	9.34273e+06
1952	5-9	4.56486e+06	4.71298e+06	9.27784e+06
1952	10-14	4.40908e+06	4.51209e+06	8.92116e+06
1952	15-19	4.30955e+06	4.36974e+06	8.67929e+06
1952	20-24	3.98506e+06	3.97274e+06	7.95781e+06
1952	25-29	3.53189e+06	3.20138e+06	6.73327e+06
1952	30-34	2.94471e+06	2.3492e+06	5.29391e+06
1952	35-39	2.69102e+06	2.34112e+06	5.03214e+06
1952	40-44	2.44742e+06	2.25428e+06	4.7017e+06
1952	45-49	1.98578e+06	1.99299e+06	3.97876e+06
1952	50-54	1.7739e+06	1.81302e+06	3.58692e+06
1952	55-59	1442241	1.45286e+06	2.8951e+06
1952	60-64	1.21269e+06	1.14534e+06	2.35803e+06
1952	65-69	979521	814473	1.79399e+06
1952	70-74	759165	557479	1.31664e+06
1952	75-79	471473	301858	773330
1952	80-84	187046	101666	288712
1952	85-89	62870.4	28122.1	90992.6
1952	90-94	10662.4	3904.73	14567.1
1952	95-99	1341.41	426.86	1768.26
1952	100-104	80.67	42.5	123.17
1952	105-109	9.17	0.5	9.67
1952	110+	1.33	0	1.33
1953	0	914100	956437	1.87054e+06
1953	1-4	4.31678e+06	4.4984e+06	8.81518e+06
1953	5-9	4.80344e+06	4.97727e+06	9.78071e+06
1953	10-14	4.5182e+06	4.62549e+06	9.14369e+06
1953	15-19	4.30189e+06	4.35461e+06	8.6565e+06
1953	20-24	4.06175e+06	4.06268e+06	8.12443e+06
1953	25-29	3.62767e+06	3.4226e+06	7.05027e+06
1953	30-34	3.05576e+06	2.42053e+06	5.47629e+06
1953	35-39	2.69306e+06	2.31472e+06	5.00778e+06
1953	40-44	2.50313e+06	2.27309e+06	4.77622e+06
1953	45-49	2.03789e+06	2.01428e+06	4.05217e+06
1953	50-54	1.82982e+06	1.86161e+06	3.69143e+06
1953	55-59	1.48934e+06	1.49999e+06	2.98932e+06
1953	60-64	1.23107e+06	1.16952e+06	2.4006e+06
1953	65-69	987282	837822	1.8251e+06
1953	70-74	771360	566764	1.33812e+06
1953	75-79	492151	314505	806655
1953	80-84	198707	108741	307448
1953	85-89	67458.9	30030.6	97489.4
1953	90-94	11245.4	4044.81	15290.2
1953	95-99	1429.73	451.86	1881.59
1953	100-104	81.5	38	119.5
1953	105-109	9.67	2.17	11.83
1953	110+	0.33	0	0.33
1954	0	853111	896601	1.74971e+06
1954	1-4	4.00188e+06	4.1754e+06	8.17728e+06
1954	5-9	5.05137e+06	5.24682e+06	1.02982e+07
1954	10-14	4.67448e+06	4.78783e+06	9.46231e+06
1954	15-19	4.25987e+06	4.3118e+06	8.57166e+06
1954	20-24	4.1058e+06	4.10913e+06	8.21493e+06
1954	25-29	3.72031e+06	3.60022e+06	7.32053e+06
1954	30-34	3.1866e+06	2.55691e+06	5.74351e+06
1954	35-39	2.69012e+06	2.27868e+06	4.9688e+06
1954	40-44	2.55527e+06	2.29261e+06	4.84789e+06
1954	45-49	2.11453e+06	2.05434e+06	4.16886e+06
1954	50-54	1.87006e+06	1.89173e+06	3.76179e+06
1954	55-59	1.53687e+06	1.54717e+06	3.08403e+06
1954	60-64	1.23689e+06	1.18332e+06	2.42021e+06
1954	65-69	1.01348e+06	876008	1.88949e+06
1954	70-74	782257	576435	1.35869e+06
1954	75-79	510179	326645	836823
1954	80-84	215102	118060	333162
1954	85-89	71677.7	31745.8	103423
1954	90-94	12443.7	4481.75	16925.5
1954	95-99	1478.19	454.34	1932.53
1954	100-104	89.83	26.5	116.33
1954	105-109	10.33	4.17	14.5
1954	110+	1	0	1
1955	0	828165	872035	1.7002e+06
1955	1-4	3.71434e+06	3.87662e+06	7.59096e+06
1955	5-9	5.33184e+06	5.55179e+06	1.08836e+07
1955	10-14	4.66273e+06	4.77981e+06	9.44254e+06
1955	15-19	4.24838e+06	4.30183e+06	8.55021e+06
1955	20-24	4.16886e+06	4.16562e+06	8.33448e+06
1955	25-29	3.79382e+06	3.72592e+06	7.51975e+06
1955	30-34	3.29083e+06	2.72892e+06	6.01975e+06
1955	35-39	2.73475e+06	2.27251e+06	5.00726e+06
1955	40-44	2.59839e+06	2.30516e+06	4.90355e+06
1955	45-49	2.19632e+06	2.10255e+06	4.29887e+06
1955	50-54	1.90732e+06	1.91117e+06	3.81849e+06
1955	55-59	1.58042e+06	1.58834e+06	3.16876e+06
1955	60-64	1.25694e+06	1.21112e+06	2.46805e+06
1955	65-69	1.04441e+06	912500	1.95691e+06
1955	70-74	791442	587242	1.37868e+06
1955	75-79	528427	338855	867283
1955	80-84	234353	128975	363328
1955	85-89	74189.9	32904.4	107094
1955	90-94	14554.3	5173.24	19727.6
1955	95-99	1548.33	452.5	2000.83
1955	100-104	100.5	26.83	127.33
1955	105-109	10.83	4.83	15.67
1955	110+	2.5	0	2.5
1956	0	800023	841376	1.6414e+06
1956	1-4	3.50293e+06	3.65749e+06	7.16042e+06
1956	5-9	5.57003e+06	5.80607e+06	1.13761e+07
1956	10-14	4.50003e+06	4.61833e+06	9.11836e+06
1956	15-19	4.307e+06	4.3585e+06	8.6655e+06
1956	20-24	4.22627e+06	4.21748e+06	8.44375e+06
1956	25-29	3.84925e+06	3.81552e+06	7.66477e+06
1956	30-34	3.3869e+06	2940851	6.32776e+06
1956	35-39	2.82188e+06	2.29265e+06	5.11453e+06
1956	40-44	2.62663e+06	2.30428e+06	4.9309e+06
1956	45-49	2.29692e+06	2.15388e+06	4.45079e+06
1956	50-54	1.91433e+06	1.91033e+06	3.82466e+06
1956	55-59	1635784	1.63954e+06	3.27532e+06
1956	60-64	1.30095e+06	1.25644e+06	2.55739e+06
1956	65-69	1.05496e+06	931084	1.98604e+06
1956	70-74	799515	599010	1.39852e+06
1956	75-79	540476	347592	888068
1956	80-84	254717	140370	395087
1956	85-89	76640.8	34231.8	110873
1956	90-94	16313	5728.45	22041.5
1956	95-99	1571.5	451.33	2022.83
1956	100-104	105.5	28.17	133.67
1956	105-109	9.33	5.17	14.5
1956	110+	3.17	0	3.17
1957	0	765206	805183	1.57039e+06
1957	1-4	3.34274e+06	3.49708e+06	6.83982e+06
1957	5-9	5.4927e+06	5.72175e+06	1.12145e+07
1957	10-14	4.54717e+06	4.68079e+06	9.22796e+06
1957	15-19	4.38201e+06	4.4283e+06	8.81031e+06
1957	20-24	4.25322e+06	4.23714e+06	8.49037e+06
1957	25-29	3.92581e+06	3.90839e+06	7.8342e+06
1957	30-34	3.48669e+06	3.17468e+06	6.66136e+06
1957	35-39	2.90431e+06	2.31911e+06	5.22341e+06
1957	40-44	2.64031e+06	2.29316e+06	4.93346e+06
1957	45-49	2.39309e+06	2.19209e+06	4.58518e+06
1957	50-54	1.92399e+06	1.90744e+06	3.83144e+06
1957	55-59	1.69739e+06	1.69536e+06	3.39275e+06
1957	60-64	1.3455e+06	1.29977e+06	2.64526e+06
1957	65-69	1.06861e+06	949851	2.01846e+06
1957	70-74	802813	608543	1.41136e+06
1957	75-79	546665	351987	898652
1957	80-84	270136	147766	417902
1957	85-89	79377.7	35687	115065
1957	90-94	16843.9	5868.63	22712.5
1957	95-99	1519.5	437.5	1957
1957	100-104	103.83	29.5	133.33
1957	105-109	6.33	4.17	10.5
1957	110+	2	0	2
1958	0	759817	798359	1.55818e+06
1958	1-4	3.20171e+06	3.3566e+06	6.55831e+06
1958	5-9	5.18238e+06	5.39579e+06	1.05782e+07
1958	10-14	4.78844e+06	4.94923e+06	9.73767e+06
1958	15-19	4.48309e+06	4522950	9.00604e+06
1958	20-24	4.23422e+06	4.20551e+06	8.43973e+06
1958	25-29	3.99761e+06	3.99131e+06	7.98892e+06
1958	30-34	3.58038e+06	3.39347e+06	6.97385e+06
1958	35-39	3.01472e+06	2.39162e+06	5.40633e+06
1958	40-44	2.64313e+06	2.26833e+06	4.91145e+06
1958	45-49	2.44858e+06	2.20994e+06	4.65852e+06
1958	50-54	1.97274e+06	1.92684e+06	3.89958e+06
1958	55-59	1.75354e+06	1.74157e+06	3.49511e+06
1958	60-64	1.38953e+06	1.34158e+06	2.73111e+06
1958	65-69	1.09065e+06	972530	2.06318e+06
1958	70-74	810913	627430	1.43834e+06
1958	75-79	556783	358706	915488
1958	80-84	282972	154102	437074
1958	85-89	85424.1	38731.9	124156
1958	90-94	18241	6330.32	24571.3
1958	95-99	1631.16	453.67	2084.82
1958	100-104	110.5	32.33	142.83
1958	105-109	2.5	3.83	6.33
1958	110+	1	0	1
1959	0	786083	826221	1.6123e+06
1959	1-4	3.10902e+06	3.25921e+06	6.36823e+06
1959	5-9	4.81789e+06	5.02426e+06	9.84215e+06
1959	10-14	5.0415e+06	5.22668e+06	1.02682e+07
1959	15-19	4.62919e+06	4.6672e+06	9.29639e+06
1959	20-24	4.18319e+06	4.13965e+06	8.32284e+06
1959	25-29	4.03259e+06	4.02851e+06	8.06111e+06
1959	30-34	3.67074e+06	3571981	7.24272e+06
1959	35-39	3.14428e+06	2.52738e+06	5.67166e+06
1959	40-44	2.6415e+06	2.23457e+06	4.87607e+06
1959	45-49	2.49906e+06	2.22867e+06	4.72773e+06
1959	50-54	2.04663e+06	1.96516e+06	4.01179e+06
1959	55-59	1.79377e+06	1.77045e+06	3.56421e+06
1959	60-64	1.43423e+06	1.38445e+06	2.81868e+06
1959	65-69	1.10195e+06	988941	2.09089e+06
1959	70-74	837110	660089	1.4972e+06
1959	75-79	566916	366782	933698
1959	80-84	295963	161400	457364
1959	85-89	94122.6	42649.1	136772
1959	90-94	19748.4	6940.64	26689
1959	95-99	1901.81	514.17	2415.98
1959	100-104	118.33	34.83	153.17
1959	105-109	2.5	3.67	6.17
1959	110+	1	0	1
1960	0	763138	801425	1.56456e+06
1960	1-4	3.05707e+06	3.19922e+06	6.25629e+06
1960	5-9	4.521e+06	4.71913e+06	9.24013e+06
1960	10-14	5.32547e+06	5.53631e+06	1.08618e+07
1960	15-19	4.61079e+06	4.65256e+06	9.26335e+06
1960	20-24	4.16876e+06	4.10899e+06	8.27775e+06
1960	25-29	4.08552e+06	4.0735e+06	8.15902e+06
1960	30-34	3.74064e+06	3.69927e+06	7.43991e+06
1960	35-39	3.24827e+06	2.69913e+06	5.9474e+06
1960	40-44	2.68667e+06	2.23087e+06	4.91754e+06
1960	45-49	2.53925e+06	2.24037e+06	4.77963e+06
1960	50-54	2.1277e+06	2.01239e+06	4.14009e+06
1960	55-59	1.82772e+06	1.78753e+06	3.61525e+06
1960	60-64	1.47698e+06	1.42216e+06	2.89914e+06
1960	65-69	1.12217e+06	1.01471e+06	2.13687e+06
1960	70-74	866532	689053	1.55559e+06
1960	75-79	572868	372980	945848
1960	80-84	305873	166531	472404
1960	85-89	101945	45938	147883
1960	90-94	20236	7127.94	27363.9
1960	95-99	2228.46	587.33	2815.79
1960	100-104	115	31.83	146.83
1960	105-109	5.67	2	7.67
1960	110+	1	0	1
1961	0	757990	796525	1.55452e+06
1961	1-4	3.02165e+06	3.15708e+06	6.17873e+06
1961	5-9	4.29072e+06	4.47349e+06	8.76421e+06
1961	10-14	5.56731e+06	5.78444e+06	1.13517e+07
1961	15-19	4.44798e+06	4.49703e+06	8.94501e+06
1961	20-24	4.23893e+06	4.17676e+06	8.41569e+06
1961	25-29	4.14499e+06	4.12365e+06	8.26864e+06
1961	30-34	3.7976e+06	3.7942e+06	7.59179e+06
1961	35-39	3.34395e+06	2.91152e+06	6.25548e+06
1961	40-44	2.77457e+06	2.25286e+06	5.02743e+06
1961	45-49	2.56915e+06	2.24167e+06	4.81082e+06
1961	50-54	2.22494e+06	2.06464e+06	4.28958e+06
1961	55-59	1.8315e+06	1.7857e+06	3.6172e+06
1961	60-64	1.5311e+06	1.4709e+06	3.002e+06
1961	65-69	1.16293e+06	1.05392e+06	2.21685e+06
1961	70-74	877656	703932	1.58159e+06
1961	75-79	578616	380399	959015
1961	80-84	313803	170490	484293
1961	85-89	109819	49169.2	158988
1961	90-94	20716.6	7357.27	28073.9
1961	95-99	2456.95	654.99	3111.94
1961	100-104	114.33	33.17	147.5
1961	105-109	8.33	1	9.33
1961	110+	1	0	1
1962	0	766666	808032	1.5747e+06
1962	1-4	3.02926e+06	3.16215e+06	6.19141e+06
1962	5-9	4.09629e+06	4.26773e+06	8.36402e+06
1962	10-14	5.4939e+06	5.69004e+06	1.11839e+07
1962	15-19	4.50206e+06	4.56484e+06	9.06691e+06
1962	20-24	4.33068e+06	4.27763e+06	8.60832e+06
1962	25-29	4.18946e+06	4.15966e+06	8.34912e+06
1962	30-34	3.88083e+06	3.89649e+06	7.77732e+06
1962	35-39	3.44581e+06	3.14718e+06	6.59299e+06
1962	40-44	2.85862e+06	2.28168e+06	5.1403e+06
1962	45-49	2.58626e+06	2.23415e+06	4.82041e+06
1962	50-54	2.31606e+06	2.10329e+06	4.41935e+06
1962	55-59	1.84152e+06	1.78751e+06	3.62903e+06
1962	60-64	1.58979e+06	1.52567e+06	3.11546e+06
1962	65-69	1.20554e+06	1.09275e+06	2.29829e+06
1962	70-74	891071	720200	1.61127e+06
1962	75-79	583326	387895	971221
1962	80-84	320331	173678	494009
1962	85-89	116373	51210.5	167583
1962	90-94	21538.3	7814.39	29352.7
1962	95-99	2511.94	664.82	3176.76
1962	100-104	112	30.83	142.83
1962	105-109	10.33	0.67	11
1962	110+	1	0.5	1.5
1963	0	785121	826326	1.61145e+06
1963	1-4	3.04771e+06	3.18185e+06	6.22956e+06
1963	5-9	3.94972e+06	4.11282e+06	8.06254e+06
1963	10-14	5.1907e+06	5.36379e+06	1.05545e+07
1963	15-19	4.7488e+06	4.82718e+06	9.57598e+06
1963	20-24	4.43916e+06	4.38608e+06	8.82524e+06
1963	25-29	4.19437e+06	4.15761e+06	8.35198e+06
1963	30-34	3.9625e+06	3.99155e+06	7.95404e+06
1963	35-39	3.54391e+06	3.3706e+06	6.91451e+06
1963	40-44	2.9697e+06	2.35607e+06	5.32577e+06
1963	45-49	2.59218e+06	2.21387e+06	4.80605e+06
1963	50-54	2.37026e+06	2.12145e+06	4.49171e+06
1963	55-59	1.89034e+06	1.81357e+06	3.7039e+06
1963	60-64	1.64234e+06	1569161	3.2115e+06
1963	65-69	1.24724e+06	1.13201e+06	2.37925e+06
1963	70-74	911466	740399	1.65187e+06
1963	75-79	592298	402711	995009
1963	80-84	329089	177968	507057
1963	85-89	121755	53209.6	174965
1963	90-94	23515.2	8559.49	32074.7
1963	95-99	2713.55	732.33	3445.88
1963	100-104	111.32	26.5	137.82
1963	105-109	8.5	0	8.5
1963	110+	1.5	1	2.5
1964	0	801250	841726	1.64298e+06
1964	1-4	3.05344e+06	3.1863e+06	6.23974e+06
1964	5-9	3.89087e+06	4.04412e+06	7.93499e+06
1964	10-14	4.83122e+06	4.99595e+06	9.82717e+06
1964	15-19	5.00961e+06	5.09684e+06	1.01064e+07
1964	20-24	4.584e+06	4.52158e+06	9.10558e+06
1964	25-29	4.16789e+06	4.12706e+06	8.29494e+06
1964	30-34	4.01067e+06	4.04665e+06	8.05732e+06
1964	35-39	3.63891e+06	3.55749e+06	7.1964e+06
1964	40-44	3.09992e+06	2.49244e+06	5.59235e+06
1964	45-49	2.59437e+06	2.18463e+06	4.779e+06
1964	50-54	2.42249e+06	2.14302e+06	4.56551e+06
1964	55-59	1.9613e+06	1.85499e+06	3.8163e+06
1964	60-64	1.67875e+06	1.59538e+06	3.27414e+06
1964	65-69	1.28892e+06	1.17207e+06	2.46099e+06
1964	70-74	924438	756733	1.68117e+06
1964	75-79	615388	427387	1.04278e+06
1964	80-84	337489	183442	520931
1964	85-89	127823	56198.7	184021
1964	90-94	26216.2	9466.89	35683.1
1964	95-99	2979.12	819.14	3798.26
1964	100-104	127.31	29.67	156.97
1964	105-109	7.83	0	7.83
1964	110+	1.67	1	2.67
1965	0	842230	880693	1.72292e+06
1965	1-4	3.09153e+06	3.22028e+06	6.31181e+06
1965	5-9	3.8323e+06	3.97497e+06	7.80727e+06
1965	10-14	4.53389e+06	4.69034e+06	9.22423e+06
1965	15-19	5.30507e+06	5.40502e+06	1.07101e+07
1965	20-24	4.56024e+06	4.48934e+06	9.04958e+06
1965	25-29	4.17292e+06	4.12245e+06	8295371
1965	30-34	4.07585e+06	4.11383e+06	8.18969e+06
1965	35-39	3.71591e+06	3.69444e+06	7.41034e+06
1965	40-44	3.20658e+06	2.66619e+06	5.87277e+06
1965	45-49	2.64033e+06	2.18284e+06	4.82316e+06
1965	50-54	2.46471e+06	2.15729e+06	4.622e+06
1965	55-59	2.04059e+06	1.90319e+06	3.94378e+06
1965	60-64	1.71043e+06	1.61326e+06	3.32369e+06
1965	65-69	1.32883e+06	1.20631e+06	2.53514e+06
1965	70-74	945123	779441	1.72456e+06
1965	75-79	640379	448421	1.0888e+06
1965	80-84	341207	186818	528025
1965	85-89	132207	57778.2	189986
1965	90-94	28106.8	10081.9	38188.6
1965	95-99	3054.04	852.42	3906.46
1965	100-104	151.63	38	189.62
1965	105-109	7.67	0	7.67
1965	110+	1	1	2
1966	0	745051	785590	1.53064e+06
1966	1-4	3.17465e+06	3.30457e+06	6.47922e+06
1966	5-9	3.79905e+06	3.94089e+06	7.73995e+06
1966	10-14	4.30017e+06	4.44348e+06	8.74366e+06
1966	15-19	5.55697e+06	5.65908e+06	1.1216e+07
1966	20-24	4.39832e+06	4.33688e+06	8.7352e+06
1966	25-29	4.24492e+06	4.18658e+06	8.4315e+06
1966	30-34	4.14113e+06	4.17185e+06	8.31298e+06
1966	35-39	3.77332e+06	3.79085e+06	7.56417e+06
1966	40-44	3.30648e+06	2.87951e+06	6.18599e+06
1966	45-49	2.72772e+06	2.20497e+06	4.93269e+06
1966	50-54	2.49724e+06	2.15948e+06	4.65672e+06
1966	55-59	2.13557e+06	1.95213e+06	4.0877e+06
1966	60-64	1.72013e+06	1.61755e+06	3.33768e+06
1966	65-69	1.38316e+06	1.25137e+06	2.63452e+06
1966	70-74	983750	812221	1.79597e+06
1966	75-79	653086	460741	1.11383e+06
1966	80-84	347164	192521	539685
1966	85-89	137027	59808.7	196836
1966	90-94	30647.5	10947.4	41594.8
1966	95-99	3176.85	939.09	4115.95
1966	100-104	177.12	40.65	217.77
1966	105-109	5.33	1	6.33
1966	110+	1.17	1	2.17
1967	0	816437	864372	1.68081e+06
1967	1-4	3.15751e+06	3.29804e+06	6.45555e+06
1967	5-9	3.80783e+06	3.95588e+06	7.76371e+06
1967	10-14	4.10273e+06	4.24251e+06	8.34524e+06
1967	15-19	5.48639e+06	5.57095e+06	1.10573e+07
1967	20-24	4.46446e+06	4.42668e+06	8.89114e+06
1967	25-29	4.32655e+06	4.26868e+06	8.59523e+06
1967	30-34	4.18584e+06	4.19959e+06	8.38543e+06
1967	35-39	3.85111e+06	3.88677e+06	7.73787e+06
1967	40-44	3.40849e+06	3.11108e+06	6.51956e+06
1967	45-49	2.81525e+06	2.23593e+06	5.05118e+06
1967	50-54	2.51529e+06	2.15143e+06	4.66672e+06
1967	55-59	2.22734e+06	1.98743e+06	4.21476e+06
1967	60-64	1.73841e+06	1.62567e+06	3.36408e+06
1967	65-69	1.44603e+06	1.3037e+06	2.74972e+06
1967	70-74	1.02536e+06	847095	1.87245e+06
1967	75-79	669076	475647	1.14472e+06
1967	80-84	355656	200105	555761
1967	85-89	142282	62501.1	204783
1967	90-94	33296.5	11779.6	45076.2
1967	95-99	3420.71	1069.47	4490.19
1967	100-104	186.27	49.15	235.42
1967	105-109	3	0.67	3.67
1967	110+	1.5	1	2.5
1968	0	895687	946586	1.84227e+06
1968	1-4	3.19333e+06	3.34759e+06	6.54092e+06
1968	5-9	3.83379e+06	3.99096e+06	7.82475e+06
1968	10-14	3.95619e+06	4.09986e+06	8.05605e+06
1968	15-19	5.17601e+06	5.24351e+06	1.04195e+07
1968	20-24	4.72662e+06	4.70436e+06	9.43098e+06
1968	25-29	4.43023e+06	4.37187e+06	8.8021e+06
1968	30-34	4.18913e+06	4.18869e+06	8.37783e+06
1968	35-39	3.93201e+06	3.97717e+06	7.90918e+06
1968	40-44	3.49737e+06	3.32459e+06	6.82196e+06
1968	45-49	2.93292e+06	2.31338e+06	5.2463e+06
1968	50-54	2.52074e+06	2.13083e+06	4.65156e+06
1968	55-59	2.2859e+06	2.00555e+06	4.29145e+06
1968	60-64	1.78907e+06	1.65128e+06	3.44036e+06
1968	65-69	1.5036e+06	1.34724e+06	2.85085e+06
1968	70-74	1.06762e+06	882700	1.95032e+06
1968	75-79	689696	491822	1.18152e+06
1968	80-84	367274	210304	577578
1968	85-89	147418	64828	212246
1968	90-94	35056.2	12252.1	47308.3
1968	95-99	3808.09	1174.97	4983.05
1968	100-104	209.5	61.46	270.96
1968	105-109	3.49	1	4.49
1968	110+	2	1	3
1969	0	906932	964938	1.87187e+06
1969	1-4	3.29064e+06	3.45406e+06	6.7447e+06
1969	5-9	3.84958e+06	4.01638e+06	7.86596e+06
1969	10-14	3.89373e+06	4.04193e+06	7.93566e+06
1969	15-19	4.81434e+06	4.88288e+06	9.69722e+06
1969	20-24	4.99137e+06	4.96796e+06	9.95933e+06
1969	25-29	4.57852e+06	4.51783e+06	9.09635e+06
1969	30-34	4.15728e+06	4.15142e+06	8.3087e+06
1969	35-39	3.9846e+06	4.02989e+06	8.0145e+06
1969	40-44	3.57769e+06	3.49587e+06	7.07356e+06
1969	45-49	3.06664e+06	2.44844e+06	5.51508e+06
1969	50-54	2.53026e+06	2.10765e+06	4.63791e+06
1969	55-59	2.33567e+06	2.02373e+06	4.3594e+06
1969	60-64	1.85867e+06	1.68742e+06	3.5461e+06
1969	65-69	1.54547e+06	1.37544e+06	2.9209e+06
1969	70-74	1.10956e+06	917510	2.02707e+06
1969	75-79	705892	505958	1.21185e+06
1969	80-84	386924	225344	612269
1969	85-89	152613	67473.7	220087
1969	90-94	37252.6	12915.6	50168.1
1969	95-99	4332.39	1298.64	5631.03
1969	100-104	239.31	73.4	312.71
1969	105-109	7.48	2	9.48
1969	110+	1.83	0.33	2.17
1970	0	905533	959604	1.86514e+06
1970	1-4	3.34958e+06	3.52309e+06	6.87267e+06
1970	5-9	3.93208e+06	4.10621e+06	8038289
1970	10-14	3.83415e+06	3.98435e+06	7.8185e+06
1970	15-19	4.51559e+06	4.59472e+06	9.11031e+06
1970	20-24	5.28306e+06	5.25462e+06	1.05377e+07
1970	25-29	4.56137e+06	4.50389e+06	9.06526e+06
1970	30-34	4.15742e+06	4.1463e+06	8.30372e+06
1970	35-39	4.05388e+06	4.09388e+06	8.14776e+06
1970	40-44	3.64518e+06	3.62052e+06	7.26571e+06
1970	45-49	3.17254e+06	2.61669e+06	5.78923e+06
1970	50-54	2.5903e+06	2.11632e+06	4.70662e+06
1970	55-59	2.36995e+06	2.03144e+06	4.4014e+06
1970	60-64	1.93848e+06	1.73329e+06	3.67176e+06
1970	65-69	1.57752e+06	1.39066e+06	2.96818e+06
1970	70-74	1.15509e+06	950388	2.10548e+06
1970	75-79	727632	524957	1.25259e+06
1970	80-84	404528	238756	643284
1970	85-89	156165	69697.5	225862
1970	90-94	38957.6	13476.1	52433.7
1970	95-99	4754.04	1423.07	6177.11
1970	100-104	254.09	85.94	340.03
1970	105-109	10.79	1.83	12.62
1970	110+	0.33	0	0.33
1971	0	934439	990291	1.92473e+06
1971	1-4	3.50407e+06	3.6864e+06	7.19048e+06
1971	5-9	3.92447e+06	4.1055e+06	8.02998e+06
1971	10-14	3.80083e+06	3.9542e+06	7.75502e+06
1971	15-19	4.2828e+06	4.37676e+06	8.65955e+06
1971	20-24	5.53272e+06	5.51448e+06	1.10472e+07
1971	25-29	4.40262e+06	4.35675e+06	8.75937e+06
1971	30-34	4.23107e+06	4.21428e+06	8.44534e+06
1971	35-39	4.12165e+06	4.15433e+06	8.27597e+06
1971	40-44	3.70884e+06	3.71967e+06	7.42851e+06
1971	45-49	3.26972e+06	2.82463e+06	6.09434e+06
1971	50-54	2.68415e+06	2.14293e+06	4.82708e+06
1971	55-59	2.40507e+06	2.03771e+06	4.44278e+06
1971	60-64	2.03843e+06	1.7854e+06	3.82383e+06
1971	65-69	1.5888e+06	1.39728e+06	2.98609e+06
1971	70-74	1.21328e+06	992550	2.20583e+06
1971	75-79	763095	552099	1.31519e+06
1971	80-84	414938	247679	662617
1971	85-89	161552	72965.2	234517
1971	90-94	41162.8	14265	55427.7
1971	95-99	5346.73	1555.53	6902.26
1971	100-104	279.18	101.09	380.27
1971	105-109	8.45	3.65	12.1
1971	110+	0	0	0
1972	0	968569	1.02912e+06	1.99768e+06
1972	1-4	3.62674e+06	3.82057e+06	7.44731e+06
1972	5-9	3.97664e+06	4.16749e+06	8.14413e+06
1972	10-14	3.80757e+06	3.96769e+06	7.77526e+06
1972	15-19	4.0902e+06	4.19784e+06	8.28804e+06
1972	20-24	5.45959e+06	5.46435e+06	1.09239e+07
1972	25-29	4.47064e+06	4.44323e+06	8.91387e+06
1972	30-34	4.32007e+06	4.30235e+06	8.62242e+06
1972	35-39	4.16781e+06	4.18907e+06	8.35688e+06
1972	40-44	3.80573e+06	3.8294e+06	7.63513e+06
1972	45-49	3.36796e+06	3.05233e+06	6.42029e+06
1972	50-54	2.77007e+06	2.17161e+06	4.94168e+06
1972	55-59	2.43777e+06	2.04284e+06	4.4806e+06
1972	60-64	2.13707e+06	1.83051e+06	3.96759e+06
1972	65-69	1.61162e+06	1.41104e+06	3.02266e+06
1972	70-74	1.27225e+06	1.03855e+06	2.3108e+06
1972	75-79	804147	582261	1.38641e+06
1972	80-84	430520	259077	689597
1972	85-89	168543	77223.3	245766
1972	90-94	43776.8	15322.5	59099.2
1972	95-99	5991.52	1722.34	7713.86
1972	100-104	346.69	114.84	461.53
1972	105-109	8.26	4.98	13.23
1972	110+	0	0	0
1973	0	1.00246e+06	1.06189e+06	2.06435e+06
1973	1-4	3.74442e+06	3.95417e+06	7.69859e+06
1973	5-9	4.14044e+06	4.34008e+06	8.48051e+06
1973	10-14	3.88927e+06	4.06097e+06	7.95025e+06
1973	15-19	3.99679e+06	4.11382e+06	8.11061e+06
1973	20-24	5.19367e+06	5.21265e+06	1.04063e+07
1973	25-29	4.75913e+06	4.75605e+06	9.51518e+06
1973	30-34	4.46649e+06	4.44869e+06	8.91518e+06
1973	35-39	4.20738e+06	4.21814e+06	8.42552e+06
1973	40-44	3.93315e+06	3.964e+06	7.89714e+06
1973	45-49	3.48694e+06	3.2869e+06	6.77385e+06
1973	50-54	2.90565e+06	2.26192e+06	5.16757e+06
1973	55-59	2.47694e+06	2.04783e+06	4.52477e+06
1973	60-64	2.21888e+06	1.87116e+06	4.09004e+06
1973	65-69	1.68317e+06	1.45236e+06	3.13553e+06
1973	70-74	1.33789e+06	1.08728e+06	2.42517e+06
1973	75-79	854965	617944	1.47291e+06
1973	80-84	453074	273998	727071
1973	85-89	178950	83536.6	262487
1973	90-94	46521.1	16384.5	62905.6
1973	95-99	6470.81	1828.96	8299.77
1973	100-104	414.72	125.89	540.61
1973	105-109	11.67	4.67	16.33
1973	110+	1	0	1
1974	0	992167	1.04963e+06	2.04179e+06
1974	1-4	3.83313e+06	4.04576e+06	7.87889e+06
1974	5-9	4.24673e+06	4.46009e+06	8.70681e+06
1974	10-14	3.90274e+06	4.08192e+06	7.98466e+06
1974	15-19	3.94299e+06	4.06827e+06	8.01126e+06
1974	20-24	4.83587e+06	4.87588e+06	9.71175e+06
1974	25-29	5.01736e+06	5.04025e+06	1.00576e+07
1974	30-34	4.62161e+06	4.60556e+06	9.22717e+06
1974	35-39	4.17902e+06	4.1852e+06	8364222
1974	40-44	3.99135e+06	4.02484e+06	8.01619e+06
1974	45-49	3.58481e+06	3.47052e+06	7.05533e+06
1974	50-54	3.0357e+06	2.39293e+06	5.42863e+06
1974	55-59	2.49131e+06	2.03004e+06	4.52135e+06
1974	60-64	2.28021e+06	1.89908e+06	4.17929e+06
1974	65-69	1.75771e+06	1.49618e+06	3.25389e+06
1974	70-74	1.37798e+06	1.11596e+06	2.49394e+06
1974	75-79	897025	648587	1.54561e+06
1974	80-84	468014	285359	753373
1974	85-89	190395	90751.7	281146
1974	90-94	48126.9	17094.4	65221.3
1974	95-99	6658.07	1883.25	8541.32
1974	100-104	436.21	120.72	556.93
1974	105-109	11.5	7	18.5
1974	110+	2.17	0	2.17
1975	0	944479	998062	1.94254e+06
1975	1-4	3.90592e+06	4.11381e+06	8.01973e+06
1975	5-9	4.30866e+06	4.53745e+06	8.84611e+06
1975	10-14	3.98832e+06	4.17244e+06	8.16075e+06
1975	15-19	3.88885e+06	4.01953e+06	7.90838e+06
1975	20-24	4.5348e+06	4.58982e+06	9.12461e+06
1975	25-29	5.30891e+06	5.35648e+06	1.06654e+07
1975	30-34	4.60772e+06	4.60172e+06	9.20944e+06
1975	35-39	4.18085e+06	4.18295e+06	8.3638e+06
1975	40-44	4.06424e+06	4.09377e+06	8.15801e+06
1975	45-49	3.67043e+06	3.60854e+06	7.27897e+06
1975	50-54	3.14103e+06	2.55926e+06	5.70029e+06
1975	55-59	2.54673e+06	2.03572e+06	4.58245e+06
1975	60-64	2.32892e+06	1.92172e+06	4.25064e+06
1975	65-69	1.84458e+06	1.54909e+06	3.39367e+06
1975	70-74	1.41593e+06	1.13842e+06	2.55435e+06
1975	75-79	938799	679070	1.61787e+06
1975	80-84	489586	301289	790875
1975	85-89	201229	97484.9	298714
1975	90-94	49537.4	17953.8	67491.2
1975	95-99	6914.55	1953.25	8867.8
1975	100-104	441.19	113.72	554.91
1975	105-109	14.5	6	20.5
1975	110+	1.67	0.5	2.17
1976	0	894309	945430	1.83974e+06
1976	1-4	3.90315e+06	4.10697e+06	8.01012e+06
1976	5-9	4498540	4.73777e+06	9.23631e+06
1976	10-14	3.98186e+06	4.17293e+06	8.15479e+06
1976	15-19	3.85399e+06	3.99101e+06	7.84501e+06
1976	20-24	4.30216e+06	4.36379e+06	8.66595e+06
1976	25-29	5.5634e+06	5.62134e+06	1.11847e+07
1976	30-34	4.44251e+06	4.44929e+06	8.8918e+06
1976	35-39	4.25583e+06	4.25111e+06	8.50693e+06
1976	40-44	4.13357e+06	4.15363e+06	8.2872e+06
1976	45-49	3.73751e+06	3.70872e+06	7.44623e+06
1976	50-54	3.23973e+06	2.76504e+06	6.00477e+06
1976	55-59	2.63826e+06	2.06108e+06	4.69934e+06
1976	60-64	2.36626e+06	1.93472e+06	4.30099e+06
1976	65-69	1.94343e+06	1.60285e+06	3.54628e+06
1976	70-74	1.4362e+06	1.15261e+06	2.58881e+06
1976	75-79	989117	714311	1.70343e+06
1976	80-84	519609	320633	840241
1976	85-89	207456	102062	309518
1976	90-94	51732.6	19009.3	70741.9
1976	95-99	7297.16	2069.23	9366.38
1976	100-104	498.71	107.37	606.08
1976	105-109	17.83	3.83	21.67
1976	110+	0.67	1	1.67
1977	0	860484	910934	1.77142e+06
1977	1-4	3.82422e+06	4.02562e+06	7.84984e+06
1977	5-9	4.65235e+06	4.89902e+06	9.55137e+06
1977	10-14	4.03342e+06	4.23268e+06	8.26611e+06
1977	15-19	3.85991e+06	4.00497e+06	7.86488e+06
1977	20-24	4.11404e+06	4.18327e+06	8.29731e+06
1977	25-29	5.49107e+06	5.54382e+06	1.10349e+07
1977	30-34	4.50179e+06	4.52106e+06	9.02285e+06
1977	35-39	4.3461e+06	4.33852e+06	8.68462e+06
1977	40-44	4.17853e+06	4.18569e+06	8.36422e+06
1977	45-49	3.82269e+06	3.80713e+06	7.62982e+06
1977	50-54	3.34417e+06	2.99032e+06	6.33449e+06
1977	55-59	2.72731e+06	2.0928e+06	4.82011e+06
1977	60-64	2.39163e+06	1.93716e+06	4.32879e+06
1977	65-69	2.03435e+06	1.64756e+06	3.68191e+06
1977	70-74	1.46317e+06	1.17086e+06	2.63403e+06
1977	75-79	1.04403e+06	753923	1797950
1977	80-84	552984	342088	895072
1977	85-89	217000	108252	325252
1977	90-94	54778.9	20501.1	75280
1977	95-99	7894.14	2291.89	10186
1977	100-104	563.56	111.37	674.93
1977	105-109	18	6.17	24.17
1977	110+	0	1	1
1978	0	836489	884458	1.72095e+06
1978	1-4	3.68653e+06	3.88452e+06	7.57105e+06
1978	5-9	4.75065e+06	5.00485e+06	9.75551e+06
1978	10-14	4.14736e+06	4.35303e+06	8.50039e+06
1978	15-19	3.88699e+06	4.04001e+06	7.927e+06
1978	20-24	3.97366e+06	4.05056e+06	8.02422e+06
1978	25-29	5.18232e+06	5.22828e+06	1.04106e+07
1978	30-34	4.75375e+06	4.78942e+06	9.54316e+06
1978	35-39	4.45721e+06	4.44829e+06	8.9055e+06
1978	40-44	4.18285e+06	4.17712e+06	8.35997e+06
1978	45-49	3.9056e+06	3.89658e+06	7.80218e+06
1978	50-54	3.44456e+06	3.20251e+06	6.64707e+06
1978	55-59	2.84123e+06	2.16643e+06	5.00767e+06
1978	60-64	2.40392e+06	1.92505e+06	4.32897e+06
1978	65-69	2.09931e+06	1.6793e+06	3.77861e+06
1978	70-74	1.51888e+06	1.2044e+06	2.72328e+06
1978	75-79	1.09555e+06	790638	1.88619e+06
1978	80-84	590762	365978	956740
1978	85-89	230673	116203	346877
1978	90-94	59190.8	22776.5	81967.4
1978	95-99	8694.82	2534.57	11229.4
1978	100-104	620.4	122.39	742.79
1978	105-109	18.83	6.17	25
1978	110+	0	1.5	1.5
1979	0	806403	852789	1.65919e+06
1979	1-4	3.53317e+06	3.7234e+06	7256566
1979	5-9	4.83036e+06	5.08543e+06	9.91579e+06
1979	10-14	4.25449e+06	4.47248e+06	8.72697e+06
1979	15-19	3.90473e+06	4.06459e+06	7.96932e+06
1979	20-24	3.91734e+06	3.99964e+06	7.91699e+06
1979	25-29	4.82455e+06	4.87316e+06	9.69771e+06
1979	30-34	5.00477e+06	5.05463e+06	1.00594e+07
1979	35-39	4.61143e+06	4.59784e+06	9.20927e+06
1979	40-44	4.15233e+06	4.14069e+06	8.29302e+06
1979	45-49	3.95604e+06	3.94578e+06	7901826
1979	50-54	3.54272e+06	3.3781e+06	6.92082e+06
1979	55-59	2.97222e+06	2.29615e+06	5.26836e+06
1979	60-64	2.41234e+06	1.90616e+06	4.3185e+06
1979	65-69	2.16008e+06	1.71054e+06	3.87062e+06
1979	70-74	1.59125e+06	1.24875e+06	2.84e+06
1979	75-79	1.138e+06	819178	1.95718e+06
1979	80-84	628995	390622	1.01962e+06
1979	85-89	245087	125054	370141
1979	90-94	65745	25855.6	91600.6
1979	95-99	9452.49	2811.76	12264.2
1979	100-104	697.91	152.26	850.16
1979	105-109	19.83	4.17	24
1979	110+	0	1.33	1.33
1980	0	775542	819450	1.59499e+06
1980	1-4	3.39064e+06	3.56984e+06	6.96049e+06
1980	5-9	4.86025e+06	5.11525e+06	9.97551e+06
1980	10-14	4.31995e+06	4.54927e+06	8.86922e+06
1980	15-19	3.99216e+06	4.16168e+06	8.15384e+06
1980	20-24	3.86212e+06	3.94517e+06	7.80729e+06
1980	25-29	4.52353e+06	4.57507e+06	9.09861e+06
1980	30-34	5.2927e+06	5.35805e+06	1.06507e+07
1980	35-39	4.59593e+06	4.58124e+06	9.17717e+06
1980	40-44	4.1524e+06	4.13546e+06	8.28786e+06
1980	45-49	4.02459e+06	4.00705e+06	8.03163e+06
1980	50-54	3623340	3.5063e+06	7.12964e+06
1980	55-59	3.07916e+06	2.45827e+06	5.53743e+06
1980	60-64	2.46575e+06	1.9123e+06	4.37805e+06
1980	65-69	2.20623e+06	1.73411e+06	3.94034e+06
1980	70-74	1674541	1.29877e+06	2.97331e+06
1980	75-79	1.17743e+06	841410	2.01884e+06
1980	80-84	663077	413120	1.0762e+06
1980	85-89	262012	135425	397438
1980	90-94	71082.4	28491.4	99573.8
1980	95-99	10031.6	3060.68	13092.3
1980	100-104	763.08	166.61	929.68
1980	105-109	22.67	4.67	27.33
1980	110+	0	1	1
1981	0	744577	786246	1.53082e+06
1981	1-4	3.26809e+06	3.43955e+06	6.70765e+06
1981	5-9	4.80973e+06	5.06046e+06	9.8702e+06
1981	10-14	4.51147e+06	4.75125e+06	9.26272e+06
1981	15-19	3.9849e+06	4.16324e+06	8.14814e+06
1981	20-24	3.83169e+06	3.92159e+06	7.75328e+06
1981	25-29	4.29078e+06	4.34353e+06	8.63431e+06
1981	30-34	5.54671e+06	5.61809e+06	1.11648e+07
1981	35-39	4.43044e+06	4.4235e+06	8.85394e+06
1981	40-44	4.22664e+06	4.20268e+06	8.42931e+06
1981	45-49	4.09385e+06	4.06846e+06	8.16231e+06
1981	50-54	3.68763e+06	3.6e+06	7.28763e+06
1981	55-59	3.17832e+06	2.6571e+06	5.83542e+06
1981	60-64	2.55901e+06	1.94013e+06	4.49914e+06
1981	65-69	2.24346e+06	1.7484e+06	3.99186e+06
1981	70-74	1.7706e+06	1.35083e+06	3.12143e+06
1981	75-79	1.20114e+06	857168	2.05831e+06
1981	80-84	703247	438570	1.14182e+06
1981	85-89	282780	146571	429351
1981	90-94	74431.7	30376.4	104808
1981	95-99	10678.5	3322.39	14000.9
1981	100-104	819.75	189.62	1009.38
1981	105-109	25.67	5	30.67
1981	110+	0.5	1	1.5
1982	0	734129	774396	1.50853e+06
1982	1-4	3.15564e+06	3.32267e+06	6.4783e+06
1982	5-9	4.6918e+06	4.93497e+06	9.62677e+06
1982	10-14	4.66516e+06	4.91319e+06	9.57835e+06
1982	15-19	4.03741e+06	4.22276e+06	8.26017e+06
1982	20-24	3.84138e+06	3.9433e+06	7.78468e+06
1982	25-29	4.10125e+06	4.162e+06	8.26325e+06
1982	30-34	5.47793e+06	5.53892e+06	1.10168e+07
1982	35-39	4.48883e+06	4.49818e+06	8.987e+06
1982	40-44	4.318e+06	4.29232e+06	8.61031e+06
1982	45-49	4.14127e+06	4.10628e+06	8.24755e+06
1982	50-54	3.77192e+06	3.6964e+06	7.46832e+06
1982	55-59	3.28267e+06	2.87469e+06	6.15736e+06
1982	60-64	2.65037e+06	1.97408e+06	4.62445e+06
1982	65-69	2.27333e+06	1.75657e+06	4.0299e+06
1982	70-74	1.86225e+06	1.39585e+06	3.2581e+06
1982	75-79	1.23253e+06	878549	2.11108e+06
1982	80-84	749494	468015	1.21751e+06
1982	85-89	306126	159139	465265
1982	90-94	80202.3	33145.2	113348
1982	95-99	11716.5	3690.87	15407.4
1982	100-104	914.45	228	1142.44
1982	105-109	30.67	5.83	36.5
1982	110+	0.5	1	1.5
1983	0	734711	774023	1.50873e+06
1983	1-4	3.0557e+06	3.21832e+06	6.27402e+06
1983	5-9	4.52671e+06	4.76085e+06	9.28757e+06
1983	10-14	4.76275e+06	5.01741e+06	9.78016e+06
1983	15-19	4.15494e+06	4.34652e+06	8.50146e+06
1983	20-24	3.86697e+06	3.98021e+06	7.84718e+06
1983	25-29	3.9613e+06	4.03137e+06	7.99266e+06
1983	30-34	5.17281e+06	5.22374e+06	1.03966e+07
1983	35-39	4.74017e+06	4.76691e+06	9.50707e+06
1983	40-44	4.4315e+06	4.40341e+06	8.83491e+06
1983	45-49	4.14646e+06	4.10231e+06	8.24878e+06
1983	50-54	3.85358e+06	3.78538e+06	7.63896e+06
1983	55-59	3.38295e+06	3.07888e+06	6.46183e+06
1983	60-64	2.76484e+06	2.04638e+06	4.81122e+06
1983	65-69	2.29118e+06	1.75165e+06	4.04282e+06
1983	70-74	1.93024e+06	1.43055e+06	3.36079e+06
1983	75-79	1.29062e+06	912530	2.20315e+06
1983	80-84	791403	494712	1.28611e+06
1983	85-89	332668	172712	505381
1983	90-94	87654.2	36429.9	124084
1983	95-99	13102.2	4294.22	17396.4
1983	100-104	1002.31	262.53	1264.84
1983	105-109	41.33	7	48.33
1983	110+	0	1	1
1984	0	725916	764438	1.49035e+06
1984	1-4	2.98581e+06	3.1417e+06	6.12751e+06
1984	5-9	4.34155e+06	4.56613e+06	8.90768e+06
1984	10-14	4.83921e+06	5.09426e+06	9.93347e+06
1984	15-19	4.26816e+06	4472412	8.74057e+06
1984	20-24	3881131	4.0038e+06	7.88493e+06
1984	25-29	3.90633e+06	3.98202e+06	7.88836e+06
1984	30-34	4.81719e+06	4.87118e+06	9.68837e+06
1984	35-39	4.99247e+06	5.0322e+06	1.00247e+07
1984	40-44	4.58585e+06	4.55208e+06	9.13793e+06
1984	45-49	4.11745e+06	4.07076e+06	8.1882e+06
1984	50-54	3.90334e+06	3.83378e+06	7.73711e+06
1984	55-59	3.48164e+06	3.24798e+06	6.72962e+06
1984	60-64	2.89475e+06	2.17162e+06	5.06636e+06
1984	65-69	2.30389e+06	1.73838e+06	4.04227e+06
1984	70-74	1.99314e+06	1.46559e+06	3.45873e+06
1984	75-79	1.36271e+06	953464	2.31618e+06
1984	80-84	827518	516025	1.34354e+06
1984	85-89	359273	185888	545162
1984	90-94	94693	39902.3	134595
1984	95-99	14886.4	5001.64	19888
1984	100-104	1106.5	306.41	1412.91
1984	105-109	49.83	8.83	58.67
1984	110+	0.17	1	1.17
1985	0	704731	740763	1.44549e+06
1985	1-4	2.93361e+06	3.0811e+06	6.01471e+06
1985	5-9	4.17104e+06	4.38664e+06	8.55768e+06
1985	10-14	4.86702e+06	5.12083e+06	9.98785e+06
1985	15-19	4.3328e+06	4.55073e+06	8.88353e+06
1985	20-24	3.96939e+06	4.09898e+06	8.06836e+06
1985	25-29	3.84884e+06	3.92445e+06	7.77328e+06
1985	30-34	4.51935e+06	4.57963e+06	9.09898e+06
1985	35-39	5.2804e+06	5.33391e+06	1.06143e+07
1985	40-44	4.57108e+06	4.5368e+06	9.10788e+06
1985	45-49	4.11824e+06	4.06821e+06	8.18645e+06
1985	50-54	3.97319e+06	3.8978e+06	7.87099e+06
1985	55-59	3.56158e+06	3.37087e+06	6.93245e+06
1985	60-64	3.00205e+06	2.32847e+06	5.33052e+06
1985	65-69	2.3591e+06	1.74894e+06	4.10803e+06
1985	70-74	2.04374e+06	1.49402e+06	3.53776e+06
1985	75-79	1.44561e+06	1.0004e+06	2.44601e+06
1985	80-84	864195	534700	1.3989e+06
1985	85-89	385295	199045	584340
1985	90-94	103801	44485.3	148286
1985	95-99	16639.7	5621.93	22261.7
1985	100-104	1233.36	332.97	1566.33
1985	105-109	53.83	10	63.83
1985	110+	0.5	1.5	2
1986	0	676954	713750	1.3907e+06
1986	1-4	2.89193e+06	3.03381e+06	5.92573e+06
1986	5-9	4.0198e+06	4.22814e+06	8.24793e+06
1986	10-14	4.81535e+06	5.0654e+06	9.88075e+06
1986	15-19	4.51358e+06	4.7399e+06	9.25348e+06
1986	20-24	3.96415e+06	4.09904e+06	8.06319e+06
1986	25-29	3.81136e+06	3.88925e+06	7.70061e+06
1986	30-34	4.28721e+06	4.3505e+06	8.63771e+06
1986	35-39	5.53311e+06	5.59271e+06	1.11258e+07
1986	40-44	4.40705e+06	4.38327e+06	8.79032e+06
1986	45-49	4.19121e+06	4.13657e+06	8.32778e+06
1986	50-54	4.04472e+06	3.96369e+06	8.0084e+06
1986	55-59	3.62543e+06	3.46299e+06	7.08842e+06
1986	60-64	3.10069e+06	2.51851e+06	5.61921e+06
1986	65-69	2.45313e+06	1.78063e+06	4.23376e+06
1986	70-74	2.08398e+06	1.51336e+06	3.59734e+06
1986	75-79	1.53696e+06	1.04795e+06	2.58491e+06
1986	80-84	889232	549460	1.43869e+06
1986	85-89	415523	214216	629740
1986	90-94	114679	49087	163766
1986	95-99	17882.9	6137.65	24020.6
1986	100-104	1392.73	348.32	1741.05
1986	105-109	58.83	8.5	67.34
1986	110+	1.17	1.33	2.5
1987	0	661759	699754	1.36151e+06
1987	1-4	2.8373e+06	2.97981e+06	5.81712e+06
1987	5-9	3.89401e+06	4.09535e+06	7.98936e+06
1987	10-14	4.69589e+06	4.94087e+06	9.63676e+06
1987	15-19	4.65841e+06	4.88875e+06	9.54716e+06
1987	20-24	4.01008e+06	4.14862e+06	8.1587e+06
1987	25-29	3.81335e+06	3.89687e+06	7.71022e+06
1987	30-34	4.09583e+06	4.16376e+06	8.25959e+06
1987	35-39	5.46312e+06	5.51544e+06	1.09786e+07
1987	40-44	4.46509e+06	4.46057e+06	8.92566e+06
1987	45-49	4.28093e+06	4.2284e+06	8.50934e+06
1987	50-54	4.09325e+06	4.00542e+06	8.09867e+06
1987	55-59	3.71066e+06	3.56074e+06	7.2714e+06
1987	60-64	3.20415e+06	2.72612e+06	5.93027e+06
1987	65-69	2.54598e+06	1.81758e+06	4.36357e+06
1987	70-74	2.11609e+06	1.52735e+06	3.64345e+06
1987	75-79	1.62439e+06	1.09122e+06	2.71561e+06
1987	80-84	925237	571213	1.49645e+06
1987	85-89	451026	232335	683361
1987	90-94	127651	54242.4	181893
1987	95-99	19885.6	6865.17	26750.8
1987	100-104	1640.6	421.53	2062.12
1987	105-109	61.5	11.83	73.33
1987	110+	1.17	0.33	1.5
1988	0	639712	675340	1.31505e+06
1988	1-4	2.76393e+06	2.90817e+06	5.6721e+06
1988	5-9	3.7937e+06	3.98903e+06	7.78274e+06
1988	10-14	4.53027e+06	4.76877e+06	9.29904e+06
1988	15-19	4.75294e+06	4.98995e+06	9.74289e+06
1988	20-24	4.11366e+06	4.25259e+06	8.36625e+06
1988	25-29	3.8329e+06	3.92262e+06	7.75552e+06
1988	30-34	3.95275e+06	4.02495e+06	7.9777e+06
1988	35-39	5.15766e+06	5.20249e+06	1.03602e+07
1988	40-44	4.7159e+06	4.73051e+06	9.44641e+06
1988	45-49	4.3919e+06	4.34124e+06	8.73314e+06
1988	50-54	4.09925e+06	4.00716e+06	8.10641e+06
1988	55-59	3.79286e+06	3.65044e+06	7.4433e+06
1988	60-64	3.30412e+06	2.92277e+06	6.22689e+06
1988	65-69	2.65889e+06	1.88797e+06	4.54686e+06
1988	70-74	2.13698e+06	1.52886e+06	3.66584e+06
1988	75-79	1.69241e+06	1.12665e+06	2.81906e+06
1988	80-84	983851	601834	1.58568e+06
1988	85-89	482563	248458	731021
1988	90-94	141834	59574.2	201408
1988	95-99	22310.4	7681.63	29992
1988	100-104	1896.65	510.26	2406.91
1988	105-109	79.83	18.17	98
1988	110+	2	0	2
1989	0	623314	657491	1.28081e+06
1989	1-4	2.67532e+06	2.81718e+06	5.4925e+06
1989	5-9	3.71493e+06	3.905e+06	7.61993e+06
1989	10-14	4.3455e+06	4575577	8.92108e+06
1989	15-19	4.83087e+06	5.07427e+06	9.90515e+06
1989	20-24	4.21057e+06	4.35385e+06	8.56443e+06
1989	25-29	3.83948e+06	3.9327e+06	7.77218e+06
1989	30-34	3.89284e+06	3.96604e+06	7.85888e+06
1989	35-39	4.80194e+06	4.85004e+06	9.65198e+06
1989	40-44	4.96837e+06	4.99779e+06	9.96617e+06
1989	45-49	4.54362e+06	4.49118e+06	9.0348e+06
1989	50-54	4.0696e+06	3.98067e+06	8.05027e+06
1989	55-59	3.84446e+06	3.70168e+06	7.54614e+06
1989	60-64	3.40266e+06	3.08772e+06	6.49038e+06
1989	65-69	2.78572e+06	2006550	4.79227e+06
1989	70-74	2.15315e+06	1.52184e+06	3.67499e+06
1989	75-79	1.75552e+06	1162453	2.91797e+06
1989	80-84	1.05043e+06	635549	1.68598e+06
1989	85-89	510315	261469	771784
1989	90-94	155601	64764.5	220365
1989	95-99	24835.3	8602.81	33438.1
1989	100-104	2187.74	574.67	2762.41
1989	105-109	92.67	22.67	115.33
1989	110+	4.67	0.5	5.17
1990	0	596182	627553	1.22374e+06
1990	1-4	2.58845e+06	2.72582e+06	5.31427e+06
1990	5-9	3.64447e+06	3.82913e+06	7.4736e+06
1990	10-14	4.17578e+06	4.39711e+06	8.57289e+06
1990	15-19	4.8597e+06	5.10775e+06	9.96745e+06
1990	20-24	4.26877e+06	4.42196e+06	8.69073e+06
1990	25-29	3.91608e+06	4.00904e+06	7.92512e+06
1990	30-34	3.83117e+06	3.90236e+06	7.73353e+06
1990	35-39	4.50398e+06	4.55613e+06	9.06012e+06
1990	40-44	5.25506e+06	5.29991e+06	1.0555e+07
1990	45-49	4.52923e+06	4.4795e+06	9.00874e+06
1990	50-54	4.06953e+06	3.98331e+06	8.05283e+06
1990	55-59	3.91504e+06	3.76726e+06	7.68229e+06
1990	60-64	3.48387e+06	3208385	6.69225e+06
1990	65-69	2.89077e+06	2.15404e+06	5.0448e+06
1990	70-74	2.20911e+06	1.53531e+06	3.74442e+06
1990	75-79	1.80743e+06	1.19203e+06	2.99947e+06
1990	80-84	1.12178e+06	671108	1.79288e+06
1990	85-89	538011	272564	810575
1990	90-94	168545	69600	238145
1990	95-99	27870.8	9706.16	37577
1990	100-104	2438	634.25	3072.25
1990	105-109	97.17	15.67	112.83
1990	110+	6.5	0.33	6.83
1991	0	586141	617362	1.2035e+06
1991	1-4	2.50826e+06	2.63909e+06	5.14735e+06
1991	5-9	3.5735e+06	3.75385e+06	7.32735e+06
1991	10-14	4.0248e+06	4.23815e+06	8.26295e+06
1991	15-19	4.80487e+06	5.05047e+06	9.85534e+06
1991	20-24	4.45686e+06	4.62257e+06	9.07943e+06
1991	25-29	3.90697e+06	4.004e+06	7.91098e+06
1991	30-34	3.79204e+06	3.86518e+06	7.65721e+06
1991	35-39	4.27436e+06	4.32972e+06	8.60408e+06
1991	40-44	5.50703e+06	5.55903e+06	1.10661e+07
1991	45-49	4.37018e+06	4.33252e+06	8.70271e+06
1991	50-54	4.14226e+06	4.05668e+06	8.19894e+06
1991	55-59	3.98678e+06	3.8356e+06	7.82239e+06
1991	60-64	3.54823e+06	3.29667e+06	6.8449e+06
1991	65-69	2.99002e+06	2.33145e+06	5.32146e+06
1991	70-74	2.30143e+06	1.56639e+06	3.86782e+06
1991	75-79	1.85045e+06	1.21249e+06	3.06295e+06
1991	80-84	1.20274e+06	707520	1.91026e+06
1991	85-89	559332	281958	841290
1991	90-94	184412	75544.1	259956
1991	95-99	31367.3	10736.1	42103.5
1991	100-104	2645.75	694.53	3340.28
1991	105-109	108.67	15.51	124.18
1991	110+	5.5	0	5.5
1992	0	589250	623111	1.21236e+06
1992	1-4	2.44118e+06	2.56711e+06	5.00829e+06
1992	5-9	3.49619e+06	3.67325e+06	7.16944e+06
1992	10-14	3.89858e+06	4103747	8.00233e+06
1992	15-19	4.6838e+06	4923147	9.60695e+06
1992	20-24	4.60889e+06	4.78564e+06	9.39452e+06
1992	25-29	3.9575e+06	4.06207e+06	8.01957e+06
1992	30-34	3.79515e+06	3.87407e+06	7.66922e+06
1992	35-39	4.0862e+06	4.14842e+06	8.23462e+06
1992	40-44	5.44053e+06	5.48692e+06	1.09274e+07
1992	45-49	4.43198e+06	4.41343e+06	8.8454e+06
1992	50-54	4.23376e+06	4.15293e+06	8.38669e+06
1992	55-59	4.0355e+06	3.88204e+06	7.91755e+06
1992	60-64	3.63212e+06	3.38833e+06	7.02046e+06
1992	65-69	3.09468e+06	2.52373e+06	5.6184e+06
1992	70-74	2.3931e+06	1.60068e+06	3.99379e+06
1992	75-79	1.88366e+06	1.22511e+06	3.10877e+06
1992	80-84	1.27658e+06	738744	2.01532e+06
1992	85-89	589489	295075	884564
1992	90-94	203036	82452.8	285489
1992	95-99	35364.6	11851.2	47215.8
1992	100-104	3014.84	781.99	3796.83
1992	105-109	115.84	21.17	137.01
1992	110+	5.17	0	5.17
1993	0	581431	614177	1.19561e+06
1993	1-4	2.39458e+06	2.51952e+06	4.9141e+06
1993	5-9	3.39953e+06	3.57247e+06	6.972e+06
1993	10-14	3.79765e+06	3.99547e+06	7.79312e+06
1993	15-19	4.52156e+06	4.75277e+06	9.27432e+06
1993	20-24	4.69967e+06	4.88694e+06	9.58661e+06
1993	25-29	4.06828e+06	4.1794e+06	8.24769e+06
1993	30-34	3.81807e+06	3.90428e+06	7.72236e+06
1993	35-39	3.94542e+06	4.01354e+06	7.95896e+06
1993	40-44	5.14101e+06	5.18178e+06	1.03228e+07
1993	45-49	4.68317e+06	4.68366e+06	9.36683e+06
1993	50-54	4.34801e+06	4.26933e+06	8.61734e+06
1993	55-59	4.04245e+06	3.88987e+06	7.93232e+06
1993	60-64	3.71312e+06	3.47291e+06	7.18604e+06
1993	65-69	3.19392e+06	2.70428e+06	5.8982e+06
1993	70-74	2.50336e+06	1.66338e+06	4.16674e+06
1993	75-79	1.90586e+06	1.22682e+06	3.13268e+06
1993	80-84	1.33146e+06	763796	2.09525e+06
1993	85-89	636486	314135	950621
1993	90-94	220795	88746.2	309542
1993	95-99	39977.7	13094.6	53072.3
1993	100-104	3493.58	889.28	4382.85
1993	105-109	132.34	29.34	161.68
1993	110+	6.33	0	6.33
1994	0	583940	615288	1.19923e+06
1994	1-4	2.35048e+06	2.47299e+06	4.82347e+06
1994	5-9	3.29957e+06	3.4678e+06	6.76736e+06
1994	10-14	3.71747e+06	3.90716e+06	7.62463e+06
1994	15-19	4.3444e+06	4.56762e+06	8.91202e+06
1994	20-24	4.76704e+06	4.96063e+06	9.72767e+06
1994	25-29	4.17296e+06	4.29372e+06	8.46667e+06
1994	30-34	3.82936e+06	3.92223e+06	7.75159e+06
1994	35-39	3.88816e+06	3.95918e+06	7.84734e+06
1994	40-44	4.78968e+06	4.83452e+06	9.62421e+06
1994	45-49	4.93831e+06	4.95496e+06	9.89327e+06
1994	50-54	4.50187e+06	4.41987e+06	8.92174e+06
1994	55-59	4.01651e+06	3.87178e+06	7.88829e+06
1994	60-64	3.76331e+06	3.52217e+06	7.28548e+06
1994	65-69	3.2916e+06	2.85615e+06	6.14775e+06
1994	70-74	2.62682e+06	1.76937e+06	4.3962e+06
1994	75-79	1.92608e+06	1.22404e+06	3.15013e+06
1994	80-84	1.38726e+06	791669	2.17893e+06
1994	85-89	689832	335718	1.02555e+06
1994	90-94	237774	94572	332346
1994	95-99	44727.3	14363.6	59090.9
1994	100-104	4014.32	1017.75	5032.07
1994	105-109	170.51	40.69	211.19
1994	110+	6.5	0.5	7
1995	0	586761	616209	1.20297e+06
1995	1-4	2.32883e+06	2.44869e+06	4.77752e+06
1995	5-9	3.19477e+06	3.35722e+06	6.55198e+06
1995	10-14	3.64531e+06	3.82657e+06	7.47189e+06
1995	15-19	4.17755e+06	4.39387e+06	8.57143e+06
1995	20-24	4.79157e+06	4.99112e+06	9.78269e+06
1995	25-29	4.23284e+06	4.36167e+06	8.59451e+06
1995	30-34	3909885	4.00825e+06	7.91814e+06
1995	35-39	3.83066e+06	3.90184e+06	7.73251e+06
1995	40-44	4.49424e+06	4.54289e+06	9.03713e+06
1995	45-49	5.22791e+06	5.26082e+06	1.04887e+07
1995	50-54	4.48843e+06	4.40753e+06	8.89596e+06
1995	55-59	4.02026e+06	3.88146e+06	7.90172e+06
1995	60-64	3.8331e+06	3.58778e+06	7.42088e+06
1995	65-69	3.37102e+06	2.96745e+06	6.33847e+06
1995	70-74	2.73207e+06	1.90206e+06	4.63413e+06
1995	75-79	1.98165e+06	1.23815e+06	3.2198e+06
1995	80-84	1.44004e+06	815847	2.25589e+06
1995	85-89	744839	356751	1.10159e+06
1995	90-94	254342	98834.4	353176
1995	95-99	49389.9	15414.5	64804.4
1995	100-104	4601.75	1188.42	5790.18
1995	105-109	194.5	37.85	232.35
1995	110+	7.33	1	8.33
1996	0	573187	602525	1.17571e+06
1996	1-4	2.32491e+06	2.44261e+06	4.76753e+06
1996	5-9	3.10692e+06	3.26394e+06	6.37086e+06
1996	10-14	3.57453e+06	3.7513e+06	7.32583e+06
1996	15-19	4.01665e+06	4.22859e+06	8.24524e+06
1996	20-24	4.74506e+06	4.94705e+06	9.6921e+06
1996	25-29	4.41598e+06	4.55117e+06	8.96714e+06
1996	30-34	3.90211e+06	4.00558e+06	7.90769e+06
1996	35-39	3.79429e+06	3.86763e+06	7.66191e+06
1996	40-44	4.26598e+06	4.31643e+06	8.5824e+06
1996	45-49	5.47831e+06	5.5153e+06	1.09936e+07
1996	50-54	4.33024e+06	4.26036e+06	8.5906e+06
1996	55-59	4.09551e+06	3.95735e+06	8.05286e+06
1996	60-64	3.90612e+06	3.65841e+06	7.56453e+06
1996	65-69	3.43318e+06	3.04993e+06	6.48311e+06
1996	70-74	2.83326e+06	2.06464e+06	4.89789e+06
1996	75-79	2.07206e+06	1.27084e+06	3.34291e+06
1996	80-84	1.48644e+06	835216	2.32166e+06
1996	85-89	808249	379860	1.18811e+06
1996	90-94	269891	103315	373206
1996	95-99	55894.8	16922	72816.7
1996	100-104	5352.4	1335.65	6688.04
1996	105-109	221.34	39.85	261.19
1996	110+	9.17	1.5	10.67
1997	0	582887	613882	1.19677e+06
1997	1-4	2.31407e+06	2.43015e+06	4.74422e+06
1997	5-9	3.03585e+06	3.18992e+06	6.22577e+06
1997	10-14	3.4993e+06	3.67481e+06	7.17411e+06
1997	15-19	3.88103e+06	4.08944e+06	7.97046e+06
1997	20-24	4.62745e+06	4.82794e+06	9.45538e+06
1997	25-29	4.56414e+06	4.70791e+06	9.27205e+06
1997	30-34	3.95184e+06	4.05838e+06	8.01022e+06
1997	35-39	3.79804e+06	3.87521e+06	7.67325e+06
1997	40-44	4.07875e+06	4.13431e+06	8.21307e+06
1997	45-49	5.40915e+06	5.4366e+06	1.08457e+07
1997	50-54	4.3918e+06	4.33801e+06	8.72981e+06
1997	55-59	4.18753e+06	4.05101e+06	8.23855e+06
1997	60-64	3.95929e+06	3.71115e+06	7.67043e+06
1997	65-69	3.51603e+06	3.13684e+06	6.65288e+06
1997	70-74	2.93733e+06	2.2421e+06	5.17942e+06
1997	75-79	2.16322e+06	1.30841e+06	3.47163e+06
1997	80-84	1.52883e+06	851811	2.38064e+06
1997	85-89	869259	401903	1.27116e+06
1997	90-94	292543	110468	403010
1997	95-99	63787.1	18800	82587.1
1997	100-104	6229.79	1471.74	7701.53
1997	105-109	261.2	49.7	310.89
1997	110+	10.83	1.5	12.33
1998	0	580641	610833	1.19147e+06
1998	1-4	2.31895e+06	2.43543e+06	4.75438e+06
1998	5-9	2.9769e+06	3.12856e+06	6.10547e+06
1998	10-14	3.40345e+06	3.57671e+06	6.98015e+06
1998	15-19	3.78104e+06	3.9853e+06	7.76634e+06
1998	20-24	4.45405e+06	4.65187e+06	9.10592e+06
1998	25-29	4.6548e+06	4.80944e+06	9.46424e+06
1998	30-34	4.0617e+06	4.16991e+06	8.23161e+06
1998	35-39	3.82204e+06	3.90391e+06	7.72595e+06
1998	40-44	3.9399e+06	3.99966e+06	7.93956e+06
1998	45-49	5.10908e+06	5.12798e+06	1.02371e+07
1998	50-54	4.64053e+06	4.60115e+06	9.24169e+06
1998	55-59	4.29972e+06	4.16095e+06	8.46068e+06
1998	60-64	3.97338e+06	3.72804e+06	7.70141e+06
1998	65-69	3.59651e+06	3.21868e+06	6.81519e+06
1998	70-74	3.03526e+06	2.40752e+06	5.44278e+06
1998	75-79	2.274e+06	1.37166e+06	3.64566e+06
1998	80-84	1.56377e+06	861721	2.4255e+06
1998	85-89	921563	422285	1.34385e+06
1998	90-94	326171	121100	447271
1998	95-99	71913.4	20685.3	92598.7
1998	100-104	7391.9	1679.98	9071.88
1998	105-109	315.21	50.36	365.56
1998	110+	9.33	1.5	10.83
1999	0	576959	607756	1.18471e+06
1999	1-4	2.31626e+06	2.43178e+06	4.74804e+06
1999	5-9	2.93379e+06	3.0828e+06	6016590
1999	10-14	3.30335e+06	3.47309e+06	6.77644e+06
1999	15-19	3.70717e+06	3.9048e+06	7.61197e+06
1999	20-24	4.26026e+06	4.4593e+06	8.71956e+06
1999	25-29	4.7207e+06	4.88193e+06	9.60263e+06
1999	30-34	4.16651e+06	4.28e+06	8.44651e+06
1999	35-39	3.83384e+06	3.91935e+06	7.75319e+06
1999	40-44	3.88549e+06	3.94615e+06	7.83164e+06
1999	45-49	4.75878e+06	4.78036e+06	9.53914e+06
1999	50-54	4.891e+06	4.86117e+06	9.75216e+06
1999	55-59	4.44959e+06	4.30127e+06	8.75085e+06
1999	60-64	3.95443e+06	3.71717e+06	7.6716e+06
1999	65-69	3.64652e+06	3.26824e+06	6.91477e+06
1999	70-74	3.13025e+06	2.54304e+06	5.6733e+06
1999	75-79	2.39546e+06	1.46953e+06	3.86499e+06
1999	80-84	1.5915e+06	864593	2.4561e+06
1999	85-89	971936	442382	1.41432e+06
1999	90-94	360724	131330	492054
1999	95-99	79126.6	22139.4	101266
1999	100-104	8524.98	1871.41	10396.4
1999	105-109	375.88	61.54	437.42
1999	110+	6.5	2.33	8.83
2000	0	568405	598646	1.16705e+06
2000	1-4	2.29897e+06	2.41354e+06	4.71251e+06
2000	5-9	2.92102e+06	3.06903e+06	5.99005e+06
2000	10-14	3.19836e+06	3.36348e+06	6.56184e+06
2000	15-19	3.63803e+06	3.82545e+06	7.46348e+06
2000	20-24	4.0862e+06	4.29061e+06	8.3768e+06
2000	25-29	4.73753e+06	4.90142e+06	9.63894e+06
2000	30-34	4227546	4.34887e+06	8.57641e+06
2000	35-39	3.91487e+06	4.00267e+06	7.91753e+06
2000	40-44	3.83092e+06	3.88923e+06	7.72015e+06
2000	45-49	4.46564e+06	4.49072e+06	8.95637e+06
2000	50-54	5.1756e+06	5.15459e+06	1.03302e+07
2000	55-59	4.43523e+06	4.28437e+06	8.7196e+06
2000	60-64	3.96332e+06	3.73121e+06	7.69453e+06
2000	65-69	3.71848e+06	3.33615e+06	7.05463e+06
2000	70-74	3207331	2.64389e+06	5.85122e+06
2000	75-79	2.50225e+06	1.59039e+06	4.09264e+06
2000	80-84	1.65354e+06	882344	2.53588e+06
2000	85-89	1.02208e+06	462066	1.48415e+06
2000	90-94	397714	141975	539689
2000	95-99	87154.2	23723.5	110878
2000	100-104	9739.1	2024.11	11763.2
2000	105-109	451.9	74.71	526.61
2000	110+	9.67	1.67	11.33
2001	0	569026	599386	1.16841e+06
2001	1-4	2.29085e+06	2.40614e+06	4.69699e+06
2001	5-9	2.90696e+06	3.05421e+06	5.96118e+06
2001	10-14	3.10982e+06	3.27077e+06	6.38059e+06
2001	15-19	3.55955e+06	3.74378e+06	7.30333e+06
2001	20-24	3.93544e+06	4.13666e+06	8.0721e+06
2001	25-29	4.68164e+06	4.84433e+06	9.52598e+06
2001	30-34	4.4093e+06	4.53671e+06	8.94601e+06
2001	35-39	3.90735e+06	3.99831e+06	7.90566e+06
2001	40-44	3.79585e+06	3.85361e+06	7.64946e+06
2001	45-49	4.24238e+06	4.26822e+06	8.5106e+06
2001	50-54	5.42483e+06	5.40467e+06	1.08295e+07
2001	55-59	4.28128e+06	4.14321e+06	8.42449e+06
2001	60-64	4.03882e+06	3.80755e+06	7.84637e+06
2001	65-69	3.79722e+06	3.41427e+06	7.21149e+06
2001	70-74	3.27057e+06	2.72119e+06	5.99176e+06
2001	75-79	2.60636e+06	1.73469e+06	4.34105e+06
2001	80-84	1.74661e+06	913455	2.66007e+06
2001	85-89	1.06902e+06	479482	1.5485e+06
2001	90-94	440692	154161	594853
2001	95-99	95441.1	25581.2	121022
2001	100-104	11444.1	2290.77	13734.9
2001	105-109	539.91	91.56	631.47
2001	110+	10.33	2.67	13
2002	0	565470	596563	1.16203e+06
2002	1-4	2.28365e+06	2.40123e+06	4.68489e+06
2002	5-9	2.89953e+06	3.04526e+06	5.94479e+06
2002	10-14	3.03836e+06	3.19728e+06	6.23564e+06
2002	15-19	3476831	3.66658e+06	7.14342e+06
2002	20-24	3.8058e+06	3.99384e+06	7.79964e+06
2002	25-29	4.56188e+06	4.72246e+06	9.28434e+06
2002	30-34	4.55505e+06	4.68683e+06	9.24188e+06
2002	35-39	3.95684e+06	4.05025e+06	8.00709e+06
2002	40-44	3.79933e+06	3.85824e+06	7.65758e+06
2002	45-49	4.0612e+06	4.09095e+06	8.15215e+06
2002	50-54	5.36055e+06	5.33238e+06	1.06929e+07
2002	55-59	4.34575e+06	4.22495e+06	8.5707e+06
2002	60-64	4.12959e+06	3.90346e+06	8.03305e+06
2002	65-69	3.85739e+06	3.47851e+06	7.3359e+06
2002	70-74	3.35653e+06	2.80596e+06	6.16249e+06
2002	75-79	2.71033e+06	1.88583e+06	4.59615e+06
2002	80-84	1.8389e+06	946527	2.78542e+06
2002	85-89	1.11295e+06	494303	1.60725e+06
2002	90-94	482799	166181	648980
2002	95-99	106926	28320	135246
2002	100-104	13414.8	2611.82	16026.6
2002	105-109	654.1	106.25	760.35
2002	110+	12.67	5	17.67
2003	0	550744	580949	1.13169e+06
2003	1-4	2.27265e+06	2.39295e+06	4.66559e+06
2003	5-9	2.89768e+06	3.04229e+06	5939973
2003	10-14	2.97924e+06	3.1363e+06	6.11554e+06
2003	15-19	3.38201e+06	3.57531e+06	6.95731e+06
2003	20-24	3.69496e+06	3.8735e+06	7.56846e+06
2003	25-29	4.39301e+06	4.55037e+06	8.94338e+06
2003	30-34	4.64447e+06	4.78113e+06	9.4256e+06
2003	35-39	4.06705e+06	4.161e+06	8.22804e+06
2003	40-44	3.82296e+06	3.88518e+06	7.70814e+06
2003	45-49	3.92598e+06	3.95803e+06	7.88401e+06
2003	50-54	5.06813e+06	5.03363e+06	1.01018e+07
2003	55-59	4.5944e+06	4.48605e+06	9.08045e+06
2003	60-64	4.24362e+06	4.01883e+06	8.26245e+06
2003	65-69	3.87667e+06	3.50694e+06	7.38361e+06
2003	70-74	3.44055e+06	2.88963e+06	6.33018e+06
2003	75-79	2.80918e+06	2.02607e+06	4.83525e+06
2003	80-84	1.94467e+06	996786	2.94145e+06
2003	85-89	1.14967e+06	504247	1.65392e+06
2003	90-94	520243	177372	697615
2003	95-99	122737	31785.4	154522
2003	100-104	15513.4	2889.93	18403.3
2003	105-109	813.13	126.25	939.38
2003	110+	20.67	3.33	24
2004	0	540228	568360	1.10859e+06
2004	1-4	2.24623e+06	2.36585e+06	4.61208e+06
2004	5-9	2.89182e+06	3.03726e+06	5.92908e+06
2004	10-14	2.9354e+06	3.08907e+06	6.02447e+06
2004	15-19	3.28947e+06	3.48328e+06	6.77275e+06
2004	20-24	3.60245e+06	3.77839e+06	7.38084e+06
2004	25-29	4.20278e+06	4.35485e+06	8.55763e+06
2004	30-34	4.71058e+06	4.84899e+06	9.55957e+06
2004	35-39	4.17167e+06	4.26826e+06	8.43994e+06
2004	40-44	3.83558e+06	3.90178e+06	7.73736e+06
2004	45-49	3.87356e+06	3.90375e+06	7.77731e+06
2004	50-54	4.72524e+06	4.69639e+06	9.42163e+06
2004	55-59	4.84482e+06	4.74377e+06	9.58858e+06
2004	60-64	4.3975e+06	4.16482e+06	8.56232e+06
2004	65-69	3.86044e+06	3.50709e+06	7.36754e+06
2004	70-74	3.49637e+06	2.94701e+06	6.44338e+06
2004	75-79	2.90728e+06	2.14596e+06	5.05324e+06
2004	80-84	2.05985e+06	1.07462e+06	3.13447e+06
2004	85-89	1.18205e+06	512032	1.69408e+06
2004	90-94	559004	189568	748572
2004	95-99	139485	35286	174771
2004	100-104	17495.4	3202.83	20698.2
2004	105-109	993.16	138.24	1131.4
2004	110+	22.67	0	22.67
2005	0	522779	548145	1.07092e+06
2005	1-4	2.20839e+06	2.32282e+06	4.5312e+06
2005	5-9	2.8754e+06	3.02264e+06	5.89804e+06
2005	10-14	2.92276e+06	3.07491e+06	5.99767e+06
2005	15-19	3.19064e+06	3.37761e+06	6.56825e+06
2005	20-24	3.52663e+06	3.70786e+06	7.23449e+06
2005	25-29	4.02405e+06	4.16779e+06	8.19184e+06
2005	30-34	4.7309e+06	4.87246e+06	9.60337e+06
2005	35-39	4.23142e+06	4.3333e+06	8.56473e+06
2005	40-44	3.91906e+06	3.98813e+06	7.90719e+06
2005	45-49	3.82019e+06	3.84648e+06	7.66667e+06
2005	50-54	4.4377e+06	4.41556e+06	8.85325e+06
2005	55-59	5.12986e+06	5.0337e+06	1.01636e+07
2005	60-64	4.3878e+06	4.15438e+06	8.54218e+06
2005	65-69	3.87147e+06	3.53033e+06	7.40179e+06
2005	70-74	3.57249e+06	3.02082e+06	6.59331e+06
2005	75-79	2.98626e+06	2235332	5.2216e+06
2005	80-84	2.1623e+06	1.16886e+06	3.33117e+06
2005	85-89	1.23961e+06	528385	1.76799e+06
2005	90-94	595092	199959	795051
2005	95-99	156040	38422	194462
2005	100-104	19487.9	3449.16	22937
2005	105-109	1144.52	141.23	1285.75
2005	110+	20.5	1.33	21.83
2006	0	517224	542797	1.06002e+06
2006	1-4	2.15677e+06	2.26461e+06	4.42138e+06
2006	5-9	2.87039e+06	3.01847e+06	5.88886e+06
2006	10-14	2.91124e+06	3.06358e+06	5.97482e+06
2006	15-19	3.09608e+06	3.26889e+06	6.36497e+06
2006	20-24	3.46986e+06	3.65627e+06	7.12613e+06
2006	25-29	3.873e+06	4.01327e+06	7.88626e+06
2006	30-34	4.67999e+06	4.82529e+06	9.50528e+06
2006	35-39	4.41473e+06	4.52607e+06	8.9408e+06
2006	40-44	3.91387e+06	3.98841e+06	7.90227e+06
2006	45-49	3.78699e+06	3.81538e+06	7.60238e+06
2006	50-54	4.21866e+06	4.20188e+06	8.42054e+06
2006	55-59	5.38111e+06	5.2836e+06	1.06647e+07
2006	60-64	4.23539e+06	4.01502e+06	8.2504e+06
2006	65-69	3.95073e+06	3.61084e+06	7.56157e+06
2006	70-74	3.65388e+06	3.09956e+06	6.75343e+06
2006	75-79	3.04988e+06	2.30116e+06	5.35104e+06
2006	80-84	2.25785e+06	1.27837e+06	3.53621e+06
2006	85-89	1.31876e+06	550972	1.86973e+06
2006	90-94	626308	207725	834033
2006	95-99	173377	41566.5	214943
2006	100-104	21354	3699.59	25053.6
2006	105-109	1308.56	148.06	1456.63
2006	110+	24.17	2.67	26.83
2007	0	528528	556954	1.08548e+06
2007	1-4	2.11387e+06	2.21781e+06	4.33168e+06
2007	5-9	2.84918e+06	2.99605e+06	5.84523e+06
2007	10-14	2.9068e+06	3.05821e+06	5.96501e+06
2007	15-19	3.01769e+06	3.1808e+06	6.19848e+06
2007	20-24	3.41186e+06	3.59513e+06	7.00699e+06
2007	25-29	3.75565e+06	3.89681e+06	7.65246e+06
2007	30-34	4.56736e+06	4.71544e+06	9.2828e+06
2007	35-39	4.56529e+06	4.69008e+06	9.25537e+06
2007	40-44	3.96479e+06	4.04596e+06	8.01075e+06
2007	45-49	3.79369e+06	3.82909e+06	7.62278e+06
2007	50-54	4.04089e+06	4.0339e+06	8.07479e+06
2007	55-59	5.32059e+06	5.22134e+06	1.05419e+07
2007	60-64	4.29887e+06	4.09184e+06	8.39071e+06
2007	65-69	4.04631e+06	3.705e+06	7.75131e+06
2007	70-74	3.71596e+06	3.16194e+06	6.8779e+06
2007	75-79	3.13561e+06	2.37435e+06	5.50996e+06
2007	80-84	2.3529e+06	1.39236e+06	3.74526e+06
2007	85-89	1.39694e+06	574777	1.97172e+06
2007	90-94	655887	215182	871069
2007	95-99	190707	45059.4	235767
2007	100-104	24067.6	4151.89	28219.5
2007	105-109	1524.8	171.59	1696.39
2007	110+	36.67	3.67	40.33
2008	0	527917	556030	1.08395e+06
2008	1-4	2.0933e+06	2.19658e+06	4.28987e+06
2008	5-9	2.81546e+06	2.9607e+06	5.77615e+06
2008	10-14	2.90648e+06	3.05547e+06	5.96195e+06
2008	15-19	2.96049e+06	3.12127e+06	6.08176e+06
2008	20-24	3.32192e+06	3.49474e+06	6.81666e+06
2008	25-29	3.66398e+06	3.80612e+06	7.47011e+06
2008	30-34	4.40899e+06	4.55809e+06	8.96709e+06
2008	35-39	4.66009e+06	4.80043e+06	9.46051e+06
2008	40-44	4.07751e+06	4.16423e+06	8.24174e+06
2008	45-49	3.82043e+06	3.86486e+06	7.68529e+06
2008	50-54	3.90897e+06	3.90968e+06	7.81865e+06
2008	55-59	5.03323e+06	4.93797e+06	9.97119e+06
2008	60-64	4.54805e+06	4.35069e+06	8.89874e+06
2008	65-69	4.16141e+06	3.81341e+06	7.97482e+06
2008	70-74	3.73765e+06	3.19143e+06	6.92908e+06
2008	75-79	3.22023e+06	2.44867e+06	5.6689e+06
2008	80-84	2.44749e+06	1.49826e+06	3.94575e+06
2008	85-89	1.48397e+06	608456	2.09243e+06
2008	90-94	680087	219944	900031
2008	95-99	206273	48292	254565
2008	100-104	27687	4582.3	32269.3
2008	105-109	1736.61	182.77	1919.38
2008	110+	43.33	3.83	47.17
2009	0	521852	548485	1.07034e+06
2009	1-4	2.07777e+06	2.18066e+06	4.25844e+06
2009	5-9	2.77458e+06	2.91577e+06	5.69035e+06
2009	10-14	2.89781e+06	3.04392e+06	5.94173e+06
2009	15-19	2.92755e+06	3.0888e+06	6.01635e+06
2009	20-24	3.21844e+06	3.37984e+06	6.59828e+06
2009	25-29	3593902	3.73451e+06	7.32841e+06
2009	30-34	4.23178e+06	4.38105e+06	8.61283e+06
2009	35-39	4.73315e+06	4.88604e+06	9.61919e+06
2009	40-44	4.18714e+06	4.28302e+06	8.47016e+06
2009	45-49	3.83584e+06	3.88971e+06	7.72555e+06
2009	50-54	3.85899e+06	3.86268e+06	7.72166e+06
2009	55-59	4.69648e+06	4.61708e+06	9.31356e+06
2009	60-64	4.80077e+06	4.6103e+06	9.41108e+06
2009	65-69	4.3128e+06	3.94915e+06	8.26195e+06
2009	70-74	3.72688e+06	3.19556e+06	6.92244e+06
2009	75-79	3.27828e+06	2.50223e+06	5.78051e+06
2009	80-84	2.54265e+06	1.58962e+06	4.13228e+06
2009	85-89	1.57759e+06	659742	2.23733e+06
2009	90-94	702922	223909	926831
2009	95-99	222515	51600	274115
2009	100-104	31440.7	5055.62	36496.4
2009	105-109	1903.34	188.78	2092.12
2009	110+	53	3.33	56.33
2010	0	511210	537683	1.04889e+06
2010	1-4	2.0664e+06	2.16728e+06	4.23369e+06
2010	5-9	2.72498e+06	2.86078e+06	5.58576e+06
2010	10-14	2.87558e+06	3.01957e+06	5.89516e+06
2010	15-19	2.92847e+06	3.09158e+06	6.02005e+06
2010	20-24	3.10792e+06	3.2616e+06	6.36952e+06
2010	25-29	3.52868e+06	3.66316e+06	7.19184e+06
2010	30-34	4.0692e+06	4.21527e+06	8.28447e+06
2010	35-39	4.76148e+06	4.92412e+06	9.6856e+06
2010	40-44	4.25121e+06	4.36093e+06	8.61214e+06
2010	45-49	3.92098e+06	3.98106e+06	7.90204e+06
2010	50-54	3.80749e+06	3.81268e+06	7.62016e+06
2010	55-59	4.41339e+06	4.34749e+06	8.76087e+06
2010	60-64	5.08581e+06	4.901e+06	9.98681e+06
2010	65-69	4.30423e+06	3.93856e+06	8.24278e+06
2010	70-74	3.74134e+06	3.22251e+06	6.96385e+06
2010	75-79	3.35525e+06	2.57384e+06	5.92909e+06
2010	80-84	2.62107e+06	1.66116e+06	4.28223e+06
2010	85-89	1.66447e+06	722213	2.38669e+06
2010	90-94	743855	232988	976843
2010	95-99	237260	54567	291827
2010	100-104	35118.2	5509.8	40628
2010	105-109	2078.97	205.8	2284.77
2010	110+	56.68	2.83	59.51
2011	0	510011	536108	1.04612e+06
2011	1-4	2.05676e+06	2.15783e+06	4.21459e+06
2011	5-9	2.67109e+06	2.8024e+06	5.47348e+06
2011	10-14	2.87165e+06	3.01761e+06	5.88926e+06
2011	15-19	2.91872e+06	3.08017e+06	5.99888e+06
2011	20-24	3.02522e+06	3.17334e+06	6.19856e+06
2011	25-29	3.46215e+06	3.59338e+06	7.05553e+06
2011	30-34	3.92255e+06	4.06263e+06	7.98518e+06
2011	35-39	4.71282e+06	4.87647e+06	9.5893e+06
2011	40-44	4.4327e+06	4.55563e+06	8.98832e+06
2011	45-49	3.91407e+06	3.98185e+06	7.89592e+06
2011	50-54	3.77364e+06	3.7838e+06	7.55743e+06
2011	55-59	4.19302e+06	4.13652e+06	8.32954e+06
2011	60-64	5.32977e+06	5.14231e+06	1.04721e+07
2011	65-69	4.15299e+06	3.80641e+06	7.9594e+06
2011	70-74	3.81615e+06	3.30212e+06	7.11826e+06
2011	75-79	3.43216e+06	2.64943e+06	6.08159e+06
2011	80-84	2.68458e+06	1.71899e+06	4.40357e+06
2011	85-89	1.74455e+06	791650	2.5362e+06
2011	90-94	795694	243809	1.0395e+06
2011	95-99	248280	56128	304408
2011	100-104	38236.4	5837.08	44073.4
2011	105-109	2184.43	224.3	2408.73
2011	110+	63.34	3.5	66.84
2012	0	505076	530585	1.03566e+06
2012	1-4	2.04648e+06	2.14854e+06	4.19502e+06
2012	5-9	2.63201e+06	2.76083e+06	5.39284e+06
2012	10-14	2.85644e+06	3.00553e+06	5.86197e+06
2012	15-19	2.90986e+06	3.06758e+06	5.97744e+06
2012	20-24	2.97131e+06	3.11558e+06	6.08689e+06
2012	25-29	3.39144e+06	3.5234e+06	6.91485e+06
2012	30-34	3.79695e+06	3.92993e+06	7.72688e+06
2012	35-39	4.59602e+06	4.75402e+06	9.35004e+06
2012	40-44	4.57847e+06	4.71186e+06	9.29033e+06
2012	45-49	3.96128e+06	4.03723e+06	7.99852e+06
2012	50-54	3.77759e+06	3.79578e+06	7.57337e+06
2012	55-59	4.01176e+06	3.9677e+06	7979463
2012	60-64	5.26358e+06	5.07601e+06	1.03396e+07
2012	65-69	4.21137e+06	3.88286e+06	8.09422e+06
2012	70-74	3.90408e+06	3.39313e+06	7.29721e+06
2012	75-79	3.48716e+06	2.71199e+06	6.19915e+06
2012	80-84	2.76202e+06	1.78338e+06	4.54541e+06
2012	85-89	1.8214e+06	862375	2.68377e+06
2012	90-94	843579	253929	1.09751e+06
2012	95-99	258099	57268.9	315368
2012	100-104	40937.1	6124.68	47061.8
2012	105-109	2374.41	242.45	2616.87
2012	110+	65	3.83	68.83
2013	0	499825	525003	1.02483e+06
2013	1-4	2.02819e+06	2.12957e+06	4.15777e+06
2013	5-9	2.60599e+06	2.73319e+06	5.33918e+06
2013	10-14	2.82658e+06	2.97647e+06	5.80306e+06
2013	15-19	2.91099e+06	3.06781e+06	5.97879e+06
2013	20-24	2.92536e+06	3.06749e+06	5.99285e+06
2013	25-29	3.30243e+06	3.43253e+06	6.73496e+06
2013	30-34	3.69708e+06	3.82416e+06	7.52124e+06
2013	35-39	4.43218e+06	4.58389e+06	9.01607e+06
2013	40-44	4.66975e+06	4.81377e+06	9.48352e+06
2013	45-49	4.0702e+06	4.15151e+06	8.22171e+06
2013	50-54	3.801e+06	3.82941e+06	7.63041e+06
2013	55-59	3.87748e+06	3.84336e+06	7.72085e+06
2013	60-64	4.97543e+06	4.79919e+06	9.77462e+06
2013	65-69	4.45258e+06	4.13392e+06	8.58649e+06
2013	70-74	4.01134e+06	3.4947e+06	7.50604e+06
2013	75-79	3.50323e+06	2.74674e+06	6.24997e+06
2013	80-84	2.83706e+06	1.85038e+06	4.68744e+06
2013	85-89	1.89902e+06	929193	2.82821e+06
2013	90-94	896139	269711	1.16585e+06
2013	95-99	265831	58088.6	323920
2013	100-104	43563.8	6474.09	50037.9
2013	105-109	2716.61	245.12	2961.74
2013	110+	79.17	6.33	85.5
2014	0	488078	513318	1.0014e+06
2014	1-4	2.00364e+06	2.1031e+06	4.10674e+06
2014	5-9	2.58499e+06	2.71175e+06	5.29674e+06
2014	10-14	2.78746e+06	2.93333e+06	5.7208e+06
2014	15-19	2.91285e+06	3.07257e+06	5.98542e+06
2014	20-24	2.88941e+06	3.03079e+06	5.9202e+06
2014	25-29	3.20972e+06	3.33705e+06	6.54678e+06
2014	30-34	3.61917e+06	3.74014e+06	7.35931e+06
2014	35-39	4.25006e+06	4.39511e+06	8.64517e+06
2014	40-44	4.73963e+06	4.88912e+06	9.62874e+06
2014	45-49	4.17491e+06	4.2655e+06	8.44042e+06
2014	50-54	3.81303e+06	3.85087e+06	7.66391e+06
2014	55-59	3.82456e+06	3.79645e+06	7.62101e+06
2014	60-64	4.63911e+06	4.48681e+06	9.12593e+06
2014	65-69	4.69633e+06	4.38366e+06	9.07999e+06
2014	70-74	4.15298e+06	3.61838e+06	7.77135e+06
2014	75-79	3.48762e+06	2757225	6.24485e+06
2014	80-84	2.89037e+06	1.90568e+06	4.79606e+06
2014	85-89	1.97766e+06	989883	2.96754e+06
2014	90-94	953393	294721	1.24811e+06
2014	95-99	274685	59135.7	333820
2014	100-104	46607.9	7014.98	53622.9
2014	105-109	3015.84	278.47	3294.3
2014	110+	92.83	6.33	99.17
2015	0	475834	499348	975181
2015	1-4	1.96815e+06	2.06288e+06	4.03102e+06
2015	5-9	2.5717e+06	2.70076e+06	5.27246e+06
2015	10-14	2.73671e+06	2.87596e+06	5.61267e+06
2015	15-19	2.90397e+06	3.06605e+06	5.97001e+06
2015	20-24	2.88433e+06	3.02843e+06	5.91277e+06
2015	25-29	3.1122e+06	3.23695e+06	6.34915e+06
2015	30-34	3.54961e+06	3.66472e+06	7.21433e+06
2015	35-39	4.0837e+06	4.22153e+06	8.30523e+06
2015	40-44	4.7648e+06	4.91791e+06	9.68271e+06
2015	45-49	4.23566e+06	4.3375e+06	8.57316e+06
2015	50-54	3.89447e+06	3.93968e+06	7.83415e+06
2015	55-59	3.77063e+06	3.74541e+06	7.51604e+06
2015	60-64	4.35701e+06	4.22614e+06	8.58315e+06
2015	65-69	4.97137e+06	4.6593e+06	9.63067e+06
2015	70-74	4.14044e+06	3.60616e+06	7.7466e+06
2015	75-79	3.50007e+06	2.78837e+06	6.28844e+06
2015	80-84	2.95927e+06	1.97631e+06	4.93558e+06
2015	85-89	2.0447e+06	1.04109e+06	3.08579e+06
2015	90-94	1.01037e+06	325531	1.3359e+06
2015	95-99	293189	62246.4	355435
2015	100-104	49388.8	7448.31	56837.2
2015	105-109	3258.06	325.13	3583.19
2015	110+	97.33	5.5	102.83
2016	0	470363	494000	964362
2016	1-4	1.93305e+06	2.02472e+06	3.95777e+06
2016	5-9	2.5653e+06	2.69603e+06	5.26132e+06
2016	10-14	2.68099e+06	2.81587e+06	5.49686e+06
2016	15-19	2.90053e+06	3.05843e+06	5.95896e+06
2016	20-24	2.88642e+06	3.03186e+06	5.91828e+06
2016	25-29	3.03303e+06	3.15574e+06	6.18877e+06
2016	30-34	3.48327e+06	3.59846e+06	7.08172e+06
2016	35-39	3.93633e+06	4.06993e+06	8.00626e+06
2016	40-44	4.71577e+06	4.86921e+06	9.58498e+06
2016	45-49	4.41894e+06	4.53127e+06	8950202
2016	50-54	3.8879e+06	3.94136e+06	7.82926e+06
2016	55-59	3.73686e+06	3.71714e+06	7.454e+06
2016	60-64	4.13695e+06	4.0211e+06	8.15805e+06
2016	65-69	5.20948e+06	4.8873e+06	1.00968e+07
2016	70-74	3.99537e+06	3.48529e+06	7.48066e+06
2016	75-79	3.57877e+06	2.86815e+06	6.44692e+06
2016	80-84	3.03576e+06	2.05382e+06	5.08958e+06
2016	85-89	2.10503e+06	1.08847e+06	3.1935e+06
2016	90-94	1.06912e+06	361879	1.431e+06
2016	95-99	317967	66584.6	384551
2016	100-104	51841.3	7610.89	59452.2
2016	105-109	3537.66	348.29	3885.95
2016	110+	91.67	5.5	97.17
2017	0	465268	489679	954947
2017	1-4	1.9131e+06	2.00652e+06	3.91962e+06
2017	5-9	2.54536e+06	2.67388e+06	5.21924e+06
2017	10-14	2.64163e+06	2.77595e+06	5.41758e+06
2017	15-19	2.87671e+06	3.0269e+06	5.90361e+06
2017	20-24	2.90116e+06	3.04307e+06	5.94422e+06
2017	25-29	2.97486e+06	3.09789e+06	6.07275e+06
2017	30-34	3.41435e+06	3534545	6.94889e+06
2017	35-39	3.81272e+06	3.94284e+06	7.75557e+06
2017	40-44	4.60012e+06	4.75269e+06	9.35281e+06
2017	45-49	4.57035e+06	4.69369e+06	9.26404e+06
2017	50-54	3.93881e+06	3.99822e+06	7.93703e+06
2017	55-59	3.74215e+06	3.73152e+06	7.47366e+06
2017	60-64	3.9558e+06	3.85514e+06	7.81094e+06
2017	65-69	5.14596e+06	4.824e+06	9.96996e+06
2017	70-74	4.05629e+06	3.56058e+06	7.61687e+06
2017	75-79	3.67256e+06	2.95518e+06	6.62773e+06
2017	80-84	3.10072e+06	2.12143e+06	5.22215e+06
2017	85-89	2.17572e+06	1.13989e+06	3.31561e+06
2017	90-94	1.12476e+06	397693	1.52245e+06
2017	95-99	340238	70048	410286
2017	100-104	54175	7712.93	61887.9
2017	105-109	3767.79	367.69	4135.48
2017	110+	110.73	5.67	116.4
2018	0	452657	475298	927954
2018	1-4	1.88884e+06	1.984e+06	3.87284e+06
2018	5-9	2.51951e+06	2.64511e+06	5.16462e+06
2018	10-14	2.61828e+06	2.75228e+06	5.37056e+06
2018	15-19	2.84058e+06	2.98743e+06	5.82801e+06
2018	20-24	2.91641e+06	3.05094e+06	5.96735e+06
2018	25-29	2.93019e+06	3.05478e+06	5.98497e+06
2018	30-34	3.32686e+06	3.45029e+06	6.77715e+06
2018	35-39	3.71525e+06	3.84284e+06	7.55809e+06
2018	40-44	4.43672e+06	4.5883e+06	9.02502e+06
2018	45-49	4.66719e+06	4.80221e+06	9.4694e+06
2018	50-54	4.05064e+06	4.11438e+06	8.16502e+06
2018	55-59	3.7681e+06	3.76718e+06	7.53529e+06
2018	60-64	3.82252e+06	3.73469e+06	7.55722e+06
2018	65-69	4.863e+06	4.56023e+06	9.42322e+06
2018	70-74	4.29313e+06	3.79644e+06	8.08957e+06
2018	75-79	3.78132e+06	3.04734e+06	6.82866e+06
2018	80-84	3.12888e+06	2.16188e+06	5.29076e+06
2018	85-89	2.24502e+06	1.19327e+06	3.4383e+06
2018	90-94	1.18119e+06	431435	1.61263e+06
2018	95-99	363921	75032	438953
2018	100-104	56168.8	7846.48	64015.3
2018	105-109	4035.28	383	4418.28
2018	110+	125.07	7	132.07
2019	0	430591	452183	882774
2019	1-4	1.85541e+06	1.94861e+06	3.80402e+06
2019	5-9	2.48833e+06	2.61276e+06	5.10109e+06
2019	10-14	2.60037e+06	2.73333e+06	5.3337e+06
2019	15-19	2.8005e+06	2.94703e+06	5.74752e+06
2019	20-24	2.91868e+06	3.04381e+06	5.96249e+06
2019	25-29	2.90453e+06	3.02989e+06	5.93442e+06
2019	30-34	3.23577e+06	3.36112e+06	6.59689e+06
2019	35-39	3.63882e+06	3.76509e+06	7.40391e+06
2019	40-44	4.25657e+06	4.40582e+06	8.66239e+06
2019	45-49	4.74022e+06	4.88336e+06	9.62357e+06
2019	50-54	4.15866e+06	4231744	8.3904e+06
2019	55-59	3.78386e+06	3.79112e+06	7.57499e+06
2019	60-64	3.77107e+06	3.69089e+06	7.46197e+06
2019	65-69	4.53129e+06	4.26238e+06	8.79367e+06
2019	70-74	4.53156e+06	4.03011e+06	8.56166e+06
2019	75-79	3.91886e+06	3.15377e+06	7.07263e+06
2019	80-84	3.12349e+06	2.17621e+06	5.2997e+06
2019	85-89	2.29832e+06	1.23935e+06	3.53767e+06
2019	90-94	1.23743e+06	462421	1.69985e+06
2019	95-99	389316	83223.4	472540
2019	100-104	58423.5	8110.62	66534.1
2019	105-109	4390.01	413.16	4803.17
2019	110+	125.1	6.17	131.27
2020	0	408864	428260	837124
2020	1-4	1.79625e+06	1.88446e+06	3.68071e+06
2020	5-9	2.46222e+06	2.58506e+06	5.04728e+06
2020	10-14	2.59015e+06	2.7238e+06	5.31395e+06
2020	15-19	2.75258e+06	2.89962e+06	5.6522e+06
2020	20-24	2.90135e+06	3.0195e+06	5.92085e+06
2020	25-29	2.91085e+06	3.03532e+06	5.94617e+06
2020	30-34	3.14085e+06	3266535	6.40739e+06
2020	35-39	3.56944e+06	3.69397e+06	7.26341e+06
2020	40-44	4.09251e+06	4.23837e+06	8.33088e+06
2020	45-49	4.76558e+06	4.9159e+06	9.68148e+06
2020	50-54	4.22323e+06	4.30835e+06	8.53158e+06
2020	55-59	3.86764e+06	3.88016e+06	7.7478e+06
2020	60-64	3.72e+06	3.64367e+06	7.36367e+06
2020	65-69	4.2541e+06	4.01564e+06	8.26974e+06
2020	70-74	4.79756e+06	4.2847e+06	9.08226e+06
2020	75-79	3.90739e+06	3.13757e+06	7.04496e+06
2020	80-84	3.14505e+06	2.20987e+06	5.35492e+06
2020	85-89	2.36869e+06	1.29757e+06	3.66626e+06
2020	90-94	1.28877e+06	491979	1.78075e+06
2020	95-99	418533	94288.6	512822
2020	100-104	63919.1	8864.73	72783.8
2020	105-109	4766.84	438.06	5204.9
2020	110+	134.48	3.67	138.14
2021	0	392336	411317	803653
2021	1-4	1.72718e+06	1.80922e+06	3.5364e+06
2021	5-9	2.4288e+06	2.55028e+06	4.97908e+06
2021	10-14	2.58291e+06	2.71687e+06	5.29978e+06
2021	15-19	2.69567e+06	2.84159e+06	5.53726e+06
2021	20-24	2.89405e+06	3.01277e+06	5.90682e+06
2021	25-29	2.91194e+06	3.03389e+06	5.94584e+06
2021	30-34	3.06001e+06	3.1832e+06	6.24321e+06
2021	35-39	3.50124e+06	3.62465e+06	7.12589e+06
2021	40-44	3.94413e+06	4.08558e+06	8.02971e+06
2021	45-49	4.71399e+06	4.8654e+06	9.57939e+06
2021	50-54	4.40548e+06	4.50136e+06	8.90684e+06
2021	55-59	3.86133e+06	3.88038e+06	7.74171e+06
2021	60-64	3.6881e+06	3.61623e+06	7.30433e+06
2021	65-69	4.04219e+06	3.82484e+06	7.86703e+06
2021	70-74	5.02618e+06	4.49387e+06	9.52005e+06
2021	75-79	3.76928e+06	3.02998e+06	6.79926e+06
2021	80-84	3223032	2.28436e+06	5.50739e+06
2021	85-89	2.44394e+06	1.3602e+06	3.80414e+06
2021	90-94	1.33514e+06	519964	1.8551e+06
2021	95-99	449136	107042	556178
2021	100-104	71221.5	9749.99	80971.5
2021	105-109	5124.13	474.62	5598.75
2021	110+	155.38	4	159.38
2022	0	386775	406741	793516
2022	1-4	1.66422e+06	1.74265e+06	3.40687e+06
2022	5-9	2.38536e+06	2.50544e+06	4.8908e+06
2022	10-14	2.55812e+06	2.68885e+06	5.24697e+06
2022	15-19	2.65188e+06	2.79506e+06	5.44694e+06
2022	20-24	2.87383e+06	2.99991e+06	5.87375e+06
2022	25-29	2.91591e+06	3.03369e+06	5.94961e+06
2022	30-34	2.99453e+06	3.11552e+06	6.11006e+06
2022	35-39	3.42808e+06	3.55199e+06	6.98007e+06
2022	40-44	3.81693e+06	3.95151e+06	7.76844e+06
2022	45-49	4.59386e+06	4.7428e+06	9.33666e+06
2022	50-54	4.5528e+06	4.65914e+06	9.21195e+06
2022	55-59	3.90933e+06	3.93277e+06	7.8421e+06
2022	60-64	3.69382e+06	3.62811e+06	7.32193e+06
2022	65-69	3.86988e+06	3.67049e+06	7.54036e+06
2022	70-74	4.96426e+06	4.434e+06	9.39826e+06
2022	75-79	3.8278e+06	3.10194e+06	6.92975e+06
2022	80-84	3.30692e+06	2.35844e+06	5.66536e+06
2022	85-89	2.50056e+06	1.4109e+06	3.91146e+06
2022	90-94	1.37871e+06	545141	1.92385e+06
2022	95-99	471238	117322	588561
2022	100-104	76164.2	10255.1	86419.3
2022	105-109	5325.2	484.6	5809.8
2022	110+	167.86	6.23	174.09

### Sheet: death_jmd
Year	Age	Female	Male	Total
1947	0	93851	111734	205585
1947	1-4	60142.4	63294.3	123437
1947	5-9	14243.4	15892.4	30135.8
1947	10-14	8342.83	8228.04	16570.9
1947	15-19	18498.4	18097.1	36595.5
1947	20-24	27257.6	28048.3	55305.9
1947	25-29	22387	20790.4	43177.4
1947	30-34	19469.3	19561.9	39031.2
1947	35-39	18063	19980.4	38043.4
1947	40-44	16294.3	20565.1	36859.4
1947	45-49	17137.1	24094.4	41231.5
1947	50-54	18941.8	27640.8	46582.6
1947	55-59	22485.1	33778.3	56263.4
1947	60-64	29986.1	40644.7	70630.8
1947	65-69	38420	47113.6	85533.6
1947	70-74	43280.6	43837.6	87118.2
1947	75-79	34795.6	28900.3	63695.9
1947	80-84	25315.8	16389	41704.8
1947	85-89	10062.4	5483.7	15546.1
1947	90-94	3121.93	1352.66	4474.59
1947	95-99	429.41	211.25	640.66
1947	100-104	32.01	21.02	53.03
1947	105-109	5	5	10
1947	110+	6	6	12
1948	0	74677.5	90860.7	165538
1948	1-4	38466	41192.1	79658.1
1948	5-9	10276	12032.8	22308.8
1948	10-14	6836.61	6794.11	13630.7
1948	15-19	15008.1	14590.1	29598.2
1948	20-24	25027.9	25558	50585.9
1948	25-29	21062.2	19179.2	40241.5
1948	30-34	17050.5	16966.2	34016.8
1948	35-39	16440.1	17263.5	33703.7
1948	40-44	14935.1	17924.1	32859.2
1948	45-49	15871.7	21038.9	36910.6
1948	50-54	17662.9	24730.2	42393.2
1948	55-59	20711	29572.6	50283.6
1948	60-64	25953.5	34675.2	60628.7
1948	65-69	34169.1	39470.5	73639.6
1948	70-74	38337.9	37430.7	75768.6
1948	75-79	30481.6	24258.8	54740.4
1948	80-84	22293.1	14252.8	36545.9
1948	85-89	8745.92	4501.03	13247
1948	90-94	2624.78	1135.01	3759.79
1948	95-99	380.27	135.13	515.4
1948	100-104	20	9	29
1948	105-109	2	2	4
1948	110+	3	0	3
1949	0	77059.9	91460.8	168521
1949	1-4	43343.4	45960.5	89303.9
1949	5-9	10162	11512.9	21674.9
1949	10-14	5822.12	5720.43	11542.5
1949	15-19	12842.5	12298.2	25140.7
1949	20-24	21463.2	22991.8	44454.9
1949	25-29	19682.8	17906.6	37589.4
1949	30-34	15575	14856.3	30431.3
1949	35-39	15226.9	15940.8	31167.7
1949	40-44	14134.7	16849.2	30983.9
1949	45-49	15128.9	20176.6	35305.5
1949	50-54	17011.3	23598	40609.3
1949	55-59	19743.8	28470.1	48213.9
1949	60-64	25891	34727.8	60618.8
1949	65-69	33515.5	39631.8	73147.3
1949	70-74	39247.6	38927.5	78175.1
1949	75-79	32460.3	26501.3	58961.5
1949	80-84	23864.6	15475.6	39340.2
1949	85-89	10041.9	5290.25	15332.2
1949	90-94	2960.57	1326.59	4287.16
1949	95-99	413.07	181.07	594.14
1949	100-104	34	12	46
1949	105-109	1	1	2
1949	110+	1	0	1
1950	0	64283.1	76284.9	140568
1950	1-4	40355.5	42062.9	82418.4
1950	5-9	9189.16	10592.3	19781.4
1950	10-14	5165.22	5050.51	10215.7
1950	15-19	10569.5	10660.3	21229.8
1950	20-24	17223	18661.3	35884.3
1950	25-29	17019	15898.9	32917.9
1950	30-34	13878.2	12547.2	26425.5
1950	35-39	14046.3	14138	28184.3
1950	40-44	13658.2	15686.8	29345
1950	45-49	14778.5	19153.5	33932
1950	50-54	17076	23319.6	40395.6
1950	55-59	19734.7	28720.3	48454.9
1950	60-64	26330.2	35045.4	61375.6
1950	65-69	34791.2	41054.4	75845.6
1950	70-74	41679.8	42440.1	84119.9
1950	75-79	36429.6	30649.2	67078.8
1950	80-84	25748.1	17016.5	42764.5
1950	85-89	11860.8	6347.14	18207.9
1950	90-94	3451.82	1523.76	4975.58
1950	95-99	496.11	204.1	700.21
1950	100-104	37	15	52
1950	105-109	0	1	1
1950	110+	2	0	2
1951	0	56006.2	66867.6	122874
1951	1-4	38694.9	40938.2	79633
1951	5-9	7765.17	8817.47	16582.6
1951	10-14	4435.1	4510.23	8945.33
1951	15-19	8043.18	8672.46	16715.6
1951	20-24	12936.3	14300.8	27237
1951	25-29	13700.3	12956.7	26657
1951	30-34	11833.3	10183.5	22016.8
1951	35-39	12184.3	11673.6	23857.9
1951	40-44	12559.3	14155.8	26715
1951	45-49	13696.3	17611.9	31308.2
1951	50-54	15999.4	22267.2	38266.5
1951	55-59	19336.4	27610.5	46946.9
1951	60-64	25196.6	34677.8	59874.4
1951	65-69	33178.7	39612.1	72790.8
1951	70-74	41114.9	41561.2	82676.1
1951	75-79	38467.8	31689.7	70157.5
1951	80-84	25056.5	16371.9	41428.4
1951	85-89	12341.3	6494.35	18835.6
1951	90-94	3323.07	1388.07	4711.14
1951	95-99	556	169	725
1951	100-104	28	8	36
1951	105-109	4	1	5
1951	110+	1	1	2
1952	0	45068.9	54057.9	99126.8
1952	1-4	29067.5	30374	59441.5
1952	5-9	6927.6	8391.38	15319
1952	10-14	3757.34	4194.68	7952.02
1952	15-19	6424.56	7462.24	13886.8
1952	20-24	10475.9	12010	22485.9
1952	25-29	11234	11252.9	22486.8
1952	30-34	10293.9	8705.43	18999.3
1952	35-39	10584.9	9750.62	20335.5
1952	40-44	11545	12817.1	24362.1
1952	45-49	12375.1	16176.7	28551.7
1952	50-54	15985.4	21755.6	37741
1952	55-59	18904.6	27353.5	46258.1
1952	60-64	24040.1	33446.5	57486.6
1952	65-69	31947.8	38835.4	70783.1
1952	70-74	40055.5	40779.7	80835.2
1952	75-79	39158.4	32715.4	71873.8
1952	80-84	25108.2	16780.7	41888.9
1952	85-89	13020.1	6804.14	19824.3
1952	90-94	3313.27	1357.22	4670.49
1952	95-99	534.03	168.01	702.04
1952	100-104	37	16	53
1952	105-109	3	0	3
1952	110+	1	0	1
1953	0	41591.1	49847	91438.1
1953	1-4	24610.6	25913.1	50523.8
1953	5-9	7088.03	8354.34	15442.4
1953	10-14	3306.48	3868.61	7175.09
1953	15-19	5631.83	6963.11	12594.9
1953	20-24	9551.42	11869.9	21421.3
1953	25-29	10217.5	11010.8	21228.3
1953	30-34	9559.43	8136.3	17695.7
1953	35-39	9631.41	9007.44	18638.8
1953	40-44	10995.6	11808.9	22804.5
1953	45-49	12313.8	15611.5	27925.3
1953	50-54	15925.4	22150.5	38075.9
1953	55-59	19186.8	28416.5	47603.4
1953	60-64	24424.6	34656.6	59081.2
1953	65-69	32643.8	40507.5	73151.3
1953	70-74	43095.3	44062.1	87157.4
1953	75-79	43989.5	37493	81482.5
1953	80-84	28824.3	19838.2	48662.5
1953	85-89	15658.3	8485.36	24143.7
1953	90-94	3750.56	1587.25	5337.81
1953	95-99	648.09	244.04	892.13
1953	100-104	39	26	65
1953	105-109	4	1	5
1953	110+	1	0	1
1954	0	35776.4	43176.8	78953.2
1954	1-4	19956.9	21285.8	41242.8
1954	5-9	7038.69	8400.14	15438.8
1954	10-14	3096.31	3776.52	6872.83
1954	15-19	5111.5	6849.91	11961.4
1954	20-24	9062.86	12289.6	21352.5
1954	25-29	9739.96	11796.6	21536.5
1954	30-34	9362.89	8679.17	18042.1
1954	35-39	8924.86	8802.17	17727
1954	40-44	10345	11765.6	22110.6
1954	45-49	11813.1	15616.1	27429.2
1954	50-54	15476.5	22046	37522.5
1954	55-59	18085.8	28199.8	46285.5
1954	60-64	22474.2	33464.5	55938.7
1954	65-69	30594	39239.3	69833.2
1954	70-74	38744.7	41173.5	79918.3
1954	75-79	40526.9	34941.7	75468.6
1954	80-84	27045.6	18658.5	45704.1
1954	85-89	14170.4	7663.04	21833.4
1954	90-94	3816.36	1621.21	5437.57
1954	95-99	617.05	197.02	814.07
1954	100-104	51	14	65
1954	105-109	2	1	3
1954	110+	0	0	0
1955	0	31173.6	37630.1	68803.6
1955	1-4	14527.3	16071.9	30599.2
1955	5-9	6068.12	8172.44	14240.6
1955	10-14	2938.06	3610.2	6548.26
1955	15-19	4593.09	6399.37	10992.5
1955	20-24	8048.13	11335.6	19383.8
1955	25-29	8622.15	10740.6	19362.7
1955	30-34	8457.15	8202.47	16659.6
1955	35-39	8435.15	8017.44	16452.6
1955	40-44	9895.2	10847.6	20742.8
1955	45-49	11717.2	15238.8	26956
1955	50-54	14773.3	21270.2	36043.4
1955	55-59	17855.3	27139.5	44994.8
1955	60-64	22238.4	33422.8	55661.2
1955	65-69	30044.6	39910.2	69954.8
1955	70-74	38691.7	41483.3	80175
1955	75-79	41438.8	35902	77340.7
1955	80-84	29308.5	20223.1	49531.6
1955	85-89	14683.3	7572.41	22255.7
1955	90-94	4062.06	1828.1	5890.16
1955	95-99	648	209	857
1955	100-104	56	16	72
1955	105-109	2	3	5
1955	110+	0	0	0
1956	0	30382.4	37311.5	67694
1956	1-4	12859.2	14316	27175.1
1956	5-9	5866.1	7744.52	13610.6
1956	10-14	2494	3210.21	5704.21
1956	15-19	4355.08	6082.41	10437.5
1956	20-24	7684.1	10954.8	18638.8
1956	25-29	8078.1	10344.7	18422.8
1956	30-34	8378.1	8277.58	16655.7
1956	35-39	8090.1	8075.55	16165.6
1956	40-44	9615.12	10778.7	20393.9
1956	45-49	11974.2	15565.1	27539.2
1956	50-54	14852.2	21759.5	36611.7
1956	55-59	18919.3	29273	48192.3
1956	60-64	23473.3	35680.4	59153.8
1956	65-69	31859.5	42141.9	74001.3
1956	70-74	40922.6	44111	85033.6
1956	75-79	45767.7	40148.7	85916.4
1956	80-84	35062.5	24421.7	59484.2
1956	85-89	16334.2	8859.6	25193.8
1956	90-94	5276.06	2096.14	7372.2
1956	95-99	751	234	985
1956	100-104	68	7	75
1956	105-109	1	1	2
1956	110+	1	0	1
1957	0	27850.5	34829.8	62680.3
1957	1-4	11472.2	12914.7	24386.9
1957	5-9	5571.11	7165.38	12736.5
1957	10-14	2695.03	3300.19	5995.22
1957	15-19	4498.1	6325.34	10823.4
1957	20-24	7649.11	10673.6	18322.7
1957	25-29	8196.12	10207.6	18403.7
1957	30-34	8526.15	8948.47	17474.6
1957	35-39	8470.12	7906.43	16376.5
1957	40-44	9751.19	10665.6	20416.8
1957	45-49	12484.2	15935.9	28420
1957	50-54	14913.3	22041.2	36954.4
1957	55-59	19607.3	31679.7	51287
1957	60-64	24426.4	38306	62732.4
1957	65-69	32866.5	45316.4	78182.9
1957	70-74	43034.7	47698.5	90733.2
1957	75-79	48901.8	43623.3	92525.1
1957	80-84	39128.7	27408.5	66537.1
1957	85-89	18337.3	9926.53	28263.8
1957	90-94	5724.1	2387.12	8111.22
1957	95-99	762	221	983
1957	100-104	70	17	87
1957	105-109	5	4	9
1957	110+	2	0	2
1958	0	25381.7	31673.5	57055.2
1958	1-4	9053.26	10299.8	19353.1
1958	5-9	4401.13	6129.49	10530.6
1958	10-14	2304.08	3314.27	5618.35
1958	15-19	4076.1	5826.46	9902.56
1958	20-24	6968.2	9906.79	16875
1958	25-29	7350.2	9918.79	17269
1958	30-34	7398.2	8850.71	16248.9
1958	35-39	7636.21	7659.63	15295.8
1958	40-44	8614.24	9773.79	18388
1958	45-49	11749.3	14905.2	26654.5
1958	50-54	14101.4	20537.6	34639
1958	55-59	18508.5	29544.3	48052.9
1958	60-64	22633.6	35918.8	58552.5
1958	65-69	29383.8	41474.3	70858.1
1958	70-74	38657.1	42953.4	81610.5
1958	75-79	43929.2	38493.1	82422.3
1958	80-84	35706	25061	60767
1958	85-89	16605.5	9003.71	25609.2
1958	90-94	5352.15	2199.18	7551.33
1958	95-99	675	186	861
1958	100-104	53	16	69
1958	105-109	4	1	5
1958	110+	0	0	0
1959	0	24122.7	30648	54770.7
1959	1-4	8053.24	9881.65	17934.9
1959	5-9	4122.11	5690.38	9812.49
1959	10-14	2484.08	3453.23	5937.31
1959	15-19	3989.11	5942.39	9931.5
1959	20-24	6086.18	9167.59	15253.8
1959	25-29	6969.2	9558.63	16527.8
1959	30-34	7402.2	9118.59	16520.8
1959	35-39	7684.21	7812.5	15496.7
1959	40-44	8504.23	9319.6	17823.8
1959	45-49	11363.3	14366.9	25730.2
1959	50-54	14236.4	20296.3	34532.7
1959	55-59	18608.5	30044	48652.5
1959	60-64	22788.6	36210.4	58999
1959	65-69	29504.8	41660.7	71165.6
1959	70-74	38694.1	45026.9	83721
1959	75-79	44382.2	39606.6	83988.8
1959	80-84	38062.1	26983.8	65045.8
1959	85-89	18467.5	10154.7	28622.2
1959	90-94	5972.17	2364.16	8336.33
1959	95-99	812.01	228	1040.01
1959	100-104	61	24	85
1959	105-109	0	3	3
1959	110+	0	0	0
1960	0	21579.3	27715.2	49294.6
1960	1-4	6886.1	8513.39	15399.5
1960	5-9	3422.04	4787.23	8209.27
1960	10-14	2282	3263.15	5545.15
1960	15-19	3661.06	6168.27	9829.33
1960	20-24	5709.1	8828.4	14537.5
1960	25-29	6379.1	9356.44	15735.5
1960	30-34	6755.1	8820.41	15575.5
1960	35-39	7369.1	8149.37	15518.5
1960	40-44	8129.1	9298.4	17427.5
1960	45-49	11511.2	14165.6	25676.8
1960	50-54	14327.2	20848.9	35176.2
1960	55-59	18466.3	30158.4	48624.6
1960	60-64	23697.3	38200.7	61898.1
1960	65-69	30218.5	44073	74291.4
1960	70-74	40877.6	48426.2	89303.8
1960	75-79	47574.7	42751.9	90326.6
1960	80-84	41413.6	29363.3	70776.9
1960	85-89	21208.3	11678.5	32886.9
1960	90-94	6546.11	2626.14	9172.25
1960	95-99	984	310	1294
1960	100-104	73	21	94
1960	105-109	3	2	5
1960	110+	0	0	0
1961	0	19572.3	25895.1	45467.4
1961	1-4	5922.1	7361.61	13283.7
1961	5-9	2806.02	4307.35	7113.37
1961	10-14	2210	3414.27	5624.27
1961	15-19	3269.06	5850.47	9119.53
1961	20-24	5102.1	8480.69	13582.8
1961	25-29	5885.1	8846.7	14731.8
1961	30-34	6533.1	8768.71	15301.8
1961	35-39	7063.1	8423.68	15486.8
1961	40-44	7963.1	9055.74	17018.8
1961	45-49	10769.2	13884.1	24653.3
1961	50-54	14464.2	20384.7	34848.9
1961	55-59	18079.3	29495.4	47574.7
1961	60-64	23423.4	38007.1	61430.4
1961	65-69	30387.5	44192.6	74580
1961	70-74	40312.6	48189.9	88502.5
1961	75-79	46734.7	41916.4	88651.1
1961	80-84	42454.7	29674.4	72129.1
1961	85-89	23053.3	12706	35759.4
1961	90-94	6662.1	2654.23	9316.33
1961	95-99	1051	330.02	1381.02
1961	100-104	67	19	86
1961	105-109	1	0	1
1961	110+	0	0	0
1962	0	18638.2	24159.4	42797.7
1962	1-4	5170.07	6528.11	11698.2
1962	5-9	2392	3488.08	5880.08
1962	10-14	2089	3118.08	5207.08
1962	15-19	2674	5060.1	7734.1
1962	20-24	4713.09	7802.13	12515.2
1962	25-29	5538.1	8306.15	13844.2
1962	30-34	6195.1	8658.17	14853.3
1962	35-39	6907.1	8844.17	15751.3
1962	40-44	7842.1	9139.18	16981.3
1962	45-49	10600.1	13607.2	24207.4
1962	50-54	14857.2	20625.4	35482.6
1962	55-59	17735.2	29140.5	46875.7
1962	60-64	24306.3	39811.7	64118
1962	65-69	31252.4	46762.9	78015.2
1962	70-74	41377.5	51083.9	92461.4
1962	75-79	48579.6	45413.8	93993.4
1962	80-84	44624.6	32034.6	76659.1
1962	85-89	25580.3	13905.2	39485.6
1962	90-94	7108.09	2951.04	10059.1
1962	95-99	1189	362	1551
1962	100-104	66	23	89
1962	105-109	4	1	5
1962	110+	0	0	0
1963	0	16679.3	21764.4	38443.7
1963	1-4	4304.1	5793.36	10097.5
1963	5-9	1989.02	3252.22	5241.24
1963	10-14	1601	2726.19	4327.19
1963	15-19	2529.04	4848.32	7377.36
1963	20-24	4246.1	7279.47	11525.6
1963	25-29	4962.1	7767.48	12729.6
1963	30-34	5587.1	8515.55	14102.6
1963	35-39	6648.11	9403.59	16051.7
1963	40-44	7708.14	9141.58	16849.7
1963	45-49	10174.2	13091.8	23266
1963	50-54	14009.3	19714.3	33723.5
1963	55-59	17137.3	27869.8	45007.1
1963	60-64	23241.5	39071.5	62313
1963	65-69	30503.6	45477.9	75981.4
1963	70-74	38790.8	48159.1	86949.8
1963	75-79	44859.9	42407.7	87267.6
1963	80-84	41728.8	29138.8	70867.7
1963	85-89	24500.5	12794.8	37295.3
1963	90-94	6937.15	2919.19	9856.34
1963	95-99	1101	316.01	1417.01
1963	100-104	57	16	73
1963	105-109	6	0	6
1963	110+	0	0	0
1964	0	15045.4	19924	34969.4
1964	1-4	3990.1	5243.54	9233.64
1964	5-9	1893.03	3089.31	4982.34
1964	10-14	1544.01	2484.26	4028.27
1964	15-19	2328.09	5159.53	7487.62
1964	20-24	3986.1	7283.74	11269.8
1964	25-29	4595.11	7341.75	11936.9
1964	30-34	5340.13	8187.83	13528
1964	35-39	6528.18	9658.98	16187.2
1964	40-44	7812.21	9526.97	17339.2
1964	45-49	9956.26	12343.3	22299.5
1964	50-54	13890.4	19451	33341.3
1964	55-59	17016.4	27974.9	44991.3
1964	60-64	23156.6	39085	62241.6
1964	65-69	30483.8	46128.7	76612.5
1964	70-74	38988	48957	87945
1964	75-79	46016.2	44527.5	90543.7
1964	80-84	42459.1	30082.1	72541.2
1964	85-89	25380.7	13457.4	38838
1964	90-94	7754.2	3230.33	10984.5
1964	95-99	1278.03	382.04	1660.07
1964	100-104	90	12	102
1964	105-109	3	0	3
1964	110+	1	0	1
1965	0	14420.2	19323	33743.2
1965	1-4	3769.06	5061.24	8830.3
1965	5-9	1708	2825.14	4533.14
1965	10-14	1361	2260.11	3621.11
1965	15-19	2348	5026.26	7374.26
1965	20-24	3693.08	6708.34	10401.4
1965	25-29	4424.1	6744.33	11168.4
1965	30-34	5162.1	8287.42	13449.5
1965	35-39	6352.1	9747.49	16099.6
1965	40-44	7628.1	9827.49	17455.6
1965	45-49	9932.16	12610.6	22542.8
1965	50-54	13839.2	19394	33233.2
1965	55-59	17653.3	28289.4	45942.7
1965	60-64	23945.4	40359	64304.4
1965	65-69	31968.5	49034.5	81003
1965	70-74	40016.6	52401.6	92418.2
1965	75-79	49023.8	48813.4	97837.2
1965	80-84	46037.7	32749.7	78787.4
1965	85-89	28019.4	15111.8	43131.2
1965	90-94	8980.14	3704.19	12684.3
1965	95-99	1359	412	1771
1965	100-104	78	25	103
1965	105-109	3	0	3
1965	110+	0	0	0
1966	0	11193.4	15025.1	26218.5
1966	1-4	3616.12	4752.38	8368.5
1966	5-9	1645.06	2784.22	4429.28
1966	10-14	1343.02	2059.16	3402.18
1966	15-19	2582.1	5566.43	8148.53
1966	20-24	3536.12	6326.5	9862.62
1966	25-29	4072.15	6879.51	10951.7
1966	30-34	5070.2	8034.63	13104.8
1966	35-39	6046.21	10203.8	16250
1966	40-44	7578.27	10450.8	18029.1
1966	45-49	9466.34	12048.9	21515.3
1966	50-54	13429.5	18604.5	32033.9
1966	55-59	17622.6	28079.2	45701.8
1966	60-64	22770.8	38532	61302.8
1966	65-69	31272.1	47899.7	79171.8
1966	70-74	39553.4	51131.9	90685.4
1966	75-79	46506.7	46441.6	92948.2
1966	80-84	42499.5	30275.3	72774.8
1966	85-89	26854	14150.1	41004
1966	90-94	8881.32	3664.29	12545.6
1966	95-99	1352.04	420.02	1772.06
1966	100-104	90	26	116
1966	105-109	4	0	4
1966	110+	1	0	1
1967	0	12300.4	16629.1	28929.5
1967	1-4	3201.12	4257.28	7458.4
1967	5-9	1452.05	2453.17	3905.22
1967	10-14	1184	1979.11	3163.11
1967	15-19	2437.09	5244.36	7681.45
1967	20-24	3242.11	6257.41	9499.52
1967	25-29	4090.13	6727.44	10817.6
1967	30-34	4740.18	7736.52	12476.7
1967	35-39	5995.21	9971.65	15966.9
1967	40-44	7451.27	10992.7	18444
1967	45-49	9390.34	11743.8	21134.1
1967	50-54	12888.5	17845.2	30733.6
1967	55-59	17693.6	27620.8	45314.4
1967	60-64	22674.8	37321.4	59996.2
1967	65-69	31534.1	48865.2	80399.3
1967	70-74	39964.4	51820.4	91784.8
1967	75-79	46770.7	47661.1	94431.8
1967	80-84	42807.5	31590.1	74397.6
1967	85-89	27687	14979	42666
1967	90-94	9813.35	3933.27	13746.6
1967	95-99	1503.04	429.02	1932.06
1967	100-104	107	16	123
1967	105-109	2	2	4
1967	110+	0	0	0
1968	0	11930	16691.6	28621.6
1968	1-4	3166.61	4271.99	7438.6
1968	5-9	1522.78	2411.25	3934.03
1968	10-14	1100.56	1651.53	2752.09
1968	15-19	2258.15	4936.6	7194.75
1968	20-24	3231.63	6269.85	9501.48
1968	25-29	3973.03	6517.08	10490.1
1968	30-34	4608.35	7286.79	11895.1
1968	35-39	5820.95	9926.26	15747.2
1968	40-44	7603.86	11521.8	19125.6
1968	45-49	9425.77	12016.2	21442
1968	50-54	12829.5	17481.3	30310.8
1968	55-59	17837	27678.8	45515.9
1968	60-64	22718.5	37352.9	60071.4
1968	65-69	32079.3	49599.3	81678.6
1968	70-74	40703.6	54140.5	94844.1
1968	75-79	47920.3	49122.8	97043.1
1968	80-84	44010.3	33415.2	77425.5
1968	85-89	28810.6	15766.7	44577.3
1968	90-94	10398.2	4295	14693.2
1968	95-99	1565.79	549.5	2115.29
1968	100-104	107.05	28.02	135.07
1968	105-109	2	0	2
1968	110+	0	0	0
1969	0	11332.7	15556.4	26889
1969	1-4	3122.75	4255.39	7378.14
1969	5-9	1415.34	2516.99	3932.33
1969	10-14	1033.24	1665.32	2698.56
1969	15-19	2074.48	5050.04	7124.52
1969	20-24	3425.8	6697.33	10123.1
1969	25-29	3942.94	6677.32	10620.3
1969	30-34	4566.08	7327.84	11893.9
1969	35-39	5886.38	10357.2	16243.6
1969	40-44	7462.76	12424.9	19887.7
1969	45-49	9886.34	12548	22434.3
1969	50-54	12498.9	16865.4	29364.4
1969	55-59	17689.2	27169.6	44858.8
1969	60-64	22813.4	37644.9	60458.3
1969	65-69	32426.6	51065.6	83492.3
1969	70-74	41675.8	55888.5	97564.3
1969	75-79	47090.1	50221	97311.1
1969	80-84	44338.4	34837.7	79176.2
1969	85-89	29051.8	15800.6	44852.4
1969	90-94	10722.5	4342.44	15065
1969	95-99	1698.41	551.43	2249.84
1969	100-104	125.02	41.01	166.03
1969	105-109	0	0	0
1969	110+	2	1	3
1970	0	10667.7	14759.8	25427.5
1970	1-4	3129.77	4341.75	7471.52
1970	5-9	1425.35	2386.07	3811.42
1970	10-14	973.23	1653.42	2626.65
1970	15-19	1963.49	4967.29	6930.78
1970	20-24	3567.89	6818.91	10386.8
1970	25-29	3868.97	6508.65	10377.6
1970	30-34	4294.08	7176.22	11470.3
1970	35-39	5773.44	10358	16131.4
1970	40-44	7623.91	12847.1	20471
1970	45-49	9889.47	13272.5	23162
1970	50-54	12570.1	17027.8	29597.9
1970	55-59	17756.4	26735.2	44491.6
1970	60-64	23885	38113	61998
1970	65-69	33112.3	52180.2	85292.4
1970	70-74	43864.9	58327.5	102192
1970	75-79	49443.3	52131.2	101574
1970	80-84	47068.7	36452.6	83521.3
1970	85-89	30413.6	16616.4	47030
1970	90-94	11664.9	4541.93	16206.8
1970	95-99	1961.48	626.55	2588.03
1970	100-104	158.04	37.03	195.07
1970	105-109	5	1	6
1970	110+	1	0	1
1971	0	10515	14302.4	24817.4
1971	1-4	3122.61	4117.99	7240.6
1971	5-9	1365.27	2221.6	3586.87
1971	10-14	907.19	1437.05	2344.24
1971	15-19	1703.35	4906.56	6609.91
1971	20-24	3560.71	6884	10444.7
1971	25-29	3417.68	5771.19	9188.87
1971	30-34	4141.81	6836.96	10978.8
1971	35-39	5431.07	9973.25	15404.3
1971	40-44	7201.39	12917.4	20118.8
1971	45-49	9360.83	13525.8	22886.7
1971	50-54	12249.4	16039.6	28289
1971	55-59	16588.2	25069.2	41657.5
1971	60-64	23224.5	36457.5	59682
1971	65-69	31093.1	47984.9	79078
1971	70-74	41556.1	55669.4	97225.6
1971	75-79	47904.4	51038.1	98942.4
1971	80-84	45791	36325.4	82116.4
1971	85-89	28882.7	16246.8	45129.5
1971	90-94	11385.2	4509.27	15894.5
1971	95-99	2048.41	665.49	2713.9
1971	100-104	122.01	41.02	163.03
1971	105-109	7	1	8
1971	110+	0	0	0
1972	0	9935.56	13849.4	23785
1972	1-4	3171.81	4324.93	7496.74
1972	5-9	1331.34	2269.55	3600.89
1972	10-14	847.21	1469.99	2317.2
1972	15-19	1611.41	4387.98	5999.39
1972	20-24	3432.87	6781.6	10214.5
1972	25-29	3372.87	5915.01	9287.88
1972	30-34	4040.03	6641.5	10681.5
1972	35-39	5323.36	9472.44	14795.8
1972	40-44	6959.77	13297	20256.8
1972	45-49	9636.49	14630.9	24267.4
1972	50-54	11965.1	15925.8	27890.9
1972	55-59	16360.2	24063.3	40423.5
1972	60-64	23063.9	35712.2	58776.2
1972	65-69	30030.7	46337.4	76368.2
1972	70-74	41985.8	56496.3	98482.1
1972	75-79	48632.5	51980.3	100613
1972	80-84	45304.7	36912	82216.7
1972	85-89	29504.6	16861.5	46366.1
1972	90-94	11988.1	4752.2	16740.3
1972	95-99	2283.59	697.47	2981.06
1972	100-104	134.02	49.02	183.04
1972	105-109	2	5	7
1972	110+	0	0	0
1973	0	9987.18	13708.9	23696.1
1973	1-4	3176.69	4493.59	7670.28
1973	5-9	1366.28	2259.79	3626.07
1973	10-14	860.19	1394.11	2254.3
1973	15-19	1545.35	4183.34	5728.69
1973	20-24	3213.69	6249.98	9463.67
1973	25-29	3345.73	5690.55	9036.28
1973	30-34	3956.87	6470.15	10427
1973	35-39	5106.1	9345.48	14451.6
1973	40-44	7136.54	13377.7	20514.2
1973	45-49	9619.09	15523.4	25142.5
1973	50-54	12373.7	16264	28637.7
1973	55-59	16067.5	23433.7	39501.2
1973	60-64	23188	35405.2	58593.3
1973	65-69	30337.6	46693.2	77030.9
1973	70-74	43570.5	58164.4	101735
1973	75-79	51844.3	55884.6	107729
1973	80-84	49953.9	39988.9	89942.8
1973	85-89	32736.1	18648.9	51385
1973	90-94	13524.9	5454.37	18979.3
1973	95-99	2686.59	877.69	3564.28
1973	100-104	216.05	77.05	293.1
1973	105-109	11	3	14
1973	110+	0	0	0
1974	0	9235.86	12664	21899.9
1974	1-4	3097.62	4100.26	7197.88
1974	5-9	1208.24	2024.62	3232.86
1974	10-14	782.17	1257.98	2040.15
1974	15-19	1453.3	3668.91	5122.21
1974	20-24	2792.57	5282.19	8074.76
1974	25-29	3310.66	5521.37	8832.03
1974	30-34	3901.78	6345.03	10246.8
1974	35-39	4872.98	8817.99	13691
1974	40-44	6989.41	13385.6	20375
1974	45-49	9440.89	16063.8	25504.7
1974	50-54	12346.5	16581.2	28927.6
1974	55-59	15499.1	22387.8	37886.9
1974	60-64	22959.6	34743.6	57703.2
1974	65-69	30922.2	46682.1	77604.3
1974	70-74	44049.8	58479.4	102529
1974	75-79	53476.7	56753	110230
1974	80-84	50667.2	40370	91037.2
1974	85-89	34403.9	20118	54521.9
1974	90-94	14107.8	5696.52	19804.3
1974	95-99	2866.58	861.68	3728.26
1974	100-104	247.05	61.03	308.08
1974	105-109	8	3	11
1974	110+	1	0	1
1975	0	8129.38	10986.1	19115.5
1975	1-4	2852.48	3932.99	6785.47
1975	5-9	1170.2	2037.06	3207.26
1975	10-14	783.12	1263.28	2046.4
1975	15-19	1280.22	3473.53	4753.75
1975	20-24	2486.42	4854.93	7341.35
1975	25-29	3284.55	5585.67	8870.22
1975	30-34	3704.62	6089.17	9793.79
1975	35-39	4673.81	8145.25	12819.1
1975	40-44	6817.16	12984.1	19801.3
1975	45-49	9307.57	16713	26020.5
1975	50-54	12369.1	17008.2	29377.3
1975	55-59	15296.6	22048.3	37344.9
1975	60-64	22191.8	33149.6	55341.4
1975	65-69	30517.2	46158.8	76676
1975	70-74	43251.3	57755.5	101007
1975	75-79	53144	56791.6	109936
1975	80-84	51157.7	41421	92578.7
1975	85-89	34953.9	20736	55689.9
1975	90-94	13989.4	5710.8	19700.2
1975	95-99	2806.48	899.92	3706.4
1975	100-104	270.04	76.07	346.11
1975	105-109	10	6	16
1975	110+	1	0	1
1976	0	7262.91	9851.19	17114.1
1976	1-4	2625.35	3549.95	6175.3
1976	5-9	1224.16	1898.57	3122.73
1976	10-14	709.1	1203	1912.1
1976	15-19	1173.14	3280.72	4453.86
1976	20-24	2133.26	4392.66	6525.92
1976	25-29	3280.41	5596.66	8877.07
1976	30-34	3279.4	5469.56	8748.96
1976	35-39	4400.57	7780.48	12181
1976	40-44	6512.82	12761.6	19274.4
1976	45-49	9081.16	17063.2	26144.4
1976	50-54	12096.5	18078	30174.6
1976	55-59	15048.9	21334.8	36383.7
1976	60-64	21498.7	32577.1	54075.8
1976	65-69	31059.9	46092.3	77152.3
1976	70-74	42175.3	56557	98732.4
1976	75-79	54167.8	58613.8	112782
1976	80-84	52768.7	43600.3	96368.9
1976	85-89	36536.6	21896.2	58432.8
1976	90-94	14304.8	6027.02	20331.8
1976	95-99	3046.38	944.77	3991.15
1976	100-104	245.02	60.04	305.06
1976	105-109	8	1	9
1976	110+	1	0	1
1977	0	6679.22	8994.43	15673.6
1977	1-4	2442.45	3261.32	5703.77
1977	5-9	1207.22	1891.35	3098.57
1977	10-14	671.11	1099.78	1770.89
1977	15-19	1112.19	3013.16	4125.35
1977	20-24	1809.35	4022.88	5832.23
1977	25-29	2978.54	5388.85	8367.39
1977	30-34	3135.57	5259.76	8395.33
1977	35-39	4287.78	7648.47	11936.2
1977	40-44	6120.11	12135.7	18255.8
1977	45-49	8869.62	17502.5	26372.1
1977	50-54	11961.2	19211.7	31172.9
1977	55-59	14614.6	20677.8	35292.4
1977	60-64	20933.8	31408.5	52342.3
1977	65-69	30867.6	44877.1	75744.7
1977	70-74	40590.4	54864.2	95454.6
1977	75-79	54082.9	58862.1	112945
1977	80-84	52240.5	43423	95663.6
1977	85-89	35908.6	21596.4	57505
1977	90-94	14173.6	6026.3	20199.9
1977	95-99	2911.52	940.69	3852.21
1977	100-104	287.05	66.04	353.09
1977	105-109	14	3	17
1977	110+	0	0	0
1978	0	6111.87	8222.23	14334.1
1978	1-4	2214.33	3070.32	5284.65
1978	5-9	1054.15	1922.46	2976.61
1978	10-14	681.1	1087.83	1768.93
1978	15-19	1130.16	3283.5	4413.66
1978	20-24	1670.23	3724.83	5395.06
1978	25-29	2817.41	4811.66	7629.07
1978	30-34	3238.45	5420.1	8658.55
1978	35-39	4271.62	7330.55	11602.2
1978	40-44	6005.86	11781.9	17787.8
1978	45-49	8692.24	17232.1	25924.3
1978	50-54	11689.7	20270.4	31960.1
1978	55-59	14743.1	21076	35819.1
1978	60-64	20077.9	30014.8	50092.7
1978	65-69	30290.4	44549.8	74840.2
1978	70-74	40802.9	54741.6	95544.4
1978	75-79	54877.9	60755.1	115633
1978	80-84	54459.8	45515.5	99975.3
1978	85-89	36610.2	23039.5	59649.7
1978	90-94	15282.2	6662.06	21944.2
1978	95-99	3148.46	1034.79	4183.25
1978	100-104	313.04	73.05	386.09
1978	105-109	13	5	18
1978	110+	0	0	0
1979	0	5537.08	7392.57	12929.6
1979	1-4	1977.38	2722.06	4699.44
1979	5-9	998.19	1770.33	2768.52
1979	10-14	632.1	1045.79	1677.89
1979	15-19	1070.2	3159.37	4229.57
1979	20-24	1597.31	3521.65	5118.96
1979	25-29	2396.47	4414.32	6810.79
1979	30-34	3177.62	5348.03	8525.65
1979	35-39	4260.84	7308.5	11569.3
1979	40-44	5828.14	10889.2	16717.3
1979	45-49	8728.71	17664.3	26393
1979	50-54	11658.3	21287	32945.3
1979	55-59	14819.9	21751.4	36571.3
1979	60-64	19175.7	28686.6	47862.3
1979	65-69	29166.7	43137.5	72304.2
1979	70-74	40150.9	54588.1	94739
1979	75-79	54026.6	60476.5	114503
1979	80-84	54838.7	46536.1	101375
1979	85-89	36976.2	23151.4	60127.7
1979	90-94	15763.1	7168.4	22931.5
1979	95-99	3366.68	1079.82	4446.5
1979	100-104	322.07	80.05	402.12
1979	105-109	12	3	15
1979	110+	0	1	1
1980	0	5087.79	6758.78	11846.6
1980	1-4	1859.29	2599.84	4459.13
1980	5-9	1025.16	1749.25	2774.41
1980	10-14	597.1	1030.72	1627.82
1980	15-19	1076.17	2969.09	4045.26
1980	20-24	1430.21	3422.42	4852.63
1980	25-29	2178.35	4097.88	6276.23
1980	30-34	3226.51	5549.93	8776.44
1980	35-39	4160.66	7307.14	11467.8
1980	40-44	5612.87	10519.4	16132.3
1980	45-49	8526.34	17613.4	26139.8
1980	50-54	11833.9	22356.8	34190.7
1980	55-59	15022.4	22996.3	38018.6
1980	60-64	19676.1	29232.7	48908.7
1980	65-69	29757.7	43932	73689.7
1980	70-74	42176.6	57206.4	99383
1980	75-79	56159.8	63938.2	120098
1980	80-84	59191.2	51133.1	110324
1980	85-89	40936.4	26380.6	67317.1
1980	90-94	18335.9	8503	26838.9
1980	95-99	3889.62	1246.87	5136.49
1980	100-104	382.05	99.07	481.12
1980	105-109	15	1	16
1980	110+	0	0	0
1981	0	4743.8	6152.43	10896.2
1981	1-4	1729.29	2315.66	4044.95
1981	5-9	916.15	1643.19	2559.34
1981	10-14	618.1	1125.8	1743.9
1981	15-19	1068.19	3030.18	4098.37
1981	20-24	1354.22	3282.37	4636.59
1981	25-29	1978.34	3676.65	5654.99
1981	30-34	3363.56	5708.13	9071.69
1981	35-39	3877.66	6758.87	10636.5
1981	40-44	5481.92	10149.3	15631.2
1981	45-49	8376.41	17024.3	25400.7
1981	50-54	11664	23016.6	34680.6
1981	55-59	14824.5	24573.7	39398.2
1981	60-64	19490.3	28254.4	47744.6
1981	65-69	29113.9	42481.6	71595.5
1981	70-74	42463.2	57289.3	99752.4
1981	75-79	55071.3	62005.7	117077
1981	80-84	59754.1	52458.8	112213
1981	85-89	43159.3	27478.8	70638.1
1981	90-94	18298.1	8718.27	27016.4
1981	95-99	3920.66	1335.96	5256.62
1981	100-104	396.07	95.08	491.15
1981	105-109	24	0	24
1981	110+	0	0	0
1982	0	4284.79	5689.51	9974.3
1982	1-4	1547.28	2091.66	3638.94
1982	5-9	850.16	1477.17	2327.33
1982	10-14	658.1	1059.83	1717.93
1982	15-19	1032.17	3072.44	4104.61
1982	20-24	1321.25	3308.62	4629.87
1982	25-29	1775.33	3489.76	5265.09
1982	30-34	3303.6	5564.42	8868.02
1982	35-39	3795.69	6446.11	10241.8
1982	40-44	5423	10024	15447
1982	45-49	8271.53	16812.3	25083.9
1982	50-54	11452.1	23329.5	34781.6
1982	55-59	14860.7	26028.7	40889.4
1982	60-64	19257.5	27684	46941.5
1982	65-69	27822.1	40944.5	68766.6
1982	70-74	41574.7	55832.3	97407
1982	75-79	53075.7	61079.5	114155
1982	80-84	60281.1	53325.3	113606
1982	85-89	43120.9	27990.2	71111.2
1982	90-94	18315.4	8754.94	27070.3
1982	95-99	3935.72	1381.09	5316.81
1982	100-104	414.06	104.07	518.13
1982	105-109	14	4	18
1982	110+	2	0	2
1983	0	4139.82	5271.5	9411.32
1983	1-4	1420.28	1876.6	3296.88
1983	5-9	847.18	1398.19	2245.37
1983	10-14	630.1	1051.89	1681.99
1983	15-19	1106.22	3184.73	4290.95
1983	20-24	1425.28	3455.95	4881.23
1983	25-29	1753.33	3499.98	5253.31
1983	30-34	3004.6	5404.61	8409.21
1983	35-39	3949.76	6993.98	10943.7
1983	40-44	5465.07	10545	16010.1
1983	45-49	8033.59	16627.2	24660.8
1983	50-54	11609.3	24799.2	36408.5
1983	55-59	14926.9	28862.7	43789.6
1983	60-64	19719.9	28441.3	48161.2
1983	65-69	27652.5	40071.3	67723.8
1983	70-74	42225.3	56669.4	98894.8
1983	75-79	54156.7	62887.8	117044
1983	80-84	63422.5	57075.8	120498
1983	85-89	47379.4	31333.8	78713.2
1983	90-94	20712.1	10052.6	30764.7
1983	95-99	4715.94	1591.36	6307.3
1983	100-104	485.09	128.11	613.2
1983	105-109	25	9	34
1983	110+	0	0	0
1984	0	3845.83	5078.99	8924.82
1984	1-4	1404.32	1755.37	3159.69
1984	5-9	715.16	1165.91	1881.07
1984	10-14	592.1	1063.84	1655.94
1984	15-19	1031.23	3076.41	4107.64
1984	20-24	1351.3	3384.66	4735.96
1984	25-29	1692.37	3284.57	4976.94
1984	30-34	2724.58	4755.74	7480.32
1984	35-39	3994.87	7090.56	11085.4
1984	40-44	5766.23	10839.5	16605.7
1984	45-49	7942.73	15607.3	23550
1984	50-54	11227.4	24864.5	36091.9
1984	55-59	14861.2	30006.6	44867.8
1984	60-64	19566.2	29893.5	49459.7
1984	65-69	26817.8	38593.3	65411.1
1984	70-74	41246.9	55269.4	96516.3
1984	75-79	54153.7	63311.8	117465
1984	80-84	63547.7	58066.6	121614
1984	85-89	48600.5	32661.7	81262.2
1984	90-94	21512.6	10464.2	31976.9
1984	95-99	4880.04	1834.42	6714.46
1984	100-104	526.11	146.11	672.22
1984	105-109	25	5	30
1984	110+	1	0	1
1985	0	3567.71	4335.74	7903.45
1985	1-4	1225.25	1711.48	2936.73
1985	5-9	636.12	1156.01	1792.13
1985	10-14	638.11	1011.87	1649.98
1985	15-19	1033.21	3181.75	4214.96
1985	20-24	1272.25	3399.95	4672.2
1985	25-29	1558.31	3169.74	4728.05
1985	30-34	2496.5	4240.65	6737.15
1985	35-39	4017.79	7116.13	11133.9
1985	40-44	5651.13	10242.8	15894
1985	45-49	7645.54	15076	22721.6
1985	50-54	11506.3	24368	35874.3
1985	55-59	14831	30773.6	45604.5
1985	60-64	19965	30910.7	50875.7
1985	65-69	26495.3	38273.1	64768.4
1985	70-74	40899.2	55147.6	96046.8
1985	75-79	55668.2	65649.7	121318
1985	80-84	64460.9	59176.1	123637
1985	85-89	51612.3	34779	86391.4
1985	90-94	23054.6	11728.1	34782.8
1985	95-99	5646.13	2128.84	7774.97
1985	100-104	607.11	182.16	789.27
1985	105-109	26	10	36
1985	110+	0	0	0
1986	0	3243.75	4012.56	7256.31
1986	1-4	1150.26	1682.91	2833.17
1986	5-9	572.12	981.11	1553.23
1986	10-14	592.15	1001.14	1593.29
1986	15-19	1076.25	3178.62	4254.87
1986	20-24	1355.31	3298.74	4654.05
1986	25-29	1581.37	3020.44	4601.81
1986	30-34	2176.5	3947.49	6123.99
1986	35-39	4226.98	7477.49	11704.5
1986	40-44	5284.24	9635.94	14920.2
1986	45-49	7552.76	14716.7	22269.5
1986	50-54	11156.6	24235.5	35392.1
1986	55-59	14510.4	31283.5	45793.9
1986	60-64	19437.5	32634	52071.6
1986	65-69	25809	37459.5	63268.5
1986	70-74	39646.2	53611.9	93258.1
1986	75-79	56212.1	65151	121363
1986	80-84	63675.8	58353.2	122029
1986	85-89	53287.4	36276.2	89563.6
1986	90-94	24695.8	12520.2	37216
1986	95-99	5837.35	2255.56	8092.91
1986	100-104	581.13	175.21	756.34
1986	105-109	40	8.01	48.01
1986	110+	1	1	2
1987	0	2977.71	3738.35	6716.06
1987	1-4	1090.26	1577.83	2668.09
1987	5-9	583.14	950.1	1533.24
1987	10-14	540.11	907.05	1447.16
1987	15-19	1041.25	3161.69	4202.94
1987	20-24	1322.3	3181.7	4504
1987	25-29	1456.34	3101.6	4557.94
1987	30-34	1986.48	3710.33	5696.81
1987	35-39	3966.96	7076.25	11043.2
1987	40-44	5062.22	9075.56	14137.8
1987	45-49	7428.78	14002.3	21431.1
1987	50-54	10955.6	22873.6	33829.2
1987	55-59	14603.5	32033.3	46636.8
1987	60-64	19561.7	35328.1	54889.8
1987	65-69	25459.1	36694.7	62153.8
1987	70-74	37929.1	52035.6	89964.6
1987	75-79	55770.3	65481.2	121252
1987	80-84	62682	58856.5	121538
1987	85-89	55507.3	38252.5	93759.8
1987	90-94	26162.3	13458.6	39620.9
1987	95-99	6275.51	2414.82	8690.33
1987	100-104	685.16	179.22	864.38
1987	105-109	30	2	32
1987	110+	1	1	2
1988	0	2831.44	3437.39	6268.83
1988	1-4	1085.16	1467.45	2552.61
1988	5-9	568.1	882.87	1450.97
1988	10-14	526.09	864.86	1390.95
1988	15-19	1148.17	3286.23	4434.4
1988	20-24	1293.19	3483.44	4776.63
1988	25-29	1451.21	3028.99	4480.2
1988	30-34	1906.3	3393.35	5299.65
1988	35-39	3781.59	6610.53	10392.1
1988	40-44	5245.81	9362.25	14608.1
1988	45-49	7468.15	13906.7	21374.9
1988	50-54	10828.6	22231	33059.6
1988	55-59	14728.3	32960.6	47688.8
1988	60-64	19919.1	38275.8	58194.9
1988	65-69	26779.1	38226.8	65005.9
1988	70-74	38479.9	53264.6	91744.5
1988	75-79	58884	68524.7	127409
1988	80-84	67969.4	63481.7	131451
1988	85-89	61374.4	42785.3	104160
1988	90-94	30440.7	15516.3	45957
1988	95-99	7310.12	2820.79	10130.9
1988	100-104	874.13	274.25	1148.38
1988	105-109	27	8	35
1988	110+	0	0	0
1989	0	2606.42	3120.82	5727.24
1989	1-4	1021.15	1388.25	2409.4
1989	5-9	559.1	894.79	1453.89
1989	10-14	523.1	787.72	1310.82
1989	15-19	1145.17	3250.95	4396.12
1989	20-24	1278.2	3508.17	4786.37
1989	25-29	1403.2	3001.73	4404.93
1989	30-34	1816.28	3276.95	5093.23
1989	35-39	3498.55	5784.24	9282.79
1989	40-44	5334.85	9372.47	14707.3
1989	45-49	7511.19	14103.8	21614.9
1989	50-54	10478.7	20907.9	31386.6
1989	55-59	14847.3	32720.6	47567.9
1989	60-64	19725.1	40017.2	59742.3
1989	65-69	26967.2	40194.3	67161.6
1989	70-74	36981.8	51253.3	88235.1
1989	75-79	56766.9	67373.9	124141
1989	80-84	67858.7	63639.5	131498
1989	85-89	61038.6	43103.9	104143
1989	90-94	31380.9	15948.4	47329.3
1989	95-99	7754.22	3165.86	10920.1
1989	100-104	928.15	287.26	1215.41
1989	105-109	54	12	66
1989	110+	1	0	1
1990	0	2493.45	3125.67	5619.12
1990	1-4	958.17	1410.21	2368.38
1990	5-9	533.1	844.71	1377.81
1990	10-14	482.1	760.66	1242.76
1990	15-19	1149.2	3206.74	4355.94
1990	20-24	1329.24	3468.95	4798.19
1990	25-29	1361.25	2918.48	4279.73
1990	30-34	1774.31	3266.79	5041.1
1990	35-39	3102.57	5453.67	8556.24
1990	40-44	5543.01	9777.38	15320.4
1990	45-49	7511.37	14230.2	21741.5
1990	50-54	10098.8	20178.3	30277.1
1990	55-59	14618.7	32953.2	47571.9
1990	60-64	19989.7	42778.6	62768.3
1990	65-69	27272	42700.6	69972.6
1990	70-74	38083	51781.3	89864.3
1990	75-79	58213.7	69379.4	127593
1990	80-84	71646.1	67974.2	139620
1990	85-89	65509	45662.1	111171
1990	90-94	34906.4	17929.3	52835.7
1990	95-99	8809.62	3550.04	12359.7
1990	100-104	1143.21	350.29	1493.5
1990	105-109	57	16	73
1990	110+	2	1	3
1991	0	2503.47	2917.23	5420.7
1991	1-4	903.16	1206.93	2110.09
1991	5-9	534.1	803.62	1337.72
1991	10-14	418.1	669.53	1087.63
1991	15-19	1039.2	3069.35	4108.55
1991	20-24	1291.25	3517.69	4808.94
1991	25-29	1336.28	2880.19	4216.47
1991	30-34	1710.31	3153.41	4863.72
1991	35-39	2825.53	5044.85	7870.38
1991	40-44	5849.11	10558.1	16407.2
1991	45-49	7171.36	13723.5	20894.8
1991	50-54	10381	20122.4	30503.3
1991	55-59	14815.8	32728	47543.8
1991	60-64	19913.8	43853.5	63767.3
1991	65-69	27312.2	46190.3	73502.4
1991	70-74	37717.2	51381.2	89098.4
1991	75-79	57643.9	68955.7	126600
1991	80-84	73772	70601.9	144374
1991	85-89	64729.3	46031.2	110760
1991	90-94	36770	18733.3	55503.3
1991	95-99	9607.81	3824.93	13432.7
1991	100-104	1143.23	367.3	1510.53
1991	105-109	61	10	71
1991	110+	4	0	4
1992	0	2374.65	3106.26	5480.91
1992	1-4	927.25	1211.28	2138.53
1992	5-9	488.15	795.85	1284
1992	10-14	479.12	701.73	1180.85
1992	15-19	1078.31	2986.13	4064.44
1992	20-24	1345.38	3584.77	4930.15
1992	25-29	1403.39	2944.09	4347.48
1992	30-34	1644.45	3151.32	4795.77
1992	35-39	2702.76	4797.04	7499.8
1992	40-44	5771.6	10406.9	16178.5
1992	45-49	7202.98	13812.5	21015.5
1992	50-54	10352.8	20421.5	30774.3
1992	55-59	14820.1	32828.5	47648.6
1992	60-64	20652.7	45737	66389.7
1992	65-69	28153.8	50977.6	79131.3
1992	70-74	38383.6	52426.1	90809.7
1992	75-79	57648.9	69417.9	127067
1992	80-84	76906.2	72897.6	149804
1992	85-89	67167.6	48276.7	115444
1992	90-94	39728	20522.5	60250.5
1992	95-99	10542.9	4160.36	14703.3
1992	100-104	1252.34	370.42	1622.76
1992	105-109	71.02	10.01	81.03
1992	110+	1	0	1
1993	0	2322.59	2850.06	5172.65
1993	1-4	942.24	1153.24	2095.48
1993	5-9	522.14	733.79	1255.93
1993	10-14	461.1	677.72	1138.82
1993	15-19	940.25	2643.83	3584.08
1993	20-24	1289.33	3561.83	4851.16
1993	25-29	1254.32	2898.11	4152.43
1993	30-34	1674.44	3087.32	4761.76
1993	35-39	2524.65	4657	7181.65
1993	40-44	5456.41	9685.41	15141.8
1993	45-49	7609.94	14432.5	22042.5
1993	50-54	10304.6	20885.5	31190.1
1993	55-59	14664.8	32149.6	46814.3
1993	60-64	20864.3	47163.7	68028
1993	65-69	28651.3	54838.9	83490.3
1993	70-74	39766.2	53915.9	93682.1
1993	75-79	57861.8	69262.4	127124
1993	80-84	78667.1	74526.1	153193
1993	85-89	70013.9	50285	120299
1993	90-94	42648.9	21917.6	64566.5
1993	95-99	12051.1	4708.05	16759.1
1993	100-104	1509.4	413.45	1922.85
1993	105-109	63.01	15.01	78.02
1993	110+	6	0	6
1994	0	2267.53	2997.48	5265.01
1994	1-4	829.18	1097.27	1926.45
1994	5-9	449.1	679.8	1128.9
1994	10-14	368.1	704.83	1072.93
1994	15-19	870.2	2473.89	3344.09
1994	20-24	1363.32	3569.15	4932.47
1994	25-29	1328.31	3068.56	4396.87
1994	30-34	1704.41	3168.68	4873.09
1994	35-39	2443.57	4388.09	6831.66
1994	40-44	4779.1	8865.34	13644.4
1994	45-49	7584.79	14486.9	22071.7
1994	50-54	10649.5	21377.9	32027.4
1994	55-59	13855.2	30067	43922.2
1994	60-64	20334.8	46386	66720.8
1994	65-69	28367.7	56612.9	84980.5
1994	70-74	39407.3	55628.7	95036
1994	75-79	54803.9	66453.3	121257
1994	80-84	77294.2	74034.1	151328
1994	85-89	72412.1	51808.3	124220
1994	90-94	44072.4	22805.5	66877.9
1994	95-99	12870	4894.7	17764.7
1994	100-104	1701.4	493.57	2194.97
1994	105-109	93.01	18.01	111.02
1994	110+	4	0	4
1995	0	2246.5	2811.05	5057.55
1995	1-4	865.18	1122.21	1987.39
1995	5-9	483.11	752.82	1235.93
1995	10-14	468.11	716.79	1184.9
1995	15-19	949.21	2415.62	3364.83
1995	20-24	1447.33	3643.95	5091.28
1995	25-29	1393.3	3206.48	4599.78
1995	30-34	1832.43	3300.59	5133.02
1995	35-39	2426.53	4417.8	6844.33
1995	40-44	4579.02	8244.95	12824
1995	45-49	8521.88	15633	24154.8
1995	50-54	11043.5	21928.8	32972.2
1995	55-59	14244.1	30524.1	44768.3
1995	60-64	21126.7	47239.3	68365.9
1995	65-69	29267.5	59893	89160.4
1995	70-74	41525.2	60993.2	102518
1995	75-79	56936.6	68578.4	125515
1995	80-84	79956.7	78008.6	157965
1995	85-89	77885.2	56556.4	134442
1995	90-94	47344.5	24988.1	72332.6
1995	95-99	14179.1	5661.15	19840.3
1995	100-104	2022.46	601.66	2624.12
1995	105-109	116.02	38.04	154.06
1995	110+	3	0	3
1996	0	2014.39	2534.52	4548.91
1996	1-4	727.14	1038.03	1765.17
1996	5-9	384.09	550.55	934.64
1996	10-14	370.09	561.57	931.66
1996	15-19	816.14	2159.15	2975.29
1996	20-24	1268.22	3285.27	4553.49
1996	25-29	1339.25	3083.06	4422.31
1996	30-34	1727.34	3217.2	4944.54
1996	35-39	2316.45	4416.39	6732.84
1996	40-44	4175.8	7593.55	11769.4
1996	45-49	8721.68	16406.3	25128
1996	50-54	10335	20692.6	31027.6
1996	55-59	13557.6	29132	42689.6
1996	60-64	20467.9	46317.1	66785
1996	65-69	28310.4	59964.7	88275.1
1996	70-74	39792.6	62758.4	102551
1996	75-79	54798.5	65340	120138
1996	80-84	75709.5	73630.2	149340
1996	85-89	77916.9	55691.4	133608
1996	90-94	45606.7	23821.7	69428.4
1996	95-99	15145.9	5757.73	20903.6
1996	100-104	1995.39	635.64	2631.03
1996	105-109	108.01	18	126.01
1996	110+	1	0	1
1997	0	1989.36	2416.8	4406.16
1997	1-4	793.14	908.05	1701.19
1997	5-9	366.09	508.59	874.68
1997	10-14	314.08	539.62	853.7
1997	15-19	764.14	2068.4	2832.54
1997	20-24	1236.21	3075.57	4311.78
1997	25-29	1440.26	3198.71	4638.97
1997	30-34	1738.32	3258.77	4997.09
1997	35-39	2322.43	4252.92	6575.35
1997	40-44	3987.72	7025.15	11012.9
1997	45-49	8536.57	15953.5	24490.1
1997	50-54	10211.9	20883.2	31095.1
1997	55-59	13739.5	29594.3	43333.8
1997	60-64	20187.7	44839	65026.7
1997	65-69	28182.1	60745.4	88927.6
1997	70-74	39616.2	66586.2	106202
1997	75-79	54692	66235.8	120928
1997	80-84	75327.8	74715.6	150043
1997	85-89	81830	58303.6	140134
1997	90-94	48921.9	25562.6	74484.6
1997	95-99	16880.1	6389.41	23269.5
1997	100-104	2375.43	692.8	3068.23
1997	105-109	149.02	40.04	189.06
1997	110+	4	2	6
1998	0	2016.49	2367.05	4383.54
1998	1-4	751.18	958.23	1709.41
1998	5-9	374.1	572.74	946.84
1998	10-14	348.1	567.76	915.86
1998	15-19	812.2	2066.68	2878.88
1998	20-24	1297.32	3246.18	4543.5
1998	25-29	1552.37	3452.45	5004.82
1998	30-34	1828.43	3588.65	5417.08
1998	35-39	2425.58	4586.9	7012.48
1998	40-44	3782.92	7264.39	11047.3
1998	45-49	7998.95	15702.3	23701.2
1998	50-54	10893.6	22518.1	33411.7
1998	55-59	13921.4	30523.4	44444.8
1998	60-64	19656.8	44509.4	64166.2
1998	65-69	28483.9	62357.5	90841.4
1998	70-74	40033.7	71835.7	111869
1998	75-79	55875.6	67281.9	123157
1998	80-84	75467.3	73947.4	149415
1998	85-89	83121.2	59845.3	142966
1998	90-94	52096.7	27281.2	79377.9
1998	95-99	18615.5	6905.91	25521.4
1998	100-104	2815.68	725.94	3541.62
1998	105-109	177.04	23.02	200.06
1998	110+	10	0	10
1999	0	1786.37	2226.92	4013.29
1999	1-4	672.14	886.15	1558.29
1999	5-9	332.08	462.61	794.69
1999	10-14	343.08	525.68	868.76
1999	15-19	784.16	1907.51	2691.67
1999	20-24	1233.26	3059.01	4292.27
1999	25-29	1571.32	3573.7	5145.02
1999	30-34	1887.39	3742.92	5630.31
1999	35-39	2295.48	4719.19	7014.67
1999	40-44	3714.76	7208.46	10923.2
1999	45-49	7363.53	14741.4	22104.9
1999	50-54	11123.3	23497.8	34621.2
1999	55-59	14792.1	32544.7	47336.8
1999	60-64	19643.1	43323.9	62966.9
1999	65-69	28965	62856.5	91821.5
1999	70-74	41546.7	76722.7	118269
1999	75-79	59300.3	72993.8	132294
1999	80-84	76645.9	76068.9	152715
1999	85-89	89104.5	64487.7	153592
1999	90-94	59378.3	30518.1	89896.4
1999	95-99	21249.4	7763.19	29012.6
1999	100-104	3303.68	904.17	4207.85
1999	105-109	213.04	42.04	255.08
1999	110+	4	1	5
2000	0	1723.39	2109.5	3832.89
2000	1-4	613.13	826.98	1440.11
2000	5-9	300.09	438.52	738.61
2000	10-14	251.06	493.6	744.66
2000	15-19	676.14	1723.04	2399.18
2000	20-24	1160.26	2878.41	4038.67
2000	25-29	1546.34	3274.9	4821.24
2000	30-34	1847.42	3753.46	5600.88
2000	35-39	2425.55	4626.5	7052.05
2000	40-44	3639.82	6848.13	10488
2000	45-49	6596.5	13156.6	19753.1
2000	50-54	11742.7	24131.6	35874.3
2000	55-59	14147.2	31885.8	46033.1
2000	60-64	18470.2	42264.2	60734.4
2000	65-69	28102.4	61034.4	89136.8
2000	70-74	40124.1	76503.8	116628
2000	75-79	57066	74034.9	131101
2000	80-84	73543.7	73620.4	147164
2000	85-89	86269.6	62804.5	149074
2000	90-94	60096.7	30866.6	90963.3
2000	95-99	21592.9	7651.09	29244
2000	100-104	3555.8	934.12	4489.92
2000	105-109	254.05	40.04	294.09
2000	110+	5	2	7
2001	0	1610.35	1991.2	3601.55
2001	1-4	592.14	745.82	1337.96
2001	5-9	290.09	419.47	709.56
2001	10-14	259.05	392.43	651.48
2001	15-19	654.16	1660.83	2314.99
2001	20-24	1058.23	2610.88	3669.11
2001	25-29	1436.3	3279.63	4715.93
2001	30-34	1877.4	3753.13	5630.53
2001	35-39	2323.52	4745.23	7068.75
2001	40-44	3472.77	6715.39	10188.2
2001	45-49	6164.34	12186.4	18350.8
2001	50-54	12319.7	25506.1	37825.8
2001	55-59	13319.9	30176.3	43496.2
2001	60-64	18038.9	40800	58838.9
2001	65-69	27730	59754.9	87484.9
2001	70-74	39781.7	77240.2	117022
2001	75-79	57211.4	78598.7	135810
2001	80-84	73750	72301.7	146052
2001	85-89	87234	63822.4	151056
2001	90-94	64775.1	32904.3	97679.4
2001	95-99	23126	8054.88	31180.9
2001	100-104	4229.93	1052.16	5282.09
2001	105-109	301.06	55.05	356.11
2001	110+	7	1	8
2002	0	1594.37	1904.98	3499.35
2002	1-4	568.14	681.71	1249.85
2002	5-9	320.09	410.42	730.51
2002	10-14	258.08	386.4	644.48
2002	15-19	651.16	1541.6	2192.76
2002	20-24	1001.21	2469.59	3470.8
2002	25-29	1366.31	3056.16	4422.47
2002	30-34	1934.46	3852.03	5786.49
2002	35-39	2381.55	4578.78	6960.33
2002	40-44	3345.77	6772.05	10117.8
2002	45-49	5643.29	11383.9	17027.2
2002	50-54	11715.7	24918	36633.7
2002	55-59	13346.1	30115.4	43461.4
2002	60-64	18179.2	40534.3	58713.4
2002	65-69	27074.2	58281.7	85356
2002	70-74	39498.1	77568.9	117067
2002	75-79	57065.2	83978.5	141044
2002	80-84	74484.2	73346.5	147831
2002	85-89	87286.1	64941.7	152228
2002	90-94	68895.9	34459.9	103356
2002	95-99	25246.8	8894.28	34141.1
2002	100-104	4905.13	1177.22	6082.35
2002	105-109	307.06	51.05	358.11
2002	110+	6	0	6
2003	0	1577.34	1788.95	3366.29
2003	1-4	539.12	615.67	1154.79
2003	5-9	293.09	370.4	663.49
2003	10-14	285.07	377.41	662.48
2003	15-19	672.14	1461.59	2133.73
2003	20-24	965.22	2321.54	3286.76
2003	25-29	1395.31	3189.47	4584.78
2003	30-34	1950.44	4076.43	6026.87
2003	35-39	2447.53	4757.17	7204.7
2003	40-44	3352.74	7041.64	10394.4
2003	45-49	5348.17	11239.2	16587.4
2003	50-54	10915.4	23634.7	34550.1
2003	55-59	13793	31569.3	45362.4
2003	60-64	18120	41388	59508
2003	65-69	26470.8	57706.8	84177.6
2003	70-74	39959.8	78969.9	118930
2003	75-79	57954.8	89617.5	147572
2003	80-84	77745.1	76484.2	154229
2003	85-89	90237.9	66422.2	156660
2003	90-94	74181.4	37275.5	111457
2003	95-99	29092.4	10020.9	39113.3
2003	100-104	5501.21	1352.46	6853.67
2003	105-109	398.08	59.06	457.14
2003	110+	9	6	15
2004	0	1406.33	1717.69	3124.02
2004	1-4	498.11	661.65	1159.76
2004	5-9	227.05	380.37	607.42
2004	10-14	225.06	364.36	589.42
2004	15-19	631.15	1298.29	1929.44
2004	20-24	976.22	2267.25	3243.47
2004	25-29	1325.32	2834.81	4160.13
2004	30-34	1919.44	4054	5973.44
2004	35-39	2563.61	4846.78	7410.39
2004	40-44	3322.77	6753.66	10076.4
2004	45-49	5353.23	10756.6	16109.8
2004	50-54	10281.4	21048.8	31330.2
2004	55-59	14665.4	31849.4	46514.8
2004	60-64	18811.4	42814.2	61625.6
2004	65-69	25703	55855	81558
2004	70-74	39194.1	78005.9	117200
2004	75-79	58087.6	94182.8	152270
2004	80-84	79849.6	80686.5	160536
2004	85-89	89739.9	65155.2	154895
2004	90-94	77428.1	38917.3	116345
2004	95-99	32404.6	11098.9	43503.5
2004	100-104	6408.48	1453.42	7861.9
2004	105-109	469.1	94.09	563.19
2004	110+	14	0	14
2005	0	1317.29	1642.53	2959.82
2005	1-4	494.1	650.61	1144.71
2005	5-9	246.06	409.39	655.45
2005	10-14	229.05	361.33	590.38
2005	15-19	582.13	1221.13	1803.26
2005	20-24	1067.23	2305.13	3372.36
2005	25-29	1283.29	2889.69	4172.98
2005	30-34	2037.45	3918.65	5956.1
2005	35-39	2554.56	4919.57	7474.13
2005	40-44	3432.74	6812.34	10245.1
2005	45-49	5178.11	10586.9	15765
2005	50-54	9420.06	19564.2	28984.3
2005	55-59	15349.3	34264.9	49614.2
2005	60-64	18859.1	43443.4	62302.5
2005	65-69	25573.6	55312.4	80886
2005	70-74	40635.9	80272.6	120909
2005	75-79	60037.1	99430.5	159468
2005	80-84	84701.5	89585.3	174287
2005	85-89	95295.8	70175.3	165471
2005	90-94	85001.6	42629.6	127631
2005	95-99	37686.2	12836.9	50523.2
2005	100-104	7262.58	1635.52	8898.1
2005	105-109	563.12	100.08	663.2
2005	110+	18	2	20
2006	0	1308.27	1557.12	2865.39
2006	1-4	476.1	600.43	1076.53
2006	5-9	265.06	347.24	612.3
2006	10-14	216.03	357.26	573.29
2006	15-19	572.12	1206.85	1778.97
2006	20-24	998.2	2171.55	3169.75
2006	25-29	1318.27	2631.88	3950.15
2006	30-34	1876.37	3750.71	5627.08
2006	35-39	2542.52	4848.47	7390.99
2006	40-44	3452.72	6617.76	10070.5
2006	45-49	5060.04	10245.4	15305.4
2006	50-54	8723.79	17663.7	26387.5
2006	55-59	15910.2	35186.3	51096.5
2006	60-64	17291.5	41008.5	58300
2006	65-69	25126.2	54197	79323.1
2006	70-74	39672.1	77737.9	117410
2006	75-79	59596.2	99738.7	159335
2006	80-84	84739.4	93741.4	178481
2006	85-89	97181.9	69642.1	166824
2006	90-94	87481.9	43055	130537
2006	95-99	40664.3	13329.6	53993.9
2006	100-104	7895.61	1630.18	9525.79
2006	105-109	691.14	104.06	795.2
2006	110+	21	1	22
2007	0	1294.23	1535.11	2829.34
2007	1-4	432.08	549.4	981.48
2007	5-9	238.02	314.2	552.22
2007	10-14	209.01	325.24	534.25
2007	15-19	512.1	1087.78	1599.88
2007	20-24	958.19	2092.51	3050.7
2007	25-29	1195.21	2447.76	3642.97
2007	30-34	1776.33	3636.63	5412.96
2007	35-39	2643.47	5039.63	7683.1
2007	40-44	3365.58	6703.86	10069.4
2007	45-49	5051.89	9922.17	14974.1
2007	50-54	8200.45	16374.8	24575.3
2007	55-59	15463.8	34340.9	49804.6
2007	60-64	17617.2	40920.6	58537.8
2007	65-69	25072.5	55065.8	80138.3
2007	70-74	39179	77551.1	116730
2007	75-79	59637.7	100218	159855
2007	80-84	86193.4	102210	188403
2007	85-89	101395	72082.2	173477
2007	90-94	90620.2	44179	134799
2007	95-99	44769	14232.3	59001.3
2007	100-104	8958.62	1858.35	10817
2007	105-109	744.14	94.06	838.2
2007	110+	23	3	26
2008	0	1310.23	1489.09	2799.32
2008	1-4	423.09	526.38	949.47
2008	5-9	239.01	318.23	557.24
2008	10-14	186	330.24	516.24
2008	15-19	558.11	1063.79	1621.9
2008	20-24	920.16	2058.49	2978.65
2008	25-29	1177.2	2446.79	3623.99
2008	30-34	1827.31	3457.52	5284.83
2008	35-39	2725.49	4968.61	7694.1
2008	40-44	3457.61	6581.78	10039.4
2008	45-49	4988.87	9693.04	14681.9
2008	50-54	7684.34	15649.4	23333.7
2008	55-59	14344.5	31827.2	46171.7
2008	60-64	18295.2	42505.9	60801.1
2008	65-69	24826.3	55709.5	80535.9
2008	70-74	39075.8	76771.9	115848
2008	75-79	60620.6	102816	163436
2008	80-84	89039.5	110047	199087
2008	85-89	106892	76295.5	183187
2008	90-94	94483.5	46151.6	140635
2008	95-99	49163.6	15620.4	64783.9
2008	100-104	10523.8	2238.63	12762.5
2008	105-109	903.14	143.09	1046.23
2008	110+	31	1	32
2009	0	1115.2	1442.27	2557.47
2009	1-4	410.08	494.44	904.52
2009	5-9	241.03	293.26	534.29
2009	10-14	205	282.26	487.26
2009	15-19	473.09	994.87	1467.96
2009	20-24	914.16	2047.81	2961.97
2009	25-29	1193.21	2370.09	3563.3
2009	30-34	1675.29	3258.87	4934.16
2009	35-39	2725.47	5065.45	7790.92
2009	40-44	3558.63	6823.02	10381.6
2009	45-49	4963.87	9629.47	14593.3
2009	50-54	7371.3	15329.5	22700.8
2009	55-59	12813.3	29148.7	41962
2009	60-64	18355.2	43292.2	61647.4
2009	65-69	25285.5	56821.1	82106.6
2009	70-74	36479.4	73118.5	109598
2009	75-79	58710.4	100860	159570
2009	80-84	88438.6	113083	201521
2009	85-89	109508	80495	190003
2009	90-94	94243.6	45559.2	139803
2009	95-99	51581.1	16241.3	67822.4
2009	100-104	11503	2272	13775
2009	105-109	1016.18	115.1	1131.28
2009	110+	42	5	47
2010	0	1095.25	1356.09	2451.34
2010	1-4	414.1	518.42	932.52
2010	5-9	219.04	261.21	480.25
2010	10-14	203.03	350.27	553.3
2010	15-19	481.11	941.76	1422.87
2010	20-24	791.2	1963.59	2754.79
2010	25-29	1025.24	2413.94	3439.18
2010	30-34	1660.39	3179.55	4839.94
2010	35-39	2688.61	4870.92	7559.53
2010	40-44	3533.8	6634.33	10168.1
2010	45-49	4967.12	9573.7	14540.8
2010	50-54	7377.68	14649.8	22027.5
2010	55-59	12194.8	27155.9	39350.6
2010	60-64	19945.5	46192.2	66137.7
2010	65-69	25624.8	57514.3	83139.1
2010	70-74	36786.4	73529.2	110316
2010	75-79	60428.7	102757	163185
2010	80-84	91476.8	119897	211374
2010	85-89	117409	89977.4	207386
2010	90-94	102783	49238.6	152022
2010	95-99	57551.1	17863.4	75414.5
2010	100-104	13520.1	2719.19	16239.2
2010	105-109	1101.26	140.1	1241.36
2010	110+	35	3	38
2011	0	1195.19	1270.51	2465.7
2011	1-4	554.56	605.73	1160.29
2011	5-9	345.34	404.49	749.83
2011	10-14	286.29	442.52	728.81
2011	15-19	609.6	1132.35	1741.95
2011	20-24	976.98	1990.39	2967.37
2011	25-29	1293.31	2393.87	3687.18
2011	30-34	1776.76	3144.75	4921.51
2011	35-39	2987.98	4984.94	7972.92
2011	40-44	4088.06	7114.46	11202.5
2011	45-49	5507.47	9488.29	14995.8
2011	50-54	7653.61	14808.7	22462.3
2011	55-59	12261.2	25236.1	37497.3
2011	60-64	22323.2	49878.5	72201.7
2011	65-69	25526.4	56628.5	82154.9
2011	70-74	37989.8	75250.7	113240
2011	75-79	62583.2	105313	167896
2011	80-84	95960.4	124394	220355
2011	85-89	124279	98755.8	223034
2011	90-94	110702	51493.4	162195
2011	95-99	61074.7	18771.4	79846.1
2011	100-104	15238.1	2898.48	18136.6
2011	105-109	1269.27	139.15	1408.42
2011	110+	44.03	2	46.03
2012	0	1077.21	1222.81	2300.02
2012	1-4	419.08	458.3	877.38
2012	5-9	205.02	292.19	497.21
2012	10-14	206.02	303.2	509.22
2012	15-19	449.09	920.6	1369.69
2012	20-24	697.11	1780.17	2477.28
2012	25-29	1023.19	2181.42	3204.61
2012	30-34	1418.27	2648.75	4067.02
2012	35-39	2397.45	4410.9	6808.35
2012	40-44	3680.7	6670.4	10351.1
2012	45-49	4821.93	9024.97	13846.9
2012	50-54	7142.37	13638	20780.4
2012	55-59	10600	22632.9	33233
2012	60-64	20228.9	47297.2	67526
2012	65-69	24624.7	55577.6	80202.4
2012	70-74	37024.1	74539.1	111563
2012	75-79	60827.7	103596	164424
2012	80-84	96098.4	125548	221646
2012	85-89	128416	106607	235023
2012	90-94	117397	53560.3	170958
2012	95-99	64284.3	19419.8	83704.1
2012	100-104	16344.1	3021.98	19366.1
2012	105-109	1396.27	171.11	1567.38
2012	110+	54	3	57
2013	0	992.16	1193.77	2185.93
2013	1-4	348.05	425.28	773.33
2013	5-9	184	269.17	453.17
2013	10-14	183	284.17	467.17
2013	15-19	392.08	876.58	1268.66
2013	20-24	697.11	1727.12	2424.23
2013	25-29	884.14	2011.29	2895.43
2013	30-34	1376.23	2534.64	3910.87
2013	35-39	2275.37	4163.69	6439.06
2013	40-44	3609.59	6519.22	10128.8
2013	45-49	5008.84	9050.86	14059.7
2013	50-54	7073.16	13517.8	20590.9
2013	55-59	10123.7	21256.8	31380.4
2013	60-64	19310.2	43653.3	62963.5
2013	65-69	25418.2	57118	82536.2
2013	70-74	36612	74861.5	111474
2013	75-79	59507.8	101843	161351
2013	80-84	96900.1	127358	224258
2013	85-89	131501	112639	244140
2013	90-94	122537	54910.6	177448
2013	95-99	66085.9	19220.5	85306.4
2013	100-104	17196.8	3068.99	20265.8
2013	105-109	1484.24	178.11	1662.35
2013	110+	52	4	56
2014	0	970.16	1110.62	2080.78
2014	1-4	371.06	432.24	803.3
2014	5-9	184	276.15	460.15
2014	10-14	183	318.17	501.17
2014	15-19	365.07	840.46	1205.53
2014	20-24	655.1	1665.93	2321.03
2014	25-29	912.15	1962.1	2874.25
2014	30-34	1322.21	2575.44	3897.65
2014	35-39	2164.35	3717.08	5881.43
2014	40-44	3616.6	6452.61	10069.2
2014	45-49	4976.82	8754.9	13731.7
2014	50-54	6888.14	12961.2	19849.4
2014	55-59	10041.7	20288.3	30330
2014	60-64	17743.9	39593.1	57337.1
2014	65-69	26129.3	59101	85230.4
2014	70-74	37572.2	77343.2	114915
2014	75-79	57731.5	99116.4	156848
2014	80-84	95443.7	125693	221137
2014	85-89	132794	117021	249815
2014	90-94	127487	58692.8	186180
2014	95-99	65107.7	19031.6	84139.4
2014	100-104	18306	3219.8	21525.8
2014	105-109	1670.28	166.1	1836.38
2014	110+	49	6	55
2015	0	874.13	1042.56	1916.69
2015	1-4	345.05	431.25	776.3
2015	5-9	199	253.13	452.13
2015	10-14	203	267.13	470.13
2015	15-19	384.07	836.45	1220.52
2015	20-24	586.1	1515.82	2101.92
2015	25-29	830.12	1786.96	2617.08
2015	30-34	1225.21	2326.26	3551.47
2015	35-39	1947.31	3456.85	5404.16
2015	40-44	3556.56	6217.35	9773.91
2015	45-49	4884.75	8660.67	13545.4
2015	50-54	6880.07	12844.9	19725
2015	55-59	9277.45	19471.5	28748.9
2015	60-64	16080.5	36161.5	52242
2015	65-69	26868.2	61458.1	88326.3
2015	70-74	37418.8	76959.4	114378
2015	75-79	56512.8	97020.2	153533
2015	80-84	95715.9	126831	222547
2015	85-89	135475	120880	256355
2015	90-94	132608	64633.8	197241
2015	95-99	70825	19927.7	90752.7
2015	100-104	19212	3528.9	22740.9
2015	105-109	1799.29	212.12	2011.41
2015	110+	74	4	78
2016	0	949.13	980.49	1929.62
2016	1-4	319.04	372.19	691.23
2016	5-9	162	229.12	391.12
2016	10-14	187	254.12	441.12
2016	15-19	350.04	816.4	1166.44
2016	20-24	612.1	1471.72	2083.82
2016	25-29	766.1	1714.87	2480.97
2016	30-34	1128.17	2228.11	3356.28
2016	35-39	1913.27	3283.65	5196.92
2016	40-44	3430.48	5838.92	9269.4
2016	45-49	5037.71	8892.46	13930.2
2016	50-54	6956.98	12537.3	19494.3
2016	55-59	9269.31	19080.6	28349.9
2016	60-64	14765.1	33490.8	48255.9
2016	65-69	28437	65141.6	93578.7
2016	70-74	35306	72584.4	107890
2016	75-79	55927.9	97176.6	153105
2016	80-84	95821.6	128080	223902
2016	85-89	136076	124642	260719
2016	90-94	138681	70821.5	209502
2016	95-99	74697.6	21290.7	95988.3
2016	100-104	20354.9	3760.88	24115.8
2016	105-109	1999.29	250.12	2249.41
2016	110+	64	7	71
2017	0	832.12	930.51	1762.63
2017	1-4	326.04	367.2	693.24
2017	5-9	142	209.1	351.1
2017	10-14	161	276.14	437.14
2017	15-19	351.05	810.46	1161.51
2017	20-24	556.1	1469.8	2025.9
2017	25-29	729.1	1548.84	2277.94
2017	30-34	1100.16	2155.17	3255.33
2017	35-39	1675.23	3076.67	4751.9
2017	40-44	3314.48	5506.99	8821.47
2017	45-49	5077.74	8947.85	14025.6
2017	50-54	6716.98	12353.7	19070.7
2017	55-59	9022.3	18517.1	27539.4
2017	60-64	13804	31127.9	44931.9
2017	65-69	28194.1	64285.9	92480
2017	70-74	34878	74316.4	109194
2017	75-79	56228.1	99657.1	155885
2017	80-84	96293.9	129992	226286
2017	85-89	140330	129858	270188
2017	90-94	145077	78412.6	223490
2017	95-99	81263.8	22862.4	104126
2017	100-104	21435.1	3839.12	25274.2
2017	105-109	2214.31	246.13	2460.44
2017	110+	74	4	78
2018	0	816.12	932.4	1748.52
2018	1-4	311.03	334.15	645.18
2018	5-9	157	206.11	363.11
2018	10-14	197	266.12	463.12
2018	15-19	396.05	747.32	1143.37
2018	20-24	600.1	1406.61	2006.71
2018	25-29	698.1	1518.67	2216.77
2018	30-34	1049.15	2065.9	3115.05
2018	35-39	1655.23	2956.29	4611.52
2018	40-44	3095.44	5245.3	8340.74
2018	45-49	5244.73	8760.82	14005.5
2018	50-54	6909.96	12587.5	19497.5
2018	55-59	9073.28	18318	27391.3
2018	60-64	13346.9	30015.1	43362
2018	65-69	26440.7	59962.2	86402.9
2018	70-74	36728.1	77839.1	114567
2018	75-79	57128	101200	158328
2018	80-84	95542.4	129667	225209
2018	85-89	143323	133454	276778
2018	90-94	150878	83835.7	234714
2018	95-99	85440	23791.4	109231
2018	100-104	22015.1	3785.65	25800.8
2018	105-109	2202.3	239.09	2441.39
2018	110+	84	3	87
2019	0	762.14	892.46	1654.6
2019	1-4	328.06	337.17	665.23
2019	5-9	170.01	209.1	379.11
2019	10-14	190.01	236.11	426.12
2019	15-19	406.1	771.41	1177.51
2019	20-24	612.1	1430.73	2042.83
2019	25-29	683.11	1372.71	2055.82
2019	30-34	1017.19	1962	2979.19
2019	35-39	1626.31	2852.45	4478.76
2019	40-44	2924.55	4891.47	7816.02
2019	45-49	5222.96	8806.48	14029.4
2019	50-54	6900.29	12652.4	19552.7
2019	55-59	9117.69	18283.3	27401
2019	60-64	12936.4	29225.8	42162.2
2019	65-69	24254.5	55268.1	79522.6
2019	70-74	37392.9	80620.9	118014
2019	75-79	58645.9	105186	163832
2019	80-84	93842.4	128573	222416
2019	85-89	143642	135464	279105
2019	90-94	157121	88469.9	245591
2019	95-99	90855.9	25846.1	116702
2019	100-104	22510.2	3777.93	26288.1
2019	105-109	2407.45	284.14	2691.59
2019	110+	103	7	110
2020	0	712.11	800.38	1512.49
2020	1-4	192.02	275.14	467.16
2020	5-9	155	151.1	306.1
2020	10-14	180	246.12	426.12
2020	15-19	446.07	816.39	1262.46
2020	20-24	695.1	1485.7	2180.8
2020	25-29	757.1	1491.71	2248.81
2020	30-34	941.13	1961.94	2903.07
2020	35-39	1633.26	2764.32	4397.58
2020	40-44	2858.46	4822.27	7680.73
2020	45-49	5217.79	8898.21	14116
2020	50-54	7126.1	12693	19819.1
2020	55-59	9028.38	18502.8	27531.1
2020	60-64	12469.9	28059.3	40529.2
2020	65-69	22004.4	50993.2	72997.6
2020	70-74	39217.1	84928.3	124145
2020	75-79	57766.9	104427	162194
2020	80-84	90665	125935	216600
2020	85-89	140670	135923	276593
2020	90-94	155328	89954.6	245283
2020	95-99	91922.2	27484	119406
2020	100-104	23368.6	3937.88	27306.5
2020	105-109	2479.38	272.13	2751.51
2020	110+	87	10	97
2021	0	637.09	762.34	1399.43
2021	1-4	228.02	256.12	484.14
2021	5-9	136	194.1	330.1
2021	10-14	197.01	244.11	441.12
2021	15-19	448.08	756.33	1204.41
2021	20-24	743.1	1440.65	2183.75
2021	25-29	795.1	1527.68	2322.78
2021	30-34	1025.13	1838.81	2863.94
2021	35-39	1521.22	2773.21	4294.43
2021	40-44	2711.38	4444.95	7156.33
2021	45-49	4965.72	8715.84	13681.6
2021	50-54	7449.07	13505.9	20955
2021	55-59	9130.32	18674.2	27804.5
2021	60-64	12373.8	27734.2	40108
2021	65-69	21172.1	48378.3	69550.4
2021	70-74	42769.2	93094	135863
2021	75-79	56631.2	102293	158924
2021	80-84	93105.5	132151	225257
2021	85-89	147958	144491	292449
2021	90-94	166481	97769.1	264250
2021	95-99	101757	32307.2	134064
2021	100-104	26551.9	4514	31065.9
2021	105-109	2821.42	270.11	3091.53
2021	110+	106.01	5	111.01
2022	0	621.07	735.32	1356.39
2022	1-4	235.01	260.12	495.13
2022	5-9	144	167.09	311.09
2022	10-14	189	233.1	422.1
2022	15-19	488.06	777.34	1265.4
2022	20-24	745.1	1401.61	2146.71
2022	25-29	806.1	1451.61	2257.71
2022	30-34	1022.1	1797.75	2819.85
2022	35-39	1660.2	2755.19	4415.39
2022	40-44	2721.31	4551.97	7273.28
2022	45-49	5172.59	8675.76	13848.4
2022	50-54	7732.87	14075.1	21808
2022	55-59	9487.08	19164.3	28651.4
2022	60-64	13105.5	28881.5	41987
2022	65-69	20870.4	47857.7	68728.1
2022	70-74	44329.1	97056	141385
2022	75-79	60243.9	110003	170246
2022	80-84	102771	144791	247561
2022	85-89	161061	159673	320735
2022	90-94	185159	110793	295952
2022	95-99	116486	38708.8	155195
2022	100-104	31246.6	5255.28	36501.8
2022	105-109	3194.36	347.14	3541.5
2022	110+	138.01	8	146.01

### Sheet: lft_jmd_total_5x1
Year	Age	mx	qx	ax	lx	dx	Lx	Tx	ex
1947	0	0.09134	0.08585	0.3	100000	8585	93985	5178810	51.79
1947	1-4	0.01761	0.06731	1.36	91415	6153	349410	5084825	55.62
1947	5-9	0.00329	0.01628	2.05	85262	1388	422215	4735415	55.54
1947	10-14	0.00189	0.0094	2.58	83874	788	417460	4313201	51.42
1947	15-19	0.00454	0.02247	2.89	83085	1867	411493	3895740	46.89
1947	20-24	0.00802	0.03931	2.55	81218	3193	398262	3484247	42.9
1947	25-29	0.00793	0.03887	2.45	78025	3033	382401	3085985	39.55
1947	30-34	0.00754	0.037	2.48	74992	2775	367975	2703584	36.05
1947	35-39	0.00785	0.0385	2.52	72217	2780	354181	2335609	32.34
1947	40-44	0.00892	0.04365	2.52	69437	3031	339677	1981428	28.54
1947	45-49	0.01098	0.05347	2.6	66406	3551	323509	1641752	24.72
1947	50-54	0.01504	0.07257	2.6	62855	4561	303346	1318242	20.97
1947	55-59	0.0213	0.10138	2.64	58294	5910	277513	1014896	17.41
1947	60-64	0.03319	0.15368	2.59	52384	8050	242541	737383	14.08
1947	65-69	0.05002	0.22287	2.56	44334	9880	197519	494842	11.16
1947	70-74	0.07593	0.31912	2.5	34453	10995	144792	297323	8.63
1947	75-79	0.11484	0.44365	2.44	23458	10407	90624	152531	6.5
1947	80-84	0.18005	0.60497	2.29	13051	7896	43852	61907	4.74
1947	85-89	0.26196	0.74693	2.12	5156	3851	14700	18055	3.5
1947	90-94	0.37573	0.86364	1.87	1305	1127	2999	3354	2.57
1947	95-99	0.4933	0.92933	1.65	178	165	335	355	2
1947	100-104	0.61775	0.96472	1.44	13	12	20	20	1.61
1947	105-109	0.72984	0.98114	1.27	0	0	1	1	1.37
1947	110+	0.80977	1	1.23	0	0	0	0	1.23
1948	0	0.06371	0.06071	0.22	100000	6071	95287	5692303	56.92
1948	1-4	0.01035	0.04031	1.43	93929	3787	365987	5597016	59.59
1948	5-9	0.00239	0.01187	2.14	90142	1070	447650	5231029	58.03
1948	10-14	0.00156	0.00777	2.56	89072	692	443675	4783379	53.7
1948	15-19	0.00361	0.0179	2.9	88380	1582	438586	4339704	49.1
1948	20-24	0.00705	0.03464	2.59	86798	3007	426739	3901117	44.94
1948	25-29	0.00718	0.03525	2.45	83792	2954	411419	3474378	41.46
1948	30-34	0.00663	0.0326	2.48	80838	2636	397551	3062959	37.89
1948	35-39	0.00688	0.03381	2.54	78202	2644	384498	2665408	34.08
1948	40-44	0.00785	0.03852	2.53	75558	2910	370612	2280910	30.19
1948	45-49	0.00959	0.04685	2.59	72648	3403	355048	1910298	26.3
1948	50-54	0.01334	0.06465	2.61	69244	4477	335524	1555250	22.46
1948	55-59	0.01876	0.08981	2.63	64768	5817	310039	1219726	18.83
1948	60-64	0.02825	0.13232	2.61	58951	7800	276139	909687	15.43
1948	65-69	0.04271	0.19361	2.59	51150	9903	231880	633548	12.39
1948	70-74	0.06365	0.27523	2.54	41247	11352	178362	401668	9.74
1948	75-79	0.09406	0.37964	2.46	29895	11349	120663	223306	7.47
1948	80-84	0.14774	0.53227	2.37	18545	9871	66815	102643	5.53
1948	85-89	0.21686	0.67813	2.24	8674	5882	27125	35828	4.13
1948	90-94	0.30175	0.79425	2.02	2792	2218	7349	8703	3.12
1948	95-99	0.41338	0.88892	1.79	574	511	1235	1354	2.36
1948	100-104	0.53039	0.94203	1.58	64	60	113	119	1.87
1948	105-109	0.64562	0.9695	1.39	4	4	6	6	1.54
1948	110+	0.73316	1	1.36	0	0	0	0	1.36
1949	0	0.06535	0.06221	0.23	100000	6221	95198	5776797	57.77
1949	1-4	0.01037	0.04042	1.45	93779	3791	365453	5681599	60.58
1949	5-9	0.00227	0.01125	2.03	89988	1012	446940	5316146	59.08
1949	10-14	0.00133	0.00664	2.56	88976	591	443439	4869206	54.72
1949	15-19	0.00302	0.01501	2.9	88385	1327	439142	4425767	50.07
1949	20-24	0.00599	0.02952	2.63	87058	2570	429190	3986625	45.79
1949	25-29	0.00643	0.03163	2.46	84489	2672	415643	3557435	42.11
1949	30-34	0.006	0.02955	2.49	81817	2418	403004	3141792	38.4
1949	35-39	0.00629	0.03095	2.53	79399	2458	390916	2738788	34.49
1949	40-44	0.00723	0.03551	2.55	76941	2732	378009	2347872	30.52
1949	45-49	0.00902	0.04414	2.61	74209	3275	363224	1969863	26.54
1949	50-54	0.01243	0.06038	2.62	70934	4283	344476	1606639	22.65
1949	55-59	0.01797	0.08616	2.62	66651	5743	319597	1262164	18.94
1949	60-64	0.02747	0.12894	2.62	60908	7853	285849	942566	15.48
1949	65-69	0.04199	0.19064	2.59	53055	10114	240870	656718	12.38
1949	70-74	0.06345	0.27457	2.55	42941	11790	185818	415848	9.68
1949	75-79	0.09505	0.3832	2.47	31150	11937	125585	230030	7.38
1949	80-84	0.14901	0.53485	2.36	19214	10276	68963	104445	5.44
1949	85-89	0.2265	0.69317	2.2	8937	6195	27351	35482	3.97
1949	90-94	0.31958	0.81622	2	2742	2238	7004	8132	2.97
1949	95-99	0.43705	0.90329	1.75	504	455	1042	1128	2.24
1949	100-104	0.56132	0.95152	1.53	49	46	83	86	1.77
1949	105-109	0.67859	0.97479	1.34	2	2	3	3	1.47
1949	110+	0.76552	1	1.31	0	0	0	0	1.31
1950	0	0.0589	0.05629	0.21	100000	5629	95558	5923774	59.24
1950	1-4	0.00898	0.03514	1.54	94371	3316	369329	5828216	61.76
1950	5-9	0.00212	0.01052	2.05	91055	958	452449	5458887	59.95
1950	10-14	0.00118	0.0059	2.53	90097	531	449174	5006438	55.57
1950	15-19	0.00251	0.01248	2.9	89566	1117	445480	4557264	50.88
1950	20-24	0.00471	0.02329	2.65	88448	2060	437396	4111784	46.49
1950	25-29	0.0054	0.02664	2.48	86388	2302	426150	3674389	42.53
1950	30-34	0.00518	0.02559	2.5	84086	2152	415047	3248239	38.63
1950	35-39	0.00563	0.02778	2.55	81934	2276	404090	2833191	34.58
1950	40-44	0.00667	0.03279	2.57	79658	2612	391943	2429102	30.49
1950	45-49	0.00854	0.04186	2.62	77046	3225	377539	2037159	26.44
1950	50-54	0.01208	0.05874	2.63	73821	4336	358807	1659620	22.48
1950	55-59	0.01789	0.0858	2.63	69484	5962	333298	1300813	18.72
1950	60-64	0.02697	0.12674	2.63	63523	8051	298548	967515	15.23
1950	65-69	0.04318	0.1956	2.6	55472	10850	251282	668967	12.06
1950	70-74	0.06627	0.28506	2.55	44621	12720	191942	417685	9.36
1950	75-79	0.10089	0.40172	2.47	31902	12816	127024	225743	7.08
1950	80-84	0.15894	0.55892	2.35	19086	10668	67116	98719	5.17
1950	85-89	0.23991	0.71432	2.17	8419	6014	25066	31603	3.75
1950	90-94	0.35308	0.8464	1.92	2405	2036	5765	6537	2.72
1950	95-99	0.47028	0.91991	1.69	369	340	723	772	2.09
1950	100-104	0.5985	0.96088	1.47	30	28	48	49	1.66
1950	105-109	0.7165	0.97978	1.29	1	1	2	2	1.39
1950	110+	0.80149	1	1.25	0	0	0	0	1.25
1951	0	0.05662	0.05419	0.21	100000	5419	95704	6094251	60.94
1951	1-4	0.00846	0.03318	1.6	94581	3138	370791	5998548	63.42
1951	5-9	0.00186	0.00924	2.04	91443	845	454718	5627757	61.54
1951	10-14	0.00102	0.00509	2.54	90598	461	451857	5173039	57.1
1951	15-19	0.00195	0.00969	2.87	90138	874	448825	4721182	52.38
1951	20-24	0.00351	0.0174	2.65	89264	1554	442672	4272357	47.86
1951	25-29	0.00418	0.02067	2.52	87710	1813	434054	3829685	43.66
1951	30-34	0.00424	0.02098	2.49	85898	1802	424959	3395631	39.53
1951	35-39	0.00474	0.02345	2.57	84096	1972	415679	2970672	35.32
1951	40-44	0.00587	0.02896	2.61	82124	2379	404924	2554993	31.11
1951	45-49	0.00787	0.03861	2.63	79745	3079	391436	2150069	26.96
1951	50-54	0.0111	0.05408	2.63	76666	4146	373495	1758634	22.94
1951	55-59	0.01682	0.08086	2.62	72520	5864	348661	1385139	19.1
1951	60-64	0.0259	0.12207	2.65	66656	8137	314133	1036477	15.55
1951	65-69	0.04106	0.18699	2.62	58519	10942	266514	722345	12.34
1951	70-74	0.06397	0.27623	2.53	47577	13142	205440	455831	9.58
1951	75-79	0.09813	0.39286	2.46	34435	13528	137855	250391	7.27
1951	80-84	0.15168	0.54324	2.39	20907	11357	74879	112537	5.38
1951	85-89	0.22621	0.6905	2.18	9549	6594	29149	37657	3.94
1951	90-94	0.33072	0.82962	2	2955	2452	7414	8508	2.88
1951	95-99	0.45084	0.91073	1.73	504	459	1017	1094	2.17
1951	100-104	0.57871	0.95624	1.5	45	43	74	77	1.71
1951	105-109	0.69798	0.97752	1.32	2	2	3	3	1.43
1951	110+	0.78517	1	1.27	0	0	0	0	1.27
1952	0	0.04975	0.04784	0.2	100000	4784	96169	6296515	62.97
1952	1-4	0.00648	0.02553	1.66	95216	2431	375180	6200347	65.12
1952	5-9	0.00163	0.00812	2	92784	753	461659	5825167	62.78
1952	10-14	0.00089	0.00444	2.51	92031	409	459138	5363508	58.28
1952	15-19	0.00161	0.00801	2.87	91622	734	456547	4904370	53.53
1952	20-24	0.00283	0.01407	2.61	90888	1279	451391	4447824	48.94
1952	25-29	0.00335	0.01659	2.53	89610	1487	444368	3996433	44.6
1952	30-34	0.00359	0.0178	2.52	88123	1569	436730	3552065	40.31
1952	35-39	0.00404	0.02	2.56	86554	1731	428541	3115335	35.99
1952	40-44	0.00519	0.02562	2.58	84823	2173	418849	2686793	31.68
1952	45-49	0.00717	0.03526	2.63	82649	2914	406343	2267944	27.44
1952	50-54	0.01058	0.0516	2.64	79735	4114	388950	1861601	23.35
1952	55-59	0.01607	0.07746	2.67	75621	5858	364452	1472650	19.47
1952	60-64	0.0244	0.11537	2.64	69763	8049	329833	1108199	15.89
1952	65-69	0.03952	0.18051	2.6	61715	11140	281877	778365	12.61
1952	70-74	0.06157	0.26754	2.55	50575	13531	219759	496489	9.82
1952	75-79	0.09381	0.37918	2.47	37044	14046	149733	276730	7.47
1952	80-84	0.14584	0.52707	2.37	22998	12121	83116	126996	5.52
1952	85-89	0.22032	0.68134	2.2	10876	7410	33635	43880	4.03
1952	90-94	0.32174	0.82041	2.01	3466	2843	8838	10245	2.96
1952	95-99	0.43197	0.90104	1.77	622	561	1298	1407	2.26
1952	100-104	0.55949	0.95106	1.53	62	59	105	109	1.77
1952	105-109	0.67775	0.97477	1.35	3	3	4	4	1.47
1952	110+	0.76732	1	1.3	0	0	0	0	1.3
1953	0	0.04888	0.04704	0.2	100000	4704	96228	6329733	63.3
1953	1-4	0.0059	0.02327	1.65	95296	2218	375967	6233505	65.41
1953	5-9	0.0015	0.00749	1.99	93078	697	463293	5857538	62.93
1953	10-14	0.00079	0.00392	2.52	92381	363	461008	5394244	58.39
1953	15-19	0.00146	0.00727	2.87	92019	669	458669	4933236	53.61
1953	20-24	0.00264	0.01313	2.59	91349	1199	453862	4474567	48.98
1953	25-29	0.00302	0.01498	2.54	90150	1350	447433	4020705	44.6
1953	30-34	0.00324	0.01606	2.54	88800	1426	440490	3573272	40.24
1953	35-39	0.00372	0.01843	2.6	87374	1610	432998	3132782	35.85
1953	40-44	0.00478	0.02365	2.62	85764	2028	423987	2699783	31.48
1953	45-49	0.00692	0.03403	2.64	83735	2849	411939	2275797	27.18
1953	50-54	0.01038	0.05064	2.65	80886	4096	394785	1863858	23.04
1953	55-59	0.01602	0.07722	2.66	76790	5929	370065	1469073	19.13
1953	60-64	0.02462	0.11633	2.64	70860	8243	334871	1099007	15.51
1953	65-69	0.04023	0.18353	2.61	62617	11492	285648	764137	12.2
1953	70-74	0.06532	0.28168	2.56	51125	14401	220468	478489	9.36
1953	75-79	0.10176	0.40476	2.47	36724	14864	146075	258021	7.03
1953	80-84	0.15966	0.5599	2.33	21860	12239	76659	111946	5.12
1953	85-89	0.24907	0.72987	2.16	9621	7022	28192	35287	3.67
1953	90-94	0.35026	0.8456	1.94	2599	2198	6274	7094	2.73
1953	95-99	0.48094	0.92535	1.68	401	371	772	820	2.04
1953	100-104	0.61725	0.96504	1.44	30	29	47	48	1.61
1953	105-109	0.73633	0.98194	1.27	1	1	1	1	1.36
1953	110+	0.81815	1	1.22	0	0	0	0	1.22
1954	0	0.04512	0.04354	0.19	100000	4354	96490	6450215	64.5
1954	1-4	0.00516	0.0204	1.71	95646	1951	378119	6353725	66.43
1954	5-9	0.00141	0.00704	1.96	93695	659	466468	5975606	63.78
1954	10-14	0.00073	0.00363	2.52	93036	338	464342	5509138	59.22
1954	15-19	0.00139	0.00691	2.9	92698	640	462142	5044796	54.42
1954	20-24	0.0026	0.01294	2.61	92058	1191	457436	4582653	49.78
1954	25-29	0.00294	0.01462	2.53	90867	1328	451047	4125217	45.4
1954	30-34	0.00315	0.01561	2.52	89538	1397	444233	3674170	41.03
1954	35-39	0.00356	0.01767	2.58	88141	1557	436941	3229938	36.65
1954	40-44	0.00457	0.0226	2.63	86584	1957	428284	2792996	32.26
1954	45-49	0.00662	0.03261	2.65	84627	2760	416657	2364712	27.94
1954	50-54	0.01001	0.04888	2.64	81867	4002	399878	1948055	23.8
1954	55-59	0.01509	0.07287	2.66	77865	5674	376071	1548177	19.88
1954	60-64	0.02317	0.10982	2.62	72191	7928	342103	1172106	16.24
1954	65-69	0.03726	0.1711	2.62	64264	10996	295143	830004	12.92
1954	70-74	0.05901	0.25782	2.55	53268	13734	232729	534861	10.04
1954	75-79	0.09088	0.37006	2.49	39534	14630	160972	302131	7.64
1954	80-84	0.13978	0.51221	2.39	24904	12756	91262	141160	5.67
1954	85-89	0.21328	0.67051	2.23	12148	8145	38191	49898	4.11
1954	90-94	0.32527	0.82171	1.99	4003	3289	10112	11707	2.92
1954	95-99	0.43694	0.9039	1.76	714	645	1476	1596	2.24
1954	100-104	0.56983	0.95445	1.52	69	65	115	119	1.74
1954	105-109	0.69815	0.97787	1.32	3	3	4	4	1.43
1954	110+	0.79328	1	1.26	0	0	0	0	1.26
1955	0	0.04047	0.03918	0.19	100000	3918	96820	6567329	65.67
1955	1-4	0.00411	0.0163	1.7	96082	1566	380727	6470509	67.34
1955	5-9	0.00127	0.00632	2.02	94516	597	470798	6089782	64.43
1955	10-14	0.00069	0.00346	2.51	93919	325	468784	5618984	59.83
1955	15-19	0.00128	0.00637	2.92	93593	596	466727	5150200	55.03
1955	20-24	0.00233	0.01158	2.61	92997	1077	462416	4683474	50.36
1955	25-29	0.00258	0.0128	2.52	91921	1176	456689	4221058	45.92
1955	30-34	0.00277	0.01377	2.54	90744	1250	450641	3764369	41.48
1955	35-39	0.00329	0.0163	2.57	89495	1459	443924	3313729	37.03
1955	40-44	0.00424	0.02097	2.63	88036	1846	435810	2869804	32.6
1955	45-49	0.00632	0.03114	2.67	86189	2684	424691	2433994	28.24
1955	50-54	0.00944	0.0462	2.65	83505	3858	408475	2009303	24.06
1955	55-59	0.01427	0.06907	2.67	79647	5501	385408	1600828	20.1
1955	60-64	0.02271	0.10777	2.64	74146	7991	351835	1215419	16.39
1955	65-69	0.03605	0.16599	2.62	66155	10981	304637	863584	13.05
1955	70-74	0.05829	0.25531	2.57	55174	14087	241671	558946	10.13
1955	75-79	0.08959	0.36592	2.5	41087	15034	167810	317275	7.72
1955	80-84	0.13849	0.50818	2.38	26053	13239	95596	149465	5.74
1955	85-89	0.20959	0.66403	2.24	12813	8509	40596	53870	4.2
1955	90-94	0.30611	0.80363	2.04	4305	3460	11301	13274	3.08
1955	95-99	0.41755	0.89245	1.79	845	754	1807	1972	2.33
1955	100-104	0.54456	0.94708	1.56	91	86	158	165	1.82
1955	105-109	0.66837	0.97353	1.36	5	5	7	7	1.49
1955	110+	0.76132	1	1.31	0	0	0	0	1.31
1956	0	0.04124	0.03991	0.19	100000	3991	96765	6551372	65.51
1956	1-4	0.00385	0.01528	1.7	96009	1467	380663	6454607	67.23
1956	5-9	0.00121	0.00602	2.03	94543	569	471024	6073944	64.25
1956	10-14	0.00063	0.00312	2.51	93974	294	469137	5602920	59.62
1956	15-19	0.00121	0.00604	2.9	93680	566	467212	5133783	54.8
1956	20-24	0.00221	0.01099	2.6	93114	1023	463111	4666571	50.12
1956	25-29	0.00241	0.01195	2.53	92091	1101	457735	4203461	45.64
1956	30-34	0.00264	0.01314	2.57	90990	1195	452046	3745726	41.17
1956	35-39	0.00317	0.01572	2.58	89795	1411	445558	3293679	36.68
1956	40-44	0.00414	0.02049	2.62	88383	1811	437606	2848121	32.22
1956	45-49	0.00622	0.03066	2.66	86573	2654	426641	2410515	27.84
1956	50-54	0.00956	0.04673	2.65	83919	3921	410381	1983874	23.64
1956	55-59	0.01479	0.07148	2.66	79997	5718	386583	1573494	19.67
1956	60-64	0.02329	0.11038	2.64	74279	8199	352065	1186911	15.98
1956	65-69	0.03743	0.17196	2.64	66080	11363	303557	834845	12.63
1956	70-74	0.06088	0.26529	2.58	54717	14516	238436	531288	9.71
1956	75-79	0.09693	0.38939	2.48	40201	15654	161491	292852	7.28
1956	80-84	0.15251	0.54451	2.37	24547	13366	87643	131361	5.35
1956	85-89	0.22831	0.69975	2.23	11181	7824	34268	43718	3.91
1956	90-94	0.33875	0.83293	1.95	3357	2796	8255	9450	2.81
1956	95-99	0.46014	0.91576	1.71	561	514	1116	1195	2.13
1956	100-104	0.59406	0.96018	1.48	47	45	76	79	1.67
1956	105-109	0.71726	0.97998	1.29	2	2	3	3	1.39
1956	110+	0.80484	1	1.24	0	0	0	0	1.24
1957	0	0.03991	0.03866	0.19	100000	3866	96860	6538424	65.38
1957	1-4	0.00362	0.01434	1.66	96134	1379	381306	6441564	67.01
1957	5-9	0.00117	0.00584	2.03	94755	554	472133	6060258	63.96
1957	10-14	0.00064	0.00322	2.54	94202	303	470261	5588125	59.32
1957	15-19	0.00125	0.00623	2.88	93899	585	468252	5117864	54.5
1957	20-24	0.00216	0.01075	2.63	93314	1003	464194	4649612	49.83
1957	25-29	0.00235	0.01168	2.52	92311	1079	458879	4185418	45.34
1957	30-34	0.00263	0.01309	2.56	91232	1194	453252	3726539	40.85
1957	35-39	0.00314	0.0156	2.57	90038	1405	446778	3273287	36.35
1957	40-44	0.00414	0.02049	2.62	88634	1816	438844	2826509	31.89
1957	45-49	0.00622	0.03064	2.66	86818	2660	427861	2387665	27.5
1957	50-54	0.00964	0.04713	2.64	84158	3966	411412	1959805	23.29
1957	55-59	0.01521	0.07344	2.65	80191	5890	387142	1548393	19.31
1957	60-64	0.02386	0.11293	2.64	74302	8391	351747	1161251	15.63
1957	65-69	0.03876	0.17748	2.63	65911	11698	301798	809504	12.28
1957	70-74	0.06436	0.27799	2.55	54213	15070	234155	507706	9.37
1957	75-79	0.10313	0.40885	2.47	39142	16003	155179	273551	6.99
1957	80-84	0.16045	0.5625	2.34	23139	13016	81122	118372	5.12
1957	85-89	0.24607	0.72331	2.15	10123	7322	29757	37250	3.68
1957	90-94	0.35889	0.85264	1.92	2801	2388	6655	7493	2.68
1957	95-99	0.48438	0.92681	1.67	413	383	790	838	2.03
1957	100-104	0.62122	0.96586	1.43	30	29	47	48	1.6
1957	105-109	0.74089	0.98244	1.26	1	1	1	1	1.35
1957	110+	0.8229	1	1.22	0	0	0	0	1.22
1958	0	0.03662	0.03555	0.18	100000	3555	97099	6699521	67
1958	1-4	0.00299	0.01187	1.67	96445	1145	383110	6602422	68.46
1958	5-9	0.00103	0.00514	2.04	95299	490	475049	6219312	65.26
1958	10-14	0.00057	0.00286	2.5	94809	271	473371	5744264	60.59
1958	15-19	0.00112	0.00559	2.87	94539	529	471566	5270893	55.75
1958	20-24	0.002	0.00995	2.58	94010	936	467788	4799327	51.05
1958	25-29	0.00216	0.01075	2.5	93074	1000	462866	4331538	46.54
1958	30-34	0.00234	0.01162	2.57	92074	1070	457767	3868673	42.02
1958	35-39	0.00284	0.01411	2.59	91004	1284	451923	3410906	37.48
1958	40-44	0.00374	0.01854	2.62	89720	1663	444651	2958982	32.98
1958	45-49	0.00574	0.02831	2.67	88057	2493	434476	2514331	28.55
1958	50-54	0.00892	0.04368	2.63	85564	3738	418975	2079856	24.31
1958	55-59	0.01384	0.06702	2.65	81826	5484	396257	1660881	20.3
1958	60-64	0.02158	0.1027	2.65	76342	7840	363261	1264624	16.57
1958	65-69	0.03438	0.15896	2.63	68502	10889	316719	901363	13.16
1958	70-74	0.05702	0.25055	2.58	57613	14435	253146	584644	10.15
1958	75-79	0.09045	0.369	2.51	43178	15933	176146	331498	7.68
1958	80-84	0.14016	0.51228	2.37	27245	13957	99580	155352	5.7
1958	85-89	0.20921	0.66387	2.25	13288	8821	42165	55772	4.2
1958	90-94	0.3111	0.80893	2.03	4467	3613	11614	13607	3.05
1958	95-99	0.417	0.89219	1.79	853	761	1826	1993	2.34
1958	100-104	0.54432	0.94697	1.56	92	87	160	167	1.82
1958	105-109	0.66644	0.97305	1.36	5	5	7	7	1.5
1958	110+	0.75455	1	1.33	0	0	0	0	1.33
1959	0	0.03397	0.03305	0.18	100000	3305	97293	6741320	67.41
1959	1-4	0.00285	0.01133	1.65	96695	1095	384202	6644027	68.71
1959	5-9	0.00102	0.00511	2.12	95600	488	476594	6259825	65.48
1959	10-14	0.00057	0.00286	2.44	95112	272	474862	5783231	60.8
1959	15-19	0.00108	0.00538	2.86	94839	511	473104	5308369	55.97
1959	20-24	0.00183	0.0091	2.61	94329	859	469593	4835266	51.26
1959	25-29	0.00205	0.0102	2.52	93470	954	464987	4365673	46.71
1959	30-34	0.00229	0.01137	2.57	92516	1052	460022	3900685	42.16
1959	35-39	0.00274	0.01363	2.6	91465	1246	454327	3440663	37.62
1959	40-44	0.00365	0.0181	2.66	90218	1633	447266	2986336	33.1
1959	45-49	0.00546	0.02694	2.67	88586	2387	437375	2539070	28.66
1959	50-54	0.00868	0.04252	2.68	86199	3665	422476	2101695	24.38
1959	55-59	0.0137	0.06639	2.67	82534	5479	399902	1679219	20.35
1959	60-64	0.02106	0.10034	2.66	77054	7732	367156	1279317	16.6
1959	65-69	0.03417	0.15804	2.63	69323	10956	320622	912161	13.16
1959	70-74	0.05641	0.24816	2.58	58367	14484	256766	591538	10.13
1959	75-79	0.09034	0.36861	2.5	43883	16176	179054	334772	7.63
1959	80-84	0.14317	0.52034	2.38	27708	14417	100700	155719	5.62
1959	85-89	0.21272	0.66876	2.22	13290	8888	41783	55019	4.14
1959	90-94	0.31522	0.81174	2.01	4402	3573	11336	13236	3.01
1959	95-99	0.42567	0.8968	1.77	829	743	1746	1900	2.29
1959	100-104	0.55141	0.94912	1.55	86	81	147	154	1.8
1959	105-109	0.67397	0.97409	1.35	4	4	6	6	1.48
1959	110+	0.75878	1	1.32	0	0	0	0	1.32
1960	0	0.03151	0.03071	0.18	100000	3071	97476	6767424	67.67
1960	1-4	0.00246	0.0098	1.67	96929	950	385498	6669948	68.81
1960	5-9	0.00091	0.00452	2.12	95979	434	478646	6284450	65.48
1960	10-14	0.00051	0.00255	2.49	95545	244	477113	5805804	60.77
1960	15-19	0.00105	0.00525	2.88	95301	500	475448	5328692	55.91
1960	20-24	0.00175	0.00873	2.6	94801	828	472016	4853244	51.19
1960	25-29	0.00193	0.0096	2.51	93973	902	467621	4381228	46.62
1960	30-34	0.0021	0.01043	2.58	93072	971	463009	3913607	42.05
1960	35-39	0.00262	0.01303	2.6	92101	1200	457630	3450598	37.47
1960	40-44	0.00355	0.01758	2.63	90901	1598	450710	2992968	32.93
1960	45-49	0.00538	0.02659	2.68	89303	2374	441002	2542258	28.47
1960	50-54	0.00857	0.04202	2.68	86929	3653	426161	2101256	24.17
1960	55-59	0.01345	0.06522	2.67	83276	5431	403716	1675095	20.12
1960	60-64	0.02148	0.10223	2.65	77845	7958	370557	1271379	16.33
1960	65-69	0.03504	0.16178	2.63	69887	11306	322632	900823	12.89
1960	70-74	0.05792	0.25403	2.58	58580	14881	256930	578191	9.87
1960	75-79	0.09568	0.38607	2.5	43699	16871	176323	321261	7.35
1960	80-84	0.15044	0.53964	2.38	26828	14478	96235	144937	5.4
1960	85-89	0.22535	0.69165	2.21	12351	8542	37907	48703	3.94
1960	90-94	0.33636	0.83266	1.97	3808	3171	9428	10796	2.83
1960	95-99	0.45661	0.91388	1.72	637	582	1276	1368	2.15
1960	100-104	0.58919	0.95905	1.48	55	53	89	92	1.69
1960	105-109	0.71225	0.97934	1.3	2	2	3	3	1.4
1960	110+	0.79835	1	1.25	0	0	0	0	1.25
1961	0	0.02925	0.02856	0.18	100000	2856	97645	6832780	68.33
1961	1-4	0.00215	0.00855	1.68	97144	830	386649	6735135	69.33
1961	5-9	0.00082	0.00411	2.17	96314	395	480449	6348486	65.91
1961	10-14	0.0005	0.00248	2.53	95918	238	479002	5868037	61.18
1961	15-19	0.001	0.00499	2.87	95680	478	477381	5389035	56.32
1961	20-24	0.00162	0.00805	2.58	95202	766	474158	4911654	51.59
1961	25-29	0.00178	0.00887	2.51	94436	838	470094	4437496	46.99
1961	30-34	0.00202	0.01005	2.6	93598	941	465733	3967402	42.39
1961	35-39	0.00249	0.01238	2.6	92658	1147	460530	3501669	37.79
1961	40-44	0.0034	0.01687	2.65	91511	1543	453932	3041139	33.23
1961	45-49	0.00513	0.02534	2.68	89967	2280	444538	2587207	28.76
1961	50-54	0.00817	0.0401	2.67	87687	3516	430240	2142670	24.44
1961	55-59	0.01312	0.06367	2.67	84171	5359	408359	1712429	20.34
1961	60-64	0.02059	0.09817	2.64	78812	7737	375785	1304070	16.55
1961	65-69	0.03389	0.15683	2.62	71075	11147	328894	928285	13.06
1961	70-74	0.05627	0.24803	2.61	59929	14864	264157	599391	10
1961	75-79	0.09263	0.37665	2.52	45064	16973	183249	335235	7.44
1961	80-84	0.14954	0.53726	2.38	28091	15092	100920	151986	5.41
1961	85-89	0.22733	0.6947	2.2	12999	9030	39723	51066	3.93
1961	90-94	0.33327	0.83239	1.99	3969	3303	9912	11343	2.86
1961	95-99	0.45542	0.91328	1.72	665	607	1334	1431	2.15
1961	100-104	0.58815	0.95887	1.49	58	55	94	97	1.69
1961	105-109	0.71313	0.97955	1.3	2	2	3	3	1.4
1961	110+	0.80214	1	1.25	0	0	0	0	1.25
1962	0	0.02718	0.02658	0.17	100000	2658	97802	6861937	68.62
1962	1-4	0.00189	0.00753	1.63	97342	733	387628	6764135	69.49
1962	5-9	0.00071	0.00356	2.15	96609	344	482061	6376507	66
1962	10-14	0.00046	0.00232	2.54	96265	224	480772	5894446	61.23
1962	15-19	0.00085	0.00425	2.85	96041	408	479327	5413673	56.37
1962	20-24	0.00146	0.00728	2.6	95633	696	476494	4934347	51.6
1962	25-29	0.00166	0.00826	2.55	94937	784	472762	4457853	46.96
1962	30-34	0.00191	0.00952	2.59	94153	897	468603	3985091	42.33
1962	35-39	0.0024	0.01195	2.61	93256	1115	463614	3516488	37.71
1962	40-44	0.00332	0.01648	2.64	92142	1519	457125	3052874	33.13
1962	45-49	0.00502	0.02482	2.66	90623	2249	447849	2595749	28.64
1962	50-54	0.00806	0.03955	2.68	88374	3495	433757	2147900	24.3
1962	55-59	0.01292	0.0627	2.67	84879	5322	411986	1714143	20.2
1962	60-64	0.02073	0.09887	2.66	79557	7865	379343	1302157	16.37
1962	65-69	0.03418	0.15814	2.64	71691	11337	331702	922814	12.87
1962	70-74	0.05745	0.25238	2.6	60354	15232	265141	591112	9.79
1962	75-79	0.09697	0.39033	2.5	45122	17613	181620	325971	7.22
1962	80-84	0.15568	0.5519	2.36	27509	15182	97520	144351	5.25
1962	85-89	0.23725	0.71143	2.19	12327	8770	36964	46831	3.8
1962	90-94	0.34397	0.83955	1.95	3557	2986	8682	9867	2.77
1962	95-99	0.47327	0.92137	1.69	571	526	1111	1185	2.08
1962	100-104	0.60513	0.96263	1.46	45	43	71	74	1.64
1962	105-109	0.72819	0.98122	1.28	2	2	2	2	1.37
1962	110+	0.8152	1	1.23	0	0	0	0	1.23
1963	0	0.02386	0.02339	0.17	100000	2339	98056	6969834	69.7
1963	1-4	0.00162	0.00647	1.65	97661	632	389157	6871778	70.36
1963	5-9	0.00066	0.00328	2.14	97029	319	484233	6482621	66.81
1963	10-14	0.00041	0.00204	2.52	96710	198	483062	5998388	62.02
1963	15-19	0.00079	0.00394	2.84	96513	380	481742	5515326	57.15
1963	20-24	0.00131	0.00654	2.6	96132	629	479150	5033584	52.36
1963	25-29	0.00153	0.0076	2.55	95504	726	475744	4554433	47.69
1963	30-34	0.00178	0.00885	2.6	94778	838	471878	4078689	43.03
1963	35-39	0.00233	0.0116	2.62	93940	1090	467099	3606811	38.4
1963	40-44	0.00318	0.0158	2.65	92850	1467	460795	3139712	33.81
1963	45-49	0.00484	0.02391	2.68	91383	2185	451843	2678917	29.32
1963	50-54	0.00753	0.03702	2.68	89198	3302	438330	2227074	24.97
1963	55-59	0.01222	0.05943	2.68	85895	5105	417623	1788744	20.82
1963	60-64	0.01955	0.09347	2.66	80790	7552	386264	1371121	16.97
1963	65-69	0.03217	0.14946	2.63	73239	10946	340285	984857	13.45
1963	70-74	0.05273	0.23408	2.6	62293	14581	276521	644572	10.35
1963	75-79	0.08828	0.36224	2.52	47711	17283	195766	368052	7.71
1963	80-84	0.14055	0.51434	2.39	30428	15650	111348	172286	5.66
1963	85-89	0.21486	0.67263	2.22	14778	9940	46263	60938	4.12
1963	90-94	0.31047	0.8037	2	4838	3888	12523	14675	3.03
1963	95-99	0.43099	0.90001	1.76	950	855	1983	2152	2.27
1963	100-104	0.55857	0.95121	1.53	95	90	162	168	1.77
1963	105-109	0.68307	0.97564	1.34	5	5	7	7	1.46
1963	110+	0.77356	1	1.29	0	0	0	0	1.29
1964	0	0.02128	0.02091	0.17	100000	2091	98256	7015365	70.15
1964	1-4	0.00147	0.00588	1.63	97909	575	390271	6917109	70.65
1964	5-9	0.00063	0.00315	2.21	97333	307	485812	6526838	67.06
1964	10-14	0.00041	0.00205	2.5	97027	199	484637	6041027	62.26
1964	15-19	0.00077	0.00382	2.79	96828	370	483324	5556390	57.38
1964	20-24	0.00124	0.00619	2.61	96458	597	480866	5073065	52.59
1964	25-29	0.00144	0.00717	2.54	95861	687	477614	4592200	47.9
1964	30-34	0.00168	0.00837	2.57	95174	797	473938	4114585	43.23
1964	35-39	0.00226	0.01124	2.64	94378	1060	469385	3640647	38.58
1964	40-44	0.00312	0.01549	2.65	93317	1445	463191	3171262	33.98
1964	45-49	0.00466	0.02304	2.68	91872	2117	454458	2708071	29.48
1964	50-54	0.00733	0.03602	2.69	89755	3233	441293	2253613	25.11
1964	55-59	0.01189	0.05784	2.67	86522	5005	420970	1812320	20.95
1964	60-64	0.0191	0.09142	2.67	81518	7452	390214	1391350	17.07
1964	65-69	0.03134	0.14594	2.65	74065	10809	344875	1001136	13.52
1964	70-74	0.05255	0.23319	2.59	63256	14751	280692	656261	10.37
1964	75-79	0.08774	0.3604	2.52	48505	17481	199227	375569	7.74
1964	80-84	0.13992	0.51251	2.39	31024	15900	113637	176342	5.68
1964	85-89	0.21254	0.66787	2.22	15124	10101	47525	62705	4.15
1964	90-94	0.31239	0.80864	2.02	5023	4062	13002	15180	3.02
1964	95-99	0.43097	0.90045	1.77	961	866	2008	2177	2.27
1964	100-104	0.56137	0.95201	1.53	96	91	162	169	1.77
1964	105-109	0.68565	0.97596	1.34	5	4	7	7	1.45
1964	110+	0.77494	1	1.29	0	0	0	0	1.29
1965	0	0.01958	0.01927	0.16	100000	1927	98389	7022478	70.22
1965	1-4	0.00139	0.00554	1.65	98073	543	391015	6924089	70.6
1965	5-9	0.00058	0.0029	2.19	97530	283	486853	6533074	66.99
1965	10-14	0.00039	0.00195	2.6	97246	189	485776	6046221	62.17
1965	15-19	0.0007	0.0035	2.76	97057	340	484523	5560444	57.29
1965	20-24	0.00115	0.00571	2.61	96717	552	482264	5075921	52.48
1965	25-29	0.00134	0.0067	2.55	96165	645	479246	4593657	47.77
1965	30-34	0.00164	0.00819	2.62	95520	782	475739	4114411	43.07
1965	35-39	0.00218	0.01084	2.63	94738	1027	471253	3638672	38.41
1965	40-44	0.00299	0.01487	2.65	93711	1393	465284	3167419	33.8
1965	45-49	0.00468	0.02315	2.68	92318	2137	456637	2702135	29.27
1965	50-54	0.00721	0.03546	2.68	90181	3198	443501	2245498	24.9
1965	55-59	0.01175	0.05721	2.68	86983	4976	423371	1801998	20.72
1965	60-64	0.01937	0.09268	2.67	82007	7600	392359	1378626	16.81
1965	65-69	0.03217	0.14955	2.65	74406	11128	345879	986268	13.26
1965	70-74	0.05408	0.23937	2.6	63279	15147	280084	640389	10.12
1965	75-79	0.09078	0.37058	2.52	48132	17837	196473	360305	7.49
1965	80-84	0.14944	0.53683	2.38	30295	16263	108829	163832	5.41
1965	85-89	0.22777	0.69621	2.21	14032	9769	42890	55003	3.92
1965	90-94	0.33481	0.82939	1.96	4263	3535	10559	12113	2.84
1965	95-99	0.45888	0.91516	1.72	727	666	1450	1554	2.14
1965	100-104	0.59339	0.9601	1.48	62	59	100	103	1.67
1965	105-109	0.71797	0.98009	1.29	2	2	3	3	1.39
1965	110+	0.80597	1	1.24	0	0	0	0	1.24
1966	0	0.01713	0.01689	0.16	100000	1689	98583	7100920	71.01
1966	1-4	0.00128	0.00509	1.64	98311	500	392067	7002336	71.23
1966	5-9	0.00057	0.00285	2.23	97811	279	488282	6610270	67.58
1966	10-14	0.00039	0.00194	2.49	97532	190	487183	6121988	62.77
1966	15-19	0.00073	0.00362	2.81	97342	353	485937	5634806	57.89
1966	20-24	0.00112	0.00559	2.63	96990	542	483666	5148868	53.09
1966	25-29	0.0013	0.00647	2.53	96448	624	480697	4665202	48.37
1966	30-34	0.00158	0.00786	2.61	95823	753	477319	4184505	43.67
1966	35-39	0.00215	0.01072	2.62	95070	1019	472926	3707186	38.99
1966	40-44	0.00294	0.01459	2.62	94051	1372	466996	3234260	34.39
1966	45-49	0.00438	0.02167	2.65	92679	2009	458671	2767264	29.86
1966	50-54	0.00689	0.0339	2.67	90671	3073	446192	2308593	25.46
1966	55-59	0.01125	0.05484	2.69	87597	4804	426886	1862401	21.26
1966	60-64	0.01834	0.08797	2.67	82794	7283	397035	1435515	17.34
1966	65-69	0.03027	0.14125	2.64	75510	10666	352353	1038480	13.75
1966	70-74	0.05094	0.22695	2.6	64845	14717	288925	686127	10.58
1966	75-79	0.08403	0.34847	2.55	50128	17468	207871	397202	7.92
1966	80-84	0.13547	0.50213	2.42	32660	16399	121057	189332	5.8
1966	85-89	0.20972	0.66501	2.25	16260	10813	51560	68275	4.2
1966	90-94	0.30597	0.80401	2.05	5447	4379	14314	16715	3.07
1966	95-99	0.43408	0.90257	1.76	1068	964	2220	2401	2.25
1966	100-104	0.56888	0.95424	1.52	104	99	174	181	1.74
1966	105-109	0.69648	0.9775	1.32	5	5	7	7	1.43
1966	110+	0.78708	1	1.27	0	0	0	0	1.27
1967	0	0.01721	0.01697	0.16	100000	1697	98577	7135481	71.35
1967	1-4	0.00116	0.00465	1.62	98303	457	392128	7036904	71.58
1967	5-9	0.0005	0.00251	2.29	97847	246	488566	6644777	67.91
1967	10-14	0.00038	0.00189	2.56	97601	184	487553	6156210	63.08
1967	15-19	0.00068	0.00341	2.76	97416	332	486336	5668657	58.19
1967	20-24	0.00107	0.00532	2.6	97084	516	484179	5182321	53.38
1967	25-29	0.00126	0.00629	2.57	96568	607	481363	4698142	48.65
1967	30-34	0.00149	0.00742	2.63	95961	712	478116	4216779	43.94
1967	35-39	0.00207	0.0103	2.63	95248	981	473918	3738663	39.25
1967	40-44	0.00285	0.01415	2.62	94267	1334	468166	3264745	34.63
1967	45-49	0.00421	0.02085	2.66	92933	1937	460123	2796579	30.09
1967	50-54	0.00659	0.03244	2.66	90996	2952	448064	2336456	25.68
1967	55-59	0.0108	0.05267	2.69	88044	4638	429517	1888392	21.45
1967	60-64	0.01785	0.08566	2.66	83406	7145	400300	1458875	17.49
1967	65-69	0.02949	0.13789	2.65	76262	10516	356606	1058575	13.88
1967	70-74	0.0494	0.2209	2.61	65746	14523	293963	701968	10.68
1967	75-79	0.08275	0.34371	2.54	51223	17606	212753	408006	7.97
1967	80-84	0.13453	0.49857	2.4	33617	16760	124589	195253	5.81
1967	85-89	0.20983	0.66573	2.26	16856	11222	53480	70663	4.19
1967	90-94	0.30797	0.80308	2.02	5634	4525	14693	17183	3.05
1967	95-99	0.43498	0.90314	1.76	1110	1002	2304	2491	2.24
1967	100-104	0.57038	0.95463	1.52	107	103	180	187	1.74
1967	105-109	0.6974	0.97757	1.32	5	5	7	7	1.43
1967	110+	0.7862	1	1.27	0	0	0	0	1.27
1968	0	0.01554	0.01534	0.16	100000	1534	98710	7163769	71.64
1968	1-4	0.00114	0.00453	1.6	98466	447	392796	7065058	71.75
1968	5-9	0.0005	0.00251	2.22	98020	246	489415	6672262	68.07
1968	10-14	0.00034	0.0017	2.59	97774	166	488469	6182847	63.24
1968	15-19	0.00068	0.00337	2.82	97608	329	487319	5694379	58.34
1968	20-24	0.00101	0.00506	2.62	97278	492	485221	5207059	53.53
1968	25-29	0.00119	0.00595	2.52	96786	576	482504	4721838	48.79
1968	30-34	0.00142	0.00708	2.61	96210	681	479425	4239335	44.06
1968	35-39	0.002	0.00994	2.63	95529	950	475395	3759910	39.36
1968	40-44	0.00282	0.01401	2.64	94579	1325	469763	3284515	34.73
1968	45-49	0.00411	0.02038	2.65	93254	1900	461812	2814752	30.18
1968	50-54	0.00651	0.03208	2.67	91354	2931	449932	2352940	25.76
1968	55-59	0.01065	0.05198	2.71	88423	4596	431581	1903008	21.52
1968	60-64	0.01757	0.0844	2.67	83827	7075	402626	1471427	17.55
1968	65-69	0.02888	0.1352	2.64	76752	10377	359303	1068801	13.93
1968	70-74	0.04904	0.21951	2.61	66375	14570	297092	709498	10.69
1968	75-79	0.08236	0.34241	2.54	51805	17738	215383	412406	7.96
1968	80-84	0.13513	0.50111	2.42	34066	17071	126329	197023	5.78
1968	85-89	0.2113	0.66761	2.24	16995	11346	53698	70694	4.16
1968	90-94	0.31264	0.80708	2	5649	4559	14583	16996	3.01
1968	95-99	0.44133	0.90674	1.75	1090	988	2239	2413	2.21
1968	100-104	0.57882	0.95684	1.5	102	97	168	174	1.71
1968	105-109	0.70743	0.97895	1.31	4	4	6	6	1.41
1968	110+	0.79938	1	1.25	0	0	0	0	1.25
1969	0	0.01436	0.01419	0.16	100000	1419	98805	7188796	71.89
1969	1-4	0.00108	0.0043	1.63	98581	424	393319	7089991	71.92
1969	5-9	0.0005	0.00249	2.2	98157	244	490101	6696672	68.22
1969	10-14	0.00034	0.00169	2.61	97913	166	489167	6206571	63.39
1969	15-19	0.00072	0.0036	2.81	97747	351	487963	5717404	58.49
1969	20-24	0.00102	0.00511	2.58	97395	498	485770	5229441	53.69
1969	25-29	0.00117	0.00582	2.52	96898	564	483088	4743671	48.96
1969	30-34	0.00143	0.00712	2.61	96333	686	480027	4260583	44.23
1969	35-39	0.00203	0.01011	2.65	95648	967	475970	3780556	39.53
1969	40-44	0.00282	0.01402	2.64	94680	1327	470268	3304587	34.9
1969	45-49	0.00409	0.02028	2.66	93353	1893	462338	2834319	30.36
1969	50-54	0.00633	0.03118	2.67	91460	2852	450657	2371981	25.93
1969	55-59	0.01032	0.05038	2.68	88608	4465	432704	1921324	21.68
1969	60-64	0.0172	0.0827	2.67	84144	6959	404537	1488620	17.69
1969	65-69	0.0287	0.13442	2.65	77185	10375	361510	1084083	14.05
1969	70-74	0.0485	0.21736	2.62	66810	14522	299417	722573	10.82
1969	75-79	0.08074	0.3364	2.52	52288	17590	217869	423156	8.09
1969	80-84	0.13084	0.48903	2.42	34699	16969	129685	205287	5.92
1969	85-89	0.20514	0.6564	2.26	17730	11638	56732	75602	4.26
1969	90-94	0.30236	0.79566	2.02	6092	4847	16031	18871	3.1
1969	95-99	0.4274	0.89924	1.78	1245	1119	2619	2840	2.28
1969	100-104	0.56408	0.953	1.53	125	120	212	220	1.76
1969	105-109	0.69254	0.97708	1.33	6	6	8	8	1.44
1969	110+	0.78653	1	1.27	0	0	0	0	1.27
1970	0	0.01363	0.01348	0.16	100000	1348	98864	7196988	71.97
1970	1-4	0.00106	0.00425	1.64	98652	419	393619	7098125	71.95
1970	5-9	0.00047	0.00235	2.19	98233	231	490518	6704506	68.25
1970	10-14	0.00034	0.00168	2.59	98002	164	489616	6213988	63.41
1970	15-19	0.00075	0.00375	2.79	97838	366	488381	5724372	58.51
1970	20-24	0.00098	0.0049	2.48	97472	477	486157	5235991	53.72
1970	25-29	0.00114	0.0057	2.54	96994	553	483612	4749835	48.97
1970	30-34	0.00138	0.00686	2.62	96441	662	480632	4266222	44.24
1970	35-39	0.00198	0.00987	2.65	95779	945	476672	3785590	39.52
1970	40-44	0.00283	0.01403	2.64	94834	1331	471031	3308919	34.89
1970	45-49	0.00403	0.01997	2.65	93503	1867	463135	2837887	30.35
1970	50-54	0.0063	0.03104	2.66	91636	2844	451518	2374753	25.92
1970	55-59	0.01012	0.04945	2.67	88791	4390	433732	1923235	21.66
1970	60-64	0.01705	0.08202	2.68	84401	6922	405929	1489503	17.65
1970	65-69	0.02876	0.13472	2.65	77479	10438	362898	1083573	13.99
1970	70-74	0.04896	0.21932	2.63	67040	14703	300307	720675	10.75
1970	75-79	0.08188	0.34057	2.53	52337	17824	217684	420368	8.03
1970	80-84	0.13112	0.4894	2.41	34513	16891	128814	202684	5.87
1970	85-89	0.20899	0.66252	2.24	17622	11675	55864	73870	4.19
1970	90-94	0.31048	0.8056	2.01	5947	4791	15431	18006	3.03
1970	95-99	0.43856	0.90557	1.76	1156	1047	2387	2575	2.23
1970	100-104	0.57794	0.95665	1.5	109	104	181	187	1.72
1970	105-109	0.70715	0.97895	1.31	5	5	7	7	1.41
1970	110+	0.80024	1	1.25	0	0	0	0	1.25
1971	0	0.01289	0.01276	0.16	100000	1276	98923	7279587	72.8
1971	1-4	0.001	0.00398	1.59	98724	393	393953	7180663	72.73
1971	5-9	0.00045	0.00223	2.2	98332	219	491048	6786710	69.02
1971	10-14	0.0003	0.00151	2.58	98113	148	490206	6295662	64.17
1971	15-19	0.00076	0.00377	2.76	97965	370	488994	5805456	59.26
1971	20-24	0.00095	0.00472	2.55	97595	460	486848	5316462	54.47
1971	25-29	0.00105	0.00521	2.55	97135	506	484436	4829614	49.72
1971	30-34	0.0013	0.00649	2.63	96629	627	481657	4345178	44.97
1971	35-39	0.00186	0.00928	2.65	96001	891	477915	3863521	40.24
1971	40-44	0.00272	0.0135	2.63	95111	1284	472517	3385607	35.6
1971	45-49	0.00379	0.01877	2.63	93827	1761	464964	2913090	31.05
1971	50-54	0.00589	0.02907	2.67	92066	2676	454083	2448126	26.59
1971	55-59	0.00938	0.04592	2.68	89389	4104	437406	1994043	22.31
1971	60-64	0.01574	0.07594	2.69	85285	6477	411482	1556637	18.25
1971	65-69	0.02647	0.12463	2.67	78808	9822	371108	1145154	14.53
1971	70-74	0.04452	0.20141	2.63	68986	13895	312068	774047	11.22
1971	75-79	0.07602	0.32053	2.55	55092	17658	232277	461979	8.39
1971	80-84	0.12485	0.47331	2.45	37433	17718	141909	229702	6.14
1971	85-89	0.19373	0.63467	2.28	19716	12513	64588	87793	4.45
1971	90-94	0.28898	0.78045	2.05	7203	5621	19453	23204	3.22
1971	95-99	0.40947	0.88863	1.82	1581	1405	3432	3752	2.37
1971	100-104	0.54548	0.94779	1.56	176	167	306	320	1.81
1971	105-109	0.67475	0.9746	1.35	9	9	13	14	1.48
1971	110+	0.7699	1	1.3	0	0	0	0	1.3
1972	0	0.01191	0.01179	0.15	100000	1179	99004	7323012	73.23
1972	1-4	0.001	0.00399	1.64	98821	395	394353	7224009	73.1
1972	5-9	0.00044	0.00221	2.2	98427	217	491524	6829656	69.39
1972	10-14	0.0003	0.00149	2.62	98209	146	490699	6338132	64.54
1972	15-19	0.00072	0.00357	2.8	98063	350	489544	5847433	59.63
1972	20-24	0.00093	0.00466	2.52	97713	455	487434	5357889	54.83
1972	25-29	0.00104	0.00518	2.54	97258	504	485046	4870454	50.08
1972	30-34	0.00124	0.0062	2.59	96753	600	482323	4385408	45.33
1972	35-39	0.00177	0.00883	2.66	96154	849	478782	3903085	40.59
1972	40-44	0.00266	0.01323	2.63	95305	1261	473540	3424303	35.93
1972	45-49	0.00381	0.01887	2.62	94044	1774	466006	2950763	31.38
1972	50-54	0.00568	0.02805	2.66	92270	2588	455301	2484757	26.93
1972	55-59	0.00903	0.04422	2.68	89681	3966	439217	2029456	22.63
1972	60-64	0.0149	0.07201	2.69	85716	6172	414350	1590239	18.55
1972	65-69	0.02529	0.11934	2.64	79543	9493	375340	1175889	14.78
1972	70-74	0.04303	0.19522	2.63	70050	13675	317788	800549	11.43
1972	75-79	0.07331	0.31114	2.57	56375	17541	239266	482761	8.56
1972	80-84	0.11987	0.45924	2.45	38834	17834	148780	243495	6.27
1972	85-89	0.19018	0.62762	2.29	21000	13180	69302	94715	4.51
1972	90-94	0.28582	0.77775	2.07	7820	6082	21279	25413	3.25
1972	95-99	0.40806	0.88817	1.82	1738	1544	3783	4134	2.38
1972	100-104	0.54755	0.94857	1.56	194	184	337	351	1.81
1972	105-109	0.67922	0.97533	1.35	10	10	14	15	1.47
1972	110+	0.77591	1	1.29	0	0	0	0	1.29
1973	0	0.01148	0.01137	0.15	100000	1137	99039	7339351	73.39
1973	1-4	0.00099	0.00394	1.61	98863	389	394521	7240312	73.24
1973	5-9	0.00043	0.00212	2.2	98474	209	491783	6845791	69.52
1973	10-14	0.00028	0.00142	2.58	98265	139	490988	6354008	64.66
1973	15-19	0.0007	0.0035	2.75	98126	344	489856	5863020	59.75
1973	20-24	0.00091	0.00453	2.52	97782	443	487811	5373164	54.95
1973	25-29	0.00095	0.00475	2.58	97339	462	485576	4885353	50.19
1973	30-34	0.00118	0.00586	2.61	96877	568	483028	4399777	45.42
1973	35-39	0.00172	0.00855	2.67	96309	824	479623	3916749	40.67
1973	40-44	0.00261	0.01296	2.64	95485	1237	474508	3437126	36
1973	45-49	0.00373	0.0185	2.63	94248	1744	467104	2962618	31.43
1973	50-54	0.00558	0.02752	2.64	92504	2546	456510	2495513	26.98
1973	55-59	0.00873	0.04276	2.67	89958	3847	440845	2039003	22.67
1973	60-64	0.0144	0.06967	2.7	86111	6000	416766	1598158	18.56
1973	65-69	0.02473	0.11689	2.65	80112	9364	378589	1181392	14.75
1973	70-74	0.04235	0.19242	2.63	70748	13613	321467	802803	11.35
1973	75-79	0.0739	0.31327	2.57	57134	17898	242190	481336	8.42
1973	80-84	0.12435	0.47195	2.45	39236	18517	148916	239146	6.1
1973	85-89	0.19769	0.64347	2.29	20718	13332	67438	90230	4.36
1973	90-94	0.30377	0.80124	2.05	7387	5919	19484	22792	3.09
1973	95-99	0.43275	0.90274	1.77	1468	1325	3063	3308	2.25
1973	100-104	0.57629	0.95656	1.51	143	137	237	246	1.72
1973	105-109	0.70979	0.97928	1.3	6	6	9	9	1.41
1973	110+	0.8015	1	1.25	0	0	0	0	1.25
1974	0	0.01073	0.01063	0.15	100000	1063	99100	7382074	73.82
1974	1-4	0.0009	0.00361	1.61	98937	357	394896	7282974	73.61
1974	5-9	0.00037	0.00184	2.18	98580	181	492390	6888077	69.87
1974	10-14	0.00026	0.00128	2.6	98399	126	491694	6395687	65
1974	15-19	0.00064	0.00319	2.73	98273	314	490654	5903993	60.08
1974	20-24	0.00083	0.00413	2.55	97960	405	488806	5413339	55.26
1974	25-29	0.00088	0.00439	2.53	97555	428	486718	4924532	50.48
1974	30-34	0.00111	0.00555	2.61	97126	539	484342	4437814	45.69
1974	35-39	0.00163	0.00813	2.66	96587	785	481097	3953472	40.93
1974	40-44	0.00255	0.01266	2.66	95802	1213	476167	3472375	36.25
1974	45-49	0.00363	0.01801	2.65	94589	1703	468939	2996208	31.68
1974	50-54	0.00536	0.02648	2.65	92885	2459	458651	2527268	27.21
1974	55-59	0.00837	0.04106	2.69	90426	3713	443544	2068617	22.88
1974	60-64	0.01386	0.06713	2.69	86713	5821	420092	1625073	18.74
1974	65-69	0.02409	0.11401	2.66	80892	9223	382916	1204981	14.9
1974	70-74	0.04137	0.18844	2.64	71669	13505	326438	822065	11.47
1974	75-79	0.07205	0.30691	2.59	58164	17851	247750	495627	8.52
1974	80-84	0.12198	0.46564	2.46	40313	18771	153889	247876	6.15
1974	85-89	0.19648	0.64054	2.28	21541	13798	70227	93988	4.36
1974	90-94	0.30535	0.8017	2.04	7743	6208	20330	23761	3.07
1974	95-99	0.4366	0.90496	1.77	1535	1390	3183	3431	2.23
1974	100-104	0.58244	0.95821	1.5	146	140	240	249	1.7
1974	105-109	0.71827	0.98033	1.29	6	6	8	8	1.39
1974	110+	0.8106	1	1.23	0	0	0	0	1.23
1975	0	0.00984	0.00976	0.15	100000	976	99173	7433084	74.33
1975	1-4	0.00084	0.00336	1.61	99024	333	395300	7333911	74.06
1975	5-9	0.00036	0.00179	2.18	98691	176	492959	6938611	70.31
1975	10-14	0.00025	0.00126	2.6	98515	124	492279	6445652	65.43
1975	15-19	0.0006	0.003	2.8	98391	295	491307	5953373	60.51
1975	20-24	0.0008	0.00401	2.53	98096	393	489508	5462067	55.68
1975	25-29	0.00083	0.00416	2.51	97703	407	487504	4972558	50.89
1975	30-34	0.00106	0.00529	2.61	97296	515	485251	4485054	46.1
1975	35-39	0.00153	0.00761	2.69	96782	737	482204	3999803	41.33
1975	40-44	0.00243	0.01209	2.68	96045	1161	477532	3517600	36.62
1975	45-49	0.00359	0.01778	2.64	94884	1687	470441	3040068	32.04
1975	50-54	0.00519	0.02564	2.64	93196	2390	460330	2569627	27.57
1975	55-59	0.00817	0.04006	2.67	90806	3638	445565	2109297	23.23
1975	60-64	0.01306	0.0634	2.69	87168	5526	423071	1663732	19.09
1975	65-69	0.02286	0.10853	2.68	81642	8861	387661	1240661	15.2
1975	70-74	0.03967	0.18142	2.65	72782	13204	332855	853000	11.72
1975	75-79	0.06867	0.29466	2.59	59578	17555	255646	520144	8.73
1975	80-84	0.11859	0.45606	2.47	42022	19165	161603	264499	6.29
1975	85-89	0.18873	0.62457	2.29	22857	14276	75644	102896	4.5
1975	90-94	0.29358	0.78884	2.07	8581	6769	23058	27252	3.18
1975	95-99	0.42036	0.89584	1.8	1812	1623	3862	4193	2.31
1975	100-104	0.56403	0.95346	1.53	189	180	319	332	1.76
1975	105-109	0.69937	0.9781	1.32	9	9	12	13	1.43
1975	110+	0.79533	1	1.26	0	0	0	0	1.26
1976	0	0.0093	0.00923	0.15	100000	923	99217	7473184	74.73
1976	1-4	0.00078	0.0031	1.61	99077	307	395575	7373966	74.43
1976	5-9	0.00034	0.00168	2.25	98770	166	493394	6978391	70.65
1976	10-14	0.00023	0.00117	2.56	98604	116	492740	6484997	65.77
1976	15-19	0.00057	0.00284	2.82	98489	279	491836	5992257	60.84
1976	20-24	0.00075	0.00375	2.53	98209	369	490136	5500421	56.01
1976	25-29	0.00079	0.00396	2.55	97841	388	488255	5010285	51.21
1976	30-34	0.00098	0.00487	2.64	97453	474	486147	4522029	46.4
1976	35-39	0.00143	0.00715	2.68	96979	693	483281	4035883	41.62
1976	40-44	0.00233	0.01159	2.68	96285	1115	478833	3552602	36.9
1976	45-49	0.00352	0.01746	2.62	95170	1661	471893	3073769	32.3
1976	50-54	0.00508	0.02508	2.65	93508	2345	462026	2601876	27.83
1976	55-59	0.00779	0.03824	2.67	91163	3486	447701	2139850	23.47
1976	60-64	0.0126	0.0612	2.68	87676	5366	425939	1692150	19.3
1976	65-69	0.02197	0.10456	2.7	82310	8607	391729	1266211	15.38
1976	70-74	0.03817	0.17514	2.65	73704	12909	338216	874481	11.86
1976	75-79	0.06692	0.28811	2.59	60795	17516	261761	536265	8.82
1976	80-84	0.11607	0.44843	2.47	43279	19408	167202	274505	6.34
1976	85-89	0.19018	0.62816	2.3	23872	14995	78847	107302	4.49
1976	90-94	0.28917	0.78182	2.06	8877	6940	23999	28456	3.21
1976	95-99	0.42289	0.89713	1.79	1937	1737	4108	4457	2.3
1976	100-104	0.567	0.95439	1.52	199	190	335	348	1.75
1976	105-109	0.70449	0.97875	1.31	9	9	13	13	1.42
1976	110+	0.79934	1	1.25	0	0	0	0	1.25
1977	0	0.00885	0.00878	0.15	100000	878	99255	7529917	75.3
1977	1-4	0.00074	0.00295	1.59	99122	292	395783	7430662	74.96
1977	5-9	0.00032	0.00161	2.15	98829	159	493693	7034879	71.18
1977	10-14	0.00021	0.00107	2.6	98670	106	493097	6541186	66.29
1977	15-19	0.00052	0.00262	2.8	98565	258	492255	6048089	61.36
1977	20-24	0.0007	0.00351	2.53	98306	345	490679	5555834	56.52
1977	25-29	0.00076	0.00378	2.53	97962	370	488896	5065155	51.71
1977	30-34	0.00093	0.00462	2.63	97592	451	486891	4576259	46.89
1977	35-39	0.00138	0.00689	2.65	97141	670	484133	4089368	42.1
1977	40-44	0.00219	0.01088	2.7	96471	1050	479937	3605235	37.37
1977	45-49	0.00347	0.0172	2.65	95421	1642	473245	3125298	32.75
1977	50-54	0.00496	0.02449	2.61	93780	2296	463410	2652053	28.28
1977	55-59	0.00738	0.03625	2.66	91483	3316	449657	2188643	23.92
1977	60-64	0.0121	0.05884	2.67	88167	5188	428768	1738986	19.72
1977	65-69	0.02071	0.09882	2.69	82979	8200	395991	1310218	15.79
1977	70-74	0.03633	0.16731	2.64	74779	12511	344362	914227	12.23
1977	75-79	0.06355	0.27555	2.59	62267	17158	269998	569865	9.15
1977	80-84	0.10832	0.42603	2.5	45109	19218	177414	299868	6.65
1977	85-89	0.17807	0.60305	2.32	25891	15614	87683	122453	4.73
1977	90-94	0.27124	0.76055	2.11	10278	7817	28819	34770	3.38
1977	95-99	0.4004	0.88345	1.84	2461	2174	5430	5952	2.42
1977	100-104	0.54376	0.94795	1.56	287	272	500	522	1.82
1977	105-109	0.68252	0.97592	1.34	15	15	21	22	1.46
1977	110+	0.78034	1	1.28	0	0	0	0	1.28
1978	0	0.00833	0.00827	0.15	100000	827	99297	7562968	75.63
1978	1-4	0.00071	0.00284	1.61	99173	282	396020	7463670	75.26
1978	5-9	0.0003	0.00152	2.24	98891	150	494044	7067650	71.47
1978	10-14	0.00021	0.00104	2.62	98742	103	493463	6573606	66.57
1978	15-19	0.00056	0.00279	2.82	98639	275	492595	6080143	61.64
1978	20-24	0.00067	0.00335	2.51	98364	330	490998	5587548	56.8
1978	25-29	0.00073	0.00365	2.52	98034	358	489282	5096550	51.99
1978	30-34	0.00091	0.00456	2.64	97676	445	487329	4607268	47.17
1978	35-39	0.00131	0.00655	2.67	97231	637	484671	4119938	42.37
1978	40-44	0.00213	0.0106	2.71	96594	1024	480622	3635267	37.63
1978	45-49	0.00334	0.01655	2.67	95570	1582	474155	3154645	33.01
1978	50-54	0.00484	0.02393	2.64	93988	2249	464632	2680490	28.52
1978	55-59	0.00721	0.03545	2.67	91739	3252	451102	2215858	24.15
1978	60-64	0.01156	0.0563	2.67	88487	4982	430813	1764756	19.94
1978	65-69	0.01991	0.09516	2.68	83505	7946	399064	1333943	15.97
1978	70-74	0.03538	0.16328	2.64	75558	12337	348700	934878	12.37
1978	75-79	0.06201	0.26978	2.59	63221	17056	275058	586178	9.27
1978	80-84	0.10602	0.41911	2.5	46165	19348	182498	311120	6.74
1978	85-89	0.17371	0.59439	2.34	26817	15940	91762	128622	4.8
1978	90-94	0.27109	0.75989	2.11	10877	8266	30490	36859	3.39
1978	95-99	0.39666	0.88113	1.85	2612	2301	5802	6369	2.44
1978	100-104	0.54091	0.94718	1.57	310	294	544	568	1.83
1978	105-109	0.6814	0.97588	1.34	16	16	23	24	1.46
1978	110+	0.78269	1	1.28	0	0	1	1	1.28
1979	0	0.00779	0.00774	0.15	100000	774	99342	7614029	76.14
1979	1-4	0.00066	0.00263	1.6	99226	261	396277	7514687	75.73
1979	5-9	0.00028	0.00139	2.17	98965	137	494438	7118410	71.93
1979	10-14	0.00019	0.00096	2.63	98828	95	493913	6623972	67.03
1979	15-19	0.00053	0.00266	2.8	98732	263	493083	6130059	62.09
1979	20-24	0.00065	0.00323	2.5	98470	318	491552	5636976	57.25
1979	25-29	0.0007	0.0035	2.53	98152	343	489910	5145424	52.42
1979	30-34	0.00086	0.00431	2.66	97808	422	488058	4655514	47.6
1979	35-39	0.00126	0.00628	2.65	97387	612	485497	4167456	42.79
1979	40-44	0.00201	0.01	2.7	96775	968	481653	3681958	38.05
1979	45-49	0.00335	0.01661	2.67	95807	1592	475319	3200305	33.4
1979	50-54	0.00478	0.02364	2.63	94215	2227	465799	2724986	28.92
1979	55-59	0.00699	0.0344	2.67	91988	3165	452568	2259186	24.56
1979	60-64	0.01107	0.05397	2.68	88823	4794	432971	1806618	20.34
1979	65-69	0.01877	0.08993	2.68	84029	7557	402650	1373647	16.35
1979	70-74	0.03373	0.15626	2.65	76473	11950	354246	970996	12.7
1979	75-79	0.05903	0.25877	2.62	64523	16697	282830	616750	9.56
1979	80-84	0.10092	0.40377	2.53	47827	19311	191341	333920	6.98
1979	85-89	0.16476	0.57397	2.36	28516	16367	99341	142579	5
1979	90-94	0.25509	0.73863	2.15	12149	8973	35177	43238	3.56
1979	95-99	0.3794	0.86865	1.88	3175	2758	7270	8061	2.54
1979	100-104	0.52026	0.94063	1.61	417	392	754	791	1.9
1979	105-109	0.66149	0.97292	1.37	25	24	36	37	1.51
1979	110+	0.76224	1	1.31	1	1	1	1	1.31
1980	0	0.00743	0.00738	0.15	100000	738	99375	7611373	76.11
1980	1-4	0.00065	0.00259	1.62	99262	257	396434	7511999	75.68
1980	5-9	0.00028	0.00139	2.21	99004	138	494639	7115564	71.87
1980	10-14	0.00018	0.00092	2.61	98867	91	494117	6620926	66.97
1980	15-19	0.0005	0.0025	2.79	98776	247	493331	6126809	62.03
1980	20-24	0.00062	0.0031	2.48	98529	306	491871	5633478	57.18
1980	25-29	0.00069	0.00343	2.56	98223	337	490291	5141606	52.35
1980	30-34	0.00083	0.00415	2.61	97886	406	488459	4651315	47.52
1980	35-39	0.00124	0.00621	2.65	97480	605	485978	4162856	42.7
1980	40-44	0.00194	0.00966	2.69	96875	936	482216	3676878	37.95
1980	45-49	0.00326	0.01619	2.69	95939	1553	476109	3194662	33.3
1980	50-54	0.00481	0.02379	2.64	94386	2245	466628	2718554	28.8
1980	55-59	0.00692	0.03403	2.64	92141	3136	453302	2251925	24.44
1980	60-64	0.01119	0.05455	2.67	89005	4855	433722	1798623	20.21
1980	65-69	0.01878	0.08998	2.69	84150	7572	403267	1364900	16.22
1980	70-74	0.03386	0.15691	2.66	76578	12016	354825	961634	12.56
1980	75-79	0.05976	0.26143	2.61	64562	16879	282434	606809	9.4
1980	80-84	0.10365	0.41154	2.5	47684	19624	189323	324375	6.8
1980	85-89	0.17192	0.59027	2.35	28060	16563	96343	135052	4.81
1980	90-94	0.27249	0.75976	2.09	11497	8735	32056	38709	3.37
1980	95-99	0.4019	0.88476	1.84	2762	2444	6080	6653	2.41
1980	100-104	0.54984	0.95006	1.56	318	302	550	573	1.8
1980	105-109	0.69281	0.97737	1.33	16	16	22	23	1.44
1980	110+	0.79009	1	1.27	0	0	0	0	1.27
1981	0	0.00712	0.00708	0.16	100000	708	99402	7653179	76.53
1981	1-4	0.00061	0.00245	1.55	99292	243	396573	7553777	76.08
1981	5-9	0.00026	0.0013	2.2	99050	129	494886	7157203	72.26
1981	10-14	0.00019	0.00094	2.62	98920	93	494379	6662317	67.35
1981	15-19	0.0005	0.00251	2.79	98827	248	493586	6167938	62.41
1981	20-24	0.0006	0.00299	2.53	98579	294	492169	5674351	57.56
1981	25-29	0.00065	0.00326	2.56	98285	320	490642	5182182	52.73
1981	30-34	0.00081	0.00406	2.63	97964	398	488878	4691540	47.89
1981	35-39	0.00119	0.00592	2.7	97567	578	486506	4202662	43.07
1981	40-44	0.00186	0.00926	2.68	96989	898	482864	3716157	38.32
1981	45-49	0.00312	0.01548	2.69	96091	1488	477016	3233293	33.65
1981	50-54	0.00477	0.0236	2.63	94604	2232	467721	2756277	29.13
1981	55-59	0.00681	0.03352	2.63	92371	3096	454510	2288556	24.78
1981	60-64	0.01068	0.05213	2.69	89275	4654	435602	1834046	20.54
1981	65-69	0.01798	0.08629	2.68	84621	7302	406141	1398443	16.53
1981	70-74	0.03233	0.15042	2.69	77319	11631	359722	992302	12.83
1981	75-79	0.05703	0.25113	2.62	65688	16496	289260	632580	9.63
1981	80-84	0.0994	0.39818	2.5	49192	19587	197052	343320	6.98
1981	85-89	0.16676	0.57772	2.34	29605	17103	102561	146268	4.94
1981	90-94	0.26061	0.74796	2.15	12502	9351	35880	43707	3.5
1981	95-99	0.38847	0.87554	1.86	3151	2759	7102	7827	2.48
1981	100-104	0.53424	0.94539	1.58	392	371	694	726	1.85
1981	105-109	0.67683	0.97505	1.35	21	21	31	32	1.47
1981	110+	0.77071	1	1.3	1	1	1	1	1.3
1982	0	0.00661	0.00658	0.16	100000	658	99449	7704596	77.05
1982	1-4	0.00057	0.00228	1.56	99342	227	396816	7605148	76.55
1982	5-9	0.00024	0.00122	2.21	99116	121	495241	7208332	72.73
1982	10-14	0.00018	0.0009	2.59	98995	89	494758	6713091	67.81
1982	15-19	0.0005	0.00249	2.81	98906	246	493990	6218332	62.87
1982	20-24	0.00059	0.00297	2.48	98660	293	492561	5724343	58.02
1982	25-29	0.00064	0.00317	2.57	98367	312	491074	5231781	53.19
1982	30-34	0.0008	0.00399	2.6	98055	392	489332	4740707	48.35
1982	35-39	0.00114	0.00567	2.68	97663	554	487033	4251375	43.53
1982	40-44	0.00181	0.00899	2.67	97110	873	483514	3764342	38.76
1982	45-49	0.00305	0.01514	2.71	96236	1457	477838	3280828	34.09
1982	50-54	0.00467	0.0231	2.62	94779	2189	468683	2802989	29.57
1982	55-59	0.00669	0.03294	2.62	92590	3050	455701	2334307	25.21
1982	60-64	0.01024	0.05001	2.68	89539	4478	437310	1878606	20.98
1982	65-69	0.01708	0.08216	2.67	85061	6988	409039	1441295	16.94
1982	70-74	0.03013	0.1408	2.68	78073	10992	364822	1032257	13.22
1982	75-79	0.05431	0.24034	2.61	67081	16122	296830	667435	9.95
1982	80-84	0.09453	0.38281	2.52	50959	19508	206373	370604	7.27
1982	85-89	0.1553	0.5521	2.38	31451	17364	111812	164231	5.22
1982	90-94	0.24168	0.71917	2.19	14087	10131	41919	52419	3.72
1982	95-99	0.36091	0.85431	1.92	3956	3380	9364	10500	2.65
1982	100-104	0.49993	0.93341	1.64	576	538	1076	1136	1.97
1982	105-109	0.64122	0.96946	1.4	38	37	58	60	1.55
1982	110+	0.73924	1	1.35	1	1	2	2	1.35
1983	0	0.00624	0.00621	0.17	100000	621	99482	7707974	77.08
1983	1-4	0.00053	0.00213	1.56	99379	211	397002	7608492	76.56
1983	5-9	0.00024	0.00122	2.26	99168	121	495508	7211490	72.72
1983	10-14	0.00017	0.00086	2.67	99047	85	495036	6715982	67.81
1983	15-19	0.00051	0.00254	2.8	98961	252	494254	6220946	62.86
1983	20-24	0.00062	0.00311	2.52	98710	307	492787	5726691	58.02
1983	25-29	0.00066	0.00328	2.52	98403	323	491214	5233905	53.19
1983	30-34	0.0008	0.00401	2.58	98080	393	489452	4742691	48.36
1983	35-39	0.00116	0.00579	2.69	97687	566	487130	4253239	43.54
1983	40-44	0.00183	0.0091	2.66	97121	883	483539	3766109	38.78
1983	45-49	0.00299	0.01487	2.71	96238	1431	477906	3282570	34.11
1983	50-54	0.00478	0.02364	2.63	94807	2241	468722	2804664	29.58
1983	55-59	0.00682	0.03353	2.61	92565	3104	455423	2335942	25.24
1983	60-64	0.01009	0.04931	2.67	89462	4411	437021	1880519	21.02
1983	65-69	0.01675	0.0806	2.68	85050	6855	409317	1443498	16.97
1983	70-74	0.02963	0.13867	2.69	78195	10843	365892	1034181	13.23
1983	75-79	0.05367	0.23791	2.62	67352	16024	298554	668288	9.92
1983	80-84	0.09489	0.38411	2.52	51328	19716	207781	369735	7.2
1983	85-89	0.15824	0.55934	2.38	31613	17682	111746	161953	5.12
1983	90-94	0.25077	0.73166	2.15	13931	10192	40644	50208	3.6
1983	95-99	0.37581	0.86686	1.89	3738	3240	8623	9563	2.56
1983	100-104	0.52238	0.94165	1.6	498	469	897	940	1.89
1983	105-109	0.66837	0.97423	1.36	29	28	42	43	1.49
1983	110+	0.77577	1	1.29	1	1	1	1	1.29
1984	0	0.00599	0.00596	0.17	100000	596	99505	7748229	77.48
1984	1-4	0.00052	0.00207	1.58	99404	206	397117	7648724	76.95
1984	5-9	0.00021	0.00107	2.26	99198	106	495699	7251607	73.1
1984	10-14	0.00017	0.00084	2.62	99092	83	495264	6755908	68.18
1984	15-19	0.00048	0.00237	2.84	99009	235	494538	6260644	63.23
1984	20-24	0.0006	0.003	2.46	98774	296	493120	5766105	58.38
1984	25-29	0.00063	0.00315	2.54	98478	310	491630	5272986	53.54
1984	30-34	0.00077	0.00382	2.61	98168	375	489947	4781355	48.71
1984	35-39	0.00113	0.00561	2.66	97793	549	487681	4291409	43.88
1984	40-44	0.00182	0.00908	2.66	97244	883	484153	3803728	39.12
1984	45-49	0.00287	0.01424	2.69	96361	1372	478634	3319574	34.45
1984	50-54	0.00468	0.02313	2.65	94988	2197	469783	2840940	29.91
1984	55-59	0.0067	0.03296	2.62	92791	3059	456692	2371158	25.55
1984	60-64	0.00984	0.04808	2.67	89733	4314	438595	1914466	21.34
1984	65-69	0.01617	0.07793	2.68	85419	6656	411628	1475870	17.28
1984	70-74	0.02807	0.13181	2.69	78762	10381	369797	1064242	13.51
1984	75-79	0.05141	0.22912	2.63	68381	15667	304733	694445	10.16
1984	80-84	0.09156	0.37385	2.55	52714	19707	215244	389712	7.39
1984	85-89	0.15148	0.54339	2.4	33007	17936	118401	174469	5.29
1984	90-94	0.24131	0.7189	2.19	15071	10835	44900	56067	3.72
1984	95-99	0.36347	0.85661	1.91	4236	3629	9984	11167	2.64
1984	100-104	0.50607	0.93603	1.63	607	569	1124	1183	1.95
1984	105-109	0.65162	0.97137	1.39	39	38	58	59	1.53
1984	110+	0.75157	1	1.33	1	1	1	1	1.33
1985	0	0.00547	0.00544	0.18	100000	544	99551	7777054	77.77
1985	1-4	0.00049	0.00196	1.54	99456	195	397343	7677503	77.2
1985	5-9	0.00021	0.00106	2.25	99261	105	496017	7280160	73.34
1985	10-14	0.00017	0.00083	2.66	99156	82	495589	6784143	68.42
1985	15-19	0.00048	0.0024	2.83	99074	238	494855	6288555	63.47
1985	20-24	0.00058	0.00289	2.48	98836	286	493461	5793700	58.62
1985	25-29	0.00061	0.00304	2.56	98550	299	492022	5300239	53.78
1985	30-34	0.00073	0.00366	2.65	98251	360	490411	4808217	48.94
1985	35-39	0.00106	0.00529	2.63	97891	517	488231	4317806	44.11
1985	40-44	0.00174	0.00866	2.67	97374	843	484907	3829575	39.33
1985	45-49	0.00277	0.01375	2.71	96531	1327	479613	3344668	34.65
1985	50-54	0.00457	0.0226	2.67	95204	2152	471009	2865055	30.09
1985	55-59	0.0066	0.03249	2.63	93052	3023	458105	2394046	25.73
1985	60-64	0.00962	0.04703	2.64	90028	4234	440156	1935940	21.5
1985	65-69	0.01581	0.07626	2.68	85794	6543	413821	1495785	17.43
1985	70-74	0.02729	0.12836	2.69	79252	10173	372740	1081963	13.65
1985	75-79	0.05036	0.22504	2.64	69079	15545	308686	709224	10.27
1985	80-84	0.08901	0.36518	2.54	53534	19549	219626	400538	7.48
1985	85-89	0.15	0.53994	2.41	33984	18350	122334	180912	5.32
1985	90-94	0.23843	0.71352	2.19	15635	11156	46788	58578	3.75
1985	95-99	0.3639	0.85727	1.92	4479	3840	10552	11790	2.63
1985	100-104	0.50887	0.9372	1.63	639	599	1177	1238	1.94
1985	105-109	0.65703	0.97243	1.38	40	39	59	61	1.52
1985	110+	0.76179	1	1.31	1	1	1	1	1.31
1986	0	0.00522	0.0052	0.18	100000	520	99573	7818473	78.18
1986	1-4	0.00048	0.00192	1.52	99480	191	397447	7718900	77.59
1986	5-9	0.00019	0.00095	2.26	99289	94	496187	7321453	73.74
1986	10-14	0.00016	0.0008	2.68	99195	80	495789	6825266	68.81
1986	15-19	0.00046	0.00232	2.87	99115	230	495086	6329478	63.86
1986	20-24	0.00058	0.00288	2.42	98885	285	493691	5834392	59
1986	25-29	0.0006	0.00298	2.53	98600	294	492274	5340701	54.17
1986	30-34	0.0007	0.00352	2.65	98306	346	490716	4848427	49.32
1986	35-39	0.00105	0.00525	2.67	97960	514	488604	4357711	44.48
1986	40-44	0.00168	0.00836	2.71	97446	815	485361	3869107	39.71
1986	45-49	0.00268	0.01332	2.69	96631	1287	480181	3383746	35.02
1986	50-54	0.00443	0.02192	2.68	95344	2090	471870	2903565	30.45
1986	55-59	0.00648	0.0319	2.62	93254	2975	459192	2431695	26.08
1986	60-64	0.00936	0.04578	2.64	90279	4133	441631	1972503	21.85
1986	65-69	0.01505	0.07273	2.68	86146	6265	416172	1530872	17.77
1986	70-74	0.02601	0.12264	2.67	79881	9797	376621	1114700	13.95
1986	75-79	0.04762	0.21429	2.67	70084	15019	315381	738079	10.53
1986	80-84	0.08523	0.35271	2.56	55065	19422	227878	422697	7.68
1986	85-89	0.14419	0.52435	2.4	35643	18690	129614	194820	5.47
1986	90-94	0.2309	0.70097	2.2	16954	11884	51467	65206	3.85
1986	95-99	0.35212	0.84747	1.94	5070	4296	12201	13738	2.71
1986	100-104	0.49501	0.93204	1.66	773	721	1456	1537	1.99
1986	105-109	0.64365	0.97031	1.4	53	51	79	81	1.55
1986	110+	0.75129	1	1.33	2	2	2	2	1.33
1987	0	0.00493	0.00491	0.18	100000	491	99598	7860739	78.61
1987	1-4	0.00046	0.00186	1.54	99509	185	397580	7761142	77.99
1987	5-9	0.00019	0.00097	2.21	99324	96	496351	7363562	74.14
1987	10-14	0.00015	0.00074	2.69	99228	74	495968	6867211	69.21
1987	15-19	0.00044	0.00222	2.9	99154	220	495307	6371243	64.26
1987	20-24	0.00055	0.00276	2.47	98934	273	493978	5875937	59.39
1987	25-29	0.00059	0.00295	2.54	98661	291	492587	5381959	54.55
1987	30-34	0.00069	0.00343	2.62	98370	337	491047	4889372	49.7
1987	35-39	0.00099	0.00496	2.69	98033	486	489041	4398324	44.87
1987	40-44	0.00158	0.00786	2.67	97546	767	485946	3909284	40.08
1987	45-49	0.00254	0.01261	2.67	96779	1221	481057	3423338	35.37
1987	50-54	0.00419	0.02075	2.71	95559	1983	473262	2942281	30.79
1987	55-59	0.00643	0.03168	2.62	93576	2964	460816	2469019	26.39
1987	60-64	0.00934	0.04568	2.63	90612	4139	443257	2008203	22.16
1987	65-69	0.01438	0.06959	2.68	86473	6018	418421	1564946	18.1
1987	70-74	0.02474	0.11694	2.67	80455	9408	380318	1146524	14.25
1987	75-79	0.0451	0.20395	2.66	71046	14490	321270	766206	10.78
1987	80-84	0.08183	0.34091	2.55	56557	19281	235624	444936	7.87
1987	85-89	0.13933	0.51237	2.42	37276	19099	137074	209312	5.62
1987	90-94	0.22155	0.68569	2.22	18177	12464	56257	72238	3.97
1987	95-99	0.33954	0.83677	1.97	5713	4781	14079	15981	2.8
1987	100-104	0.48181	0.92672	1.68	933	864	1794	1902	2.04
1987	105-109	0.63068	0.96817	1.42	68	66	105	108	1.58
1987	110+	0.74345	1	1.35	2	2	3	3	1.35
1988	0	0.00477	0.00475	0.18	100000	475	99612	7852210	78.52
1988	1-4	0.00046	0.00182	1.54	99525	182	397655	7752598	77.9
1988	5-9	0.00019	0.00094	2.25	99344	93	496461	7354943	74.04
1988	10-14	0.00015	0.00074	2.63	99250	74	496077	6858482	69.1
1988	15-19	0.00046	0.00229	2.86	99177	228	495396	6362405	64.15
1988	20-24	0.00057	0.00284	2.46	98949	281	494031	5867008	59.29
1988	25-29	0.00058	0.00288	2.51	98668	285	492632	5372977	54.46
1988	30-34	0.00066	0.0033	2.63	98383	325	491145	4880346	49.61
1988	35-39	0.00099	0.00494	2.67	98058	485	489161	4389200	44.76
1988	40-44	0.00157	0.00782	2.73	97574	763	486133	3900040	39.97
1988	45-49	0.00247	0.01227	2.67	96811	1188	481282	3413907	35.26
1988	50-54	0.00409	0.02024	2.7	95623	1935	473654	2932625	30.67
1988	55-59	0.00643	0.03167	2.64	93687	2967	461443	2458972	26.25
1988	60-64	0.00941	0.04602	2.63	90720	4175	443708	1997528	22.02
1988	65-69	0.01444	0.06989	2.69	86545	6048	418754	1553821	17.95
1988	70-74	0.02503	0.11829	2.68	80497	9522	380364	1135067	14.1
1988	75-79	0.04561	0.2061	2.67	70975	14628	320732	754703	10.63
1988	80-84	0.08405	0.34875	2.56	56347	19651	233798	433972	7.7
1988	85-89	0.14457	0.52633	2.42	36696	19314	133597	200174	5.45
1988	90-94	0.23169	0.703	2.2	17382	12219	52740	66577	3.83
1988	95-99	0.35625	0.85192	1.94	5162	4398	12345	13837	2.68
1988	100-104	0.50468	0.93581	1.64	764	715	1417	1492	1.95
1988	105-109	0.65566	0.97249	1.38	49	48	73	75	1.52
1988	110+	0.76865	1	1.3	1	1	2	2	1.3
1989	0	0.00447	0.00446	0.19	100000	446	99638	7895623	78.96
1989	1-4	0.00044	0.00178	1.56	99554	177	397787	7795986	78.31
1989	5-9	0.00019	0.00096	2.34	99377	95	496634	7398199	74.45
1989	10-14	0.00015	0.00073	2.65	99282	72	496242	6901565	69.51
1989	15-19	0.00045	0.00223	2.91	99210	222	495586	6405323	64.56
1989	20-24	0.00056	0.00278	2.38	98988	275	494223	5909737	59.7
1989	25-29	0.00057	0.00283	2.52	98713	279	492876	5415515	54.86
1989	30-34	0.00065	0.00323	2.59	98434	318	491404	4922639	50.01
1989	35-39	0.00095	0.00473	2.69	98116	464	489507	4431235	45.16
1989	40-44	0.00151	0.00751	2.68	97652	734	486558	3941728	40.37
1989	45-49	0.0024	0.01195	2.66	96918	1158	481877	3455171	35.65
1989	50-54	0.00389	0.01926	2.68	95760	1845	474529	2973294	31.05
1989	55-59	0.00632	0.03114	2.65	93915	2924	462704	2498765	26.61
1989	60-64	0.00925	0.04528	2.64	90991	4120	445241	2036061	22.38
1989	65-69	0.01413	0.06842	2.67	86871	5944	420530	1590821	18.31
1989	70-74	0.02401	0.1137	2.68	80927	9202	383283	1170291	14.46
1989	75-79	0.04289	0.19494	2.67	71725	13982	325994	787008	10.97
1989	80-84	0.07935	0.33255	2.57	57743	19203	241987	461014	7.98
1989	85-89	0.13674	0.50639	2.44	38541	19517	142725	219026	5.68
1989	90-94	0.21852	0.68202	2.25	19024	12975	59376	76302	4.01
1989	95-99	0.33921	0.83696	1.97	6049	5063	14926	16926	2.8
1989	100-104	0.48447	0.92797	1.68	986	915	1889	2000	2.03
1989	105-109	0.63546	0.96915	1.41	71	69	108	111	1.57
1989	110+	0.75059	1	1.33	2	2	3	3	1.33
1990	0	0.00459	0.00457	0.19	100000	457	99627	7896658	78.97
1990	1-4	0.00045	0.0018	1.56	99543	179	397732	7797030	78.33
1990	5-9	0.00019	0.00092	2.21	99363	92	496559	7399299	74.47
1990	10-14	0.00014	0.00072	2.68	99271	71	496191	6902740	69.53
1990	15-19	0.00044	0.00218	2.92	99200	216	495549	6406549	64.58
1990	20-24	0.00055	0.00275	2.48	98983	273	494230	5910999	59.72
1990	25-29	0.00054	0.0027	2.55	98711	266	492900	5416770	54.88
1990	30-34	0.00065	0.00325	2.59	98444	320	491449	4923870	50.02
1990	35-39	0.00094	0.00467	2.65	98124	458	489544	4432421	45.17
1990	40-44	0.00147	0.00731	2.65	97666	714	486651	3942877	40.37
1990	45-49	0.0024	0.01195	2.69	96951	1158	482082	3456226	35.65
1990	50-54	0.00375	0.01858	2.68	95793	1780	474835	2974145	31.05
1990	55-59	0.00621	0.03059	2.67	94013	2876	463355	2499310	26.58
1990	60-64	0.00941	0.04603	2.63	91137	4195	445751	2035955	22.34
1990	65-69	0.01399	0.06771	2.65	86942	5887	420855	1590204	18.29
1990	70-74	0.02409	0.11408	2.69	81055	9247	383886	1169349	14.43
1990	75-79	0.04283	0.19468	2.66	71808	13980	326386	785463	10.94
1990	80-84	0.07923	0.33235	2.58	57829	19220	242581	459078	7.94
1990	85-89	0.13837	0.51072	2.44	38609	19718	142507	216496	5.61
1990	90-94	0.22499	0.69307	2.23	18891	13093	58191	73989	3.92
1990	95-99	0.34945	0.84648	1.95	5798	4908	14045	15798	2.72
1990	100-104	0.49968	0.93419	1.65	890	832	1664	1753	1.97
1990	105-109	0.65364	0.97229	1.39	59	57	87	89	1.52
1990	110+	0.76915	1	1.3	2	2	2	2	1.3
1991	0	0.0045	0.00449	0.19	100000	449	99635	7923107	79.23
1991	1-4	0.00042	0.00166	1.54	99551	166	397798	7823472	78.59
1991	5-9	0.00018	0.00092	2.25	99386	91	496678	7425674	74.72
1991	10-14	0.00013	0.00065	2.63	99295	65	496319	6928996	69.78
1991	15-19	0.00041	0.00206	2.91	99230	205	495720	6432677	64.83
1991	20-24	0.00053	0.00264	2.46	99025	262	494460	5936957	59.95
1991	25-29	0.00053	0.00266	2.56	98763	263	493176	5442498	55.11
1991	30-34	0.00064	0.00317	2.6	98500	312	491752	4949322	50.25
1991	35-39	0.00091	0.00453	2.67	98188	445	489901	4457570	45.4
1991	40-44	0.00148	0.00739	2.73	97743	722	487080	3967669	40.59
1991	45-49	0.00237	0.0118	2.71	97021	1145	482484	3480589	35.87
1991	50-54	0.00373	0.01849	2.69	95876	1773	475285	2998105	31.27
1991	55-59	0.00609	0.03003	2.68	94103	2826	463975	2522820	26.81
1991	60-64	0.00934	0.04571	2.63	91278	4172	446498	2058845	22.56
1991	65-69	0.01396	0.0676	2.65	87105	5888	421666	1612348	18.51
1991	70-74	0.02324	0.11028	2.69	81217	8957	385360	1190682	14.66
1991	75-79	0.04152	0.18919	2.66	72260	13671	329241	805322	11.14
1991	80-84	0.07667	0.32359	2.59	58589	18959	247290	476080	8.13
1991	85-89	0.13256	0.49542	2.45	39630	19634	148108	228790	5.77
1991	90-94	0.21646	0.67636	2.23	19997	13525	62483	80682	4.03
1991	95-99	0.33709	0.83528	1.98	6472	5406	16037	18199	2.81
1991	100-104	0.48431	0.92813	1.68	1066	989	2043	2162	2.03
1991	105-109	0.63841	0.96983	1.41	77	74	116	119	1.56
1991	110+	0.75647	1	1.32	2	2	3	3	1.32
1992	0	0.00452	0.0045	0.19	100000	450	99634	7927460	79.27
1992	1-4	0.00043	0.00173	1.58	99550	172	397783	7827827	78.63
1992	5-9	0.00018	0.0009	2.21	99378	90	496638	7430044	74.77
1992	10-14	0.00015	0.00073	2.71	99288	73	496273	6933406	69.83
1992	15-19	0.00042	0.00208	2.91	99215	206	495645	6437133	64.88
1992	20-24	0.00052	0.00262	2.47	99009	259	494390	5941488	60.01
1992	25-29	0.00054	0.00271	2.56	98750	268	493095	5447098	55.16
1992	30-34	0.00063	0.00312	2.58	98482	307	491665	4954003	50.3
1992	35-39	0.00091	0.00452	2.66	98175	443	489837	4462338	45.45
1992	40-44	0.00146	0.00729	2.68	97731	713	487003	3972501	40.65
1992	45-49	0.00237	0.01177	2.7	97018	1142	482459	3485498	35.93
1992	50-54	0.0037	0.01832	2.67	95876	1756	475282	3003039	31.32
1992	55-59	0.00603	0.02976	2.69	94120	2801	464141	2527757	26.86
1992	60-64	0.00949	0.04641	2.64	91319	4239	446592	2063616	22.6
1992	65-69	0.01422	0.06878	2.64	87080	5990	421244	1617024	18.57
1992	70-74	0.02298	0.10906	2.68	81091	8844	384923	1195780	14.75
1992	75-79	0.04097	0.18682	2.64	72247	13497	329437	810857	11.22
1992	80-84	0.07508	0.31776	2.58	58750	18668	248647	481420	8.19
1992	85-89	0.13164	0.49213	2.44	40081	19725	149842	232772	5.81
1992	90-94	0.21432	0.67387	2.25	20356	13717	64003	82930	4.07
1992	95-99	0.33176	0.83058	1.99	6639	5514	16620	18927	2.85
1992	100-104	0.47866	0.92565	1.69	1125	1041	2175	2307	2.05
1992	105-109	0.63126	0.96855	1.42	84	81	128	132	1.58
1992	110+	0.74967	1	1.33	3	3	4	4	1.33
1993	0	0.00433	0.00431	0.19	100000	431	99650	7941797	79.42
1993	1-4	0.00043	0.00172	1.56	99569	171	397858	7842147	78.76
1993	5-9	0.00018	0.00091	2.22	99398	90	496739	7444289	74.89
1993	10-14	0.00015	0.00073	2.67	99308	72	496370	6947550	69.96
1993	15-19	0.00038	0.0019	2.94	99235	188	495791	6451180	65.01
1993	20-24	0.00051	0.00253	2.48	99047	250	494608	5955389	60.13
1993	25-29	0.0005	0.00252	2.57	98797	249	493383	5460781	55.27
1993	30-34	0.00062	0.00308	2.62	98549	303	492022	4967398	50.41
1993	35-39	0.0009	0.00448	2.67	98245	440	490200	4475376	45.55
1993	40-44	0.00144	0.0072	2.71	97805	704	487413	3985176	40.75
1993	45-49	0.00238	0.01183	2.68	97102	1149	482838	3497763	36.02
1993	50-54	0.00365	0.01809	2.65	95953	1735	475687	3014924	31.42
1993	55-59	0.00591	0.02917	2.69	94218	2748	464734	2539237	26.95
1993	60-64	0.00951	0.0465	2.66	91469	4253	447391	2074503	22.68
1993	65-69	0.01427	0.06901	2.64	87216	6019	421892	1627112	18.66
1993	70-74	0.02272	0.10792	2.68	81197	8763	385614	1205219	14.84
1993	75-79	0.04062	0.18541	2.65	72435	13430	330657	819605	11.32
1993	80-84	0.07378	0.31316	2.59	59004	18478	250433	488948	8.29
1993	85-89	0.12852	0.48387	2.45	40527	19610	152581	238515	5.89
1993	90-94	0.21182	0.66937	2.25	20917	14001	66100	85934	4.11
1993	95-99	0.32937	0.82849	2	6916	5730	17396	19834	2.87
1993	100-104	0.47758	0.92534	1.69	1186	1098	2298	2438	2.06
1993	105-109	0.63162	0.96865	1.42	89	86	136	140	1.58
1993	110+	0.75077	1	1.33	3	3	4	4	1.33
1994	0	0.00439	0.00437	0.19	100000	437	99645	7980982	79.81
1994	1-4	0.0004	0.0016	1.55	99563	160	397858	7881337	79.16
1994	5-9	0.00017	0.00084	2.23	99403	84	496783	7483478	75.28
1994	10-14	0.00014	0.0007	2.74	99319	70	496439	6986696	70.35
1994	15-19	0.00037	0.00184	2.93	99250	183	495870	6490256	65.39
1994	20-24	0.00051	0.00253	2.48	99067	251	494703	5994387	60.51
1994	25-29	0.00052	0.00259	2.51	98816	256	493443	5499684	55.66
1994	30-34	0.00063	0.00314	2.57	98560	310	492047	5006241	50.79
1994	35-39	0.00087	0.00433	2.65	98250	426	490249	4514194	45.95
1994	40-44	0.0014	0.00696	2.7	97824	681	487559	4023945	41.13
1994	45-49	0.00228	0.01132	2.67	97143	1099	483160	3536386	36.4
1994	50-54	0.0036	0.01786	2.65	96044	1716	476188	3053226	31.79
1994	55-59	0.00555	0.0274	2.7	94329	2584	465687	2577037	27.32
1994	60-64	0.00918	0.04495	2.65	91744	4124	449049	2111351	23.01
1994	65-69	0.0139	0.06729	2.64	87620	5896	424166	1662302	18.97
1994	70-74	0.02182	0.10384	2.67	81724	8486	388878	1238136	15.15
1994	75-79	0.03853	0.17677	2.67	73238	12946	336012	849258	11.6
1994	80-84	0.07011	0.30007	2.6	60292	18092	258045	513246	8.51
1994	85-89	0.1234	0.46973	2.46	42200	19823	160641	255201	6.05
1994	90-94	0.20422	0.65657	2.28	22377	14692	71944	94560	4.23
1994	95-99	0.31948	0.81886	2.02	7685	6293	19697	22616	2.94
1994	100-104	0.46734	0.92099	1.71	1392	1282	2743	2919	2.1
1994	105-109	0.62263	0.96705	1.44	110	106	171	176	1.6
1994	110+	0.74335	1	1.35	4	4	5	5	1.35
1995	0	0.0042	0.00419	0.19	100000	419	99661	7965405	79.65
1995	1-4	0.00042	0.00167	1.58	99581	166	397923	7865745	78.99
1995	5-9	0.00019	0.00095	2.3	99415	94	496821	7467821	75.12
1995	10-14	0.00016	0.00079	2.6	99321	79	496416	6971001	70.19
1995	15-19	0.00039	0.00194	2.82	99242	192	495791	6474585	65.24
1995	20-24	0.00052	0.0026	2.47	99050	257	494597	5978794	60.36
1995	25-29	0.00054	0.00268	2.56	98792	265	493315	5484197	55.51
1995	30-34	0.00065	0.00324	2.6	98527	320	491871	4990882	50.65
1995	35-39	0.00088	0.00441	2.65	98208	434	490019	4499011	45.81
1995	40-44	0.0014	0.00699	2.69	97774	684	487294	4008991	41
1995	45-49	0.00233	0.01158	2.65	97090	1124	482812	3521698	36.27
1995	50-54	0.00369	0.01829	2.65	95966	1755	475703	3038886	31.67
1995	55-59	0.00565	0.02789	2.67	94211	2627	464945	2563183	27.21
1995	60-64	0.00924	0.04521	2.67	91584	4141	448282	2098238	22.91
1995	65-69	0.01412	0.06832	2.64	87443	5974	423103	1649956	18.87
1995	70-74	0.02233	0.10605	2.64	81469	8640	386990	1226853	15.06
1995	75-79	0.03916	0.17931	2.66	72829	13059	333528	839863	11.53
1995	80-84	0.07058	0.30173	2.6	59770	18035	255530	506335	8.47
1995	85-89	0.12425	0.47266	2.47	41735	19726	158759	250805	6.01
1995	90-94	0.20684	0.66114	2.27	22009	14551	70349	92045	4.18
1995	95-99	0.32387	0.8229	2.01	7458	6137	18949	21696	2.91
1995	100-104	0.47144	0.9229	1.7	1321	1219	2586	2747	2.08
1995	105-109	0.6276	0.96796	1.43	102	99	157	161	1.59
1995	110+	0.74727	1	1.34	3	3	4	4	1.34
1996	0	0.00387	0.00386	0.19	100000	386	99689	8033564	80.34
1996	1-4	0.00037	0.00148	1.53	99614	147	398093	7933875	79.65
1996	5-9	0.00015	0.00074	2.24	99467	73	497132	7535782	75.76
1996	10-14	0.00013	0.00063	2.74	99393	63	496826	7038650	70.82
1996	15-19	0.00036	0.00178	2.86	99331	177	496275	6541824	65.86
1996	20-24	0.00047	0.00235	2.49	99154	233	495185	6045550	60.97
1996	25-29	0.00049	0.00247	2.54	98921	244	494004	5550365	56.11
1996	30-34	0.00063	0.00312	2.59	98677	308	492644	5056360	51.24
1996	35-39	0.00088	0.00439	2.66	98369	431	490836	4563716	46.39
1996	40-44	0.00136	0.00677	2.71	97938	663	488170	4072880	41.59
1996	45-49	0.00229	0.01137	2.7	97274	1106	483829	3584710	36.85
1996	50-54	0.00358	0.01773	2.67	96168	1705	476872	3100881	32.24
1996	55-59	0.00531	0.02623	2.66	94463	2478	466509	2624009	27.78
1996	60-64	0.00885	0.04336	2.67	91985	3988	450638	2157501	23.45
1996	65-69	0.01366	0.06617	2.63	87997	5823	426192	1706863	19.4
1996	70-74	0.02119	0.10094	2.65	82174	8295	391371	1280671	15.58
1996	75-79	0.0363	0.16733	2.66	73879	12362	340508	889300	12.04
1996	80-84	0.06478	0.28031	2.6	61517	17244	266198	548793	8.92
1996	85-89	0.11434	0.4445	2.5	44273	19680	172110	282595	6.38
1996	90-94	0.18807	0.62466	2.31	24594	15363	81686	110485	4.49
1996	95-99	0.29846	0.79543	2.06	9231	7343	24602	28799	3.12
1996	100-104	0.43879	0.90711	1.77	1888	1713	3904	4197	2.22
1996	105-109	0.59378	0.9612	1.48	175	169	284	293	1.67
1996	110+	0.71646	1	1.4	7	7	10	10	1.4
1997	0	0.00368	0.00367	0.2	100000	367	99705	8056300	80.56
1997	1-4	0.00036	0.00144	1.57	99633	143	398185	7956595	79.86
1997	5-9	0.00014	0.00071	2.26	99490	70	497257	7558410	75.97
1997	10-14	0.00012	0.00059	2.69	99420	59	496962	7061153	71.02
1997	15-19	0.00035	0.00175	2.89	99361	174	496437	6564190	66.06
1997	20-24	0.00046	0.00228	2.47	99187	226	495361	6067753	61.18
1997	25-29	0.0005	0.0025	2.58	98960	248	494203	5572393	56.31
1997	30-34	0.00062	0.00311	2.62	98713	307	492831	5078190	51.44
1997	35-39	0.00086	0.00427	2.63	98405	421	491032	4585359	46.6
1997	40-44	0.00133	0.00663	2.7	97985	650	488426	4094327	41.79
1997	45-49	0.00223	0.0111	2.7	97335	1080	484186	3605901	37.05
1997	50-54	0.00356	0.01763	2.65	96255	1697	477287	3121715	32.43
1997	55-59	0.00529	0.02614	2.66	94558	2472	466995	2644428	27.97
1997	60-64	0.00851	0.04171	2.69	92086	3841	451575	2177433	23.65
1997	65-69	0.01342	0.06505	2.64	88246	5740	427702	1725858	19.56
1997	70-74	0.02072	0.09877	2.64	82505	8149	393282	1298156	15.73
1997	75-79	0.03527	0.16296	2.67	74357	12117	343575	904874	12.17
1997	80-84	0.06335	0.27499	2.6	62239	17115	270146	561298	9.02
1997	85-89	0.11164	0.43614	2.49	45124	19680	176282	291153	6.45
1997	90-94	0.18715	0.62226	2.31	25444	15833	84601	114870	4.51
1997	95-99	0.29498	0.79174	2.07	9611	7610	25797	30269	3.15
1997	100-104	0.43625	0.90584	1.77	2002	1813	4156	4472	2.23
1997	105-109	0.59189	0.96082	1.49	188	181	306	316	1.68
1997	110+	0.71548	1	1.4	7	7	10	10	1.4
1998	0	0.00368	0.00367	0.2	100000	367	99705	8063488	80.63
1998	1-4	0.00036	0.00144	1.53	99633	143	398179	7963782	79.93
1998	5-9	0.00016	0.00078	2.33	99490	77	497243	7565603	76.04
1998	10-14	0.00013	0.00065	2.77	99413	65	496919	7068360	71.1
1998	15-19	0.00037	0.00184	2.89	99348	182	496356	6571441	66.15
1998	20-24	0.0005	0.00249	2.48	99166	247	495206	6075085	61.26
1998	25-29	0.00053	0.00264	2.56	98918	262	493953	5579879	56.41
1998	30-34	0.00066	0.00329	2.61	98657	325	492509	5085927	51.55
1998	35-39	0.00091	0.00453	2.63	98332	445	490605	4593418	46.71
1998	40-44	0.00138	0.0069	2.67	97887	675	487861	4102813	41.91
1998	45-49	0.00228	0.01134	2.7	97211	1103	483520	3614953	37.19
1998	50-54	0.00365	0.0181	2.66	96108	1740	476479	3131432	32.58
1998	55-59	0.00529	0.02613	2.64	94369	2466	466025	2654954	28.13
1998	60-64	0.00835	0.04096	2.67	91903	3764	450755	2188929	23.82
1998	65-69	0.01339	0.0649	2.65	88139	5720	427268	1738174	19.72
1998	70-74	0.02072	0.09878	2.64	82419	8141	392866	1310906	15.91
1998	75-79	0.0342	0.15834	2.66	74278	11761	343901	918040	12.36
1998	80-84	0.0618	0.26924	2.61	62517	16832	272344	574138	9.18
1998	85-89	0.10773	0.42462	2.51	45685	19399	180073	301794	6.61
1998	90-94	0.18103	0.61022	2.33	26286	16040	88605	121721	4.63
1998	95-99	0.28609	0.7809	2.09	10246	8001	27967	33116	3.23
1998	100-104	0.42393	0.89896	1.8	2245	2018	4760	5149	2.29
1998	105-109	0.57851	0.95772	1.51	227	217	375	389	1.72
1998	110+	0.70272	1	1.42	10	10	14	14	1.42
1999	0	0.00339	0.00338	0.2	100000	338	99730	8060180	80.6
1999	1-4	0.00033	0.00131	1.52	99662	131	398324	7960450	79.87
1999	5-9	0.00013	0.00066	2.31	99531	66	497479	7562126	75.98
1999	10-14	0.00013	0.00064	2.64	99465	63	497177	7064646	71.03
1999	15-19	0.00035	0.00176	2.83	99402	175	496631	6567469	66.07
1999	20-24	0.00049	0.00245	2.57	99227	243	495546	6070837	61.18
1999	25-29	0.00054	0.00268	2.55	98984	265	494271	5575292	56.33
1999	30-34	0.00067	0.00334	2.61	98719	329	492806	5081021	51.47
1999	35-39	0.00091	0.00452	2.65	98389	445	490901	4588215	46.63
1999	40-44	0.00139	0.00693	2.69	97945	679	488157	4097314	41.83
1999	45-49	0.00229	0.01137	2.69	97266	1106	483776	3609157	37.11
1999	50-54	0.00361	0.01791	2.65	96160	1722	476763	3125382	32.5
1999	55-59	0.00543	0.0268	2.63	94438	2531	466199	2648619	28.05
1999	60-64	0.00819	0.04017	2.68	91907	3691	450956	2182420	23.75
1999	65-69	0.01332	0.06458	2.65	88215	5697	427701	1731464	19.63
1999	70-74	0.02097	0.09992	2.64	82518	8245	393155	1303763	15.8
1999	75-79	0.0346	0.16006	2.66	74273	11888	343600	910609	12.26
1999	80-84	0.06232	0.27127	2.62	62385	16923	271572	567009	9.09
1999	85-89	0.10977	0.43056	2.5	45462	19574	178313	295437	6.5
1999	90-94	0.1862	0.62037	2.31	25888	16060	86252	117124	4.52
1999	95-99	0.29576	0.79252	2.07	9828	7789	26334	30872	3.14
1999	100-104	0.43807	0.90709	1.77	2039	1850	4222	4537	2.23
1999	105-109	0.59694	0.96208	1.48	189	182	305	315	1.66
1999	110+	0.72235	1	1.38	7	7	10	10	1.38
2000	0	0.00328	0.00328	0.2	100000	328	99738	8117735	81.18
2000	1-4	0.00031	0.00122	1.58	99672	122	398395	8017996	80.44
2000	5-9	0.00012	0.00062	2.28	99551	61	497586	7619601	76.54
2000	10-14	0.00011	0.00056	2.77	99489	56	497321	7122015	71.59
2000	15-19	0.00032	0.0016	2.88	99433	159	496830	6624694	66.62
2000	20-24	0.00048	0.0024	2.59	99274	238	495796	6127864	61.73
2000	25-29	0.0005	0.0025	2.56	99036	247	494576	5632069	56.87
2000	30-34	0.00066	0.00328	2.62	98788	324	493170	5137493	52.01
2000	35-39	0.00089	0.00446	2.66	98464	439	491295	4644323	47.17
2000	40-44	0.00136	0.00676	2.69	98025	663	488592	4153028	42.37
2000	45-49	0.00218	0.01085	2.69	97362	1056	484372	3664436	37.64
2000	50-54	0.00351	0.01741	2.65	96306	1677	477581	3180064	33.02
2000	55-59	0.00526	0.02599	2.63	94629	2459	467311	2702483	28.56
2000	60-64	0.00787	0.03864	2.68	92170	3562	452591	2235172	24.25
2000	65-69	0.01267	0.06155	2.67	88608	5453	430313	1782581	20.12
2000	70-74	0.02002	0.0956	2.65	83155	7950	397094	1352267	16.26
2000	75-79	0.03239	0.15045	2.64	75205	11315	349333	955173	12.7
2000	80-84	0.05842	0.25632	2.61	63890	16377	280312	605840	9.48
2000	85-89	0.10157	0.40565	2.52	47514	19274	189760	325528	6.85
2000	90-94	0.17215	0.59123	2.35	28240	16696	96986	135768	4.81
2000	95-99	0.27293	0.76426	2.12	11544	8822	32324	38782	3.36
2000	100-104	0.40832	0.88982	1.83	2721	2421	5930	6458	2.37
2000	105-109	0.5639	0.95419	1.53	300	286	507	527	1.76
2000	110+	0.69027	1	1.45	14	14	20	20	1.45
2001	0	0.00308	0.00307	0.2	100000	307	99755	8150890	81.51
2001	1-4	0.00029	0.00114	1.56	99693	114	398492	8051135	80.76
2001	5-9	0.00012	0.0006	2.34	99579	59	497736	7652643	76.85
2001	10-14	0.0001	0.00051	2.75	99519	50	497483	7154907	71.89
2001	15-19	0.00031	0.00157	2.86	99469	157	497010	6657424	66.93
2001	20-24	0.00045	0.00227	2.51	99312	225	496001	6160414	62.03
2001	25-29	0.00049	0.00247	2.55	99087	245	494836	5664412	57.17
2001	30-34	0.00063	0.00315	2.57	98842	311	493455	5169577	52.3
2001	35-39	0.00089	0.00447	2.64	98531	440	491616	4676122	47.46
2001	40-44	0.00133	0.00664	2.67	98091	651	488938	4184506	42.66
2001	45-49	0.00214	0.01065	2.67	97440	1037	484786	3695568	37.93
2001	50-54	0.00349	0.01733	2.69	96402	1670	478147	3210782	33.31
2001	55-59	0.00511	0.02526	2.66	94732	2393	468067	2732635	28.85
2001	60-64	0.00752	0.03693	2.66	92339	3410	453709	2264568	24.52
2001	65-69	0.01217	0.05917	2.68	88929	5262	432415	1810860	20.36
2001	70-74	0.01961	0.09371	2.64	83667	7841	399832	1378445	16.48
2001	75-79	0.0317	0.14744	2.63	75826	11180	352690	978612	12.91
2001	80-84	0.05562	0.24573	2.63	64647	15886	285624	625923	9.68
2001	85-89	0.09846	0.39573	2.52	48761	19296	195989	340299	6.98
2001	90-94	0.16741	0.58141	2.37	29465	17131	102329	144310	4.9
2001	95-99	0.26847	0.75837	2.13	12334	9353	34840	41981	3.4
2001	100-104	0.40383	0.88722	1.84	2980	2644	6548	7141	2.4
2001	105-109	0.56154	0.95372	1.54	336	321	571	593	1.77
2001	110+	0.69007	1	1.45	16	16	23	23	1.45
2002	0	0.00301	0.003	0.2	100000	300	99761	8179852	81.8
2002	1-4	0.00027	0.00107	1.53	99700	107	398535	8080091	81.04
2002	5-9	0.00012	0.00061	2.26	99593	61	497797	7681556	77.13
2002	10-14	0.0001	0.00051	2.73	99532	51	497543	7183758	72.18
2002	15-19	0.0003	0.00152	2.84	99481	151	497078	6686215	67.21
2002	20-24	0.00044	0.00222	2.51	99330	221	496097	6189137	62.31
2002	25-29	0.00048	0.00237	2.57	99109	235	494972	5693039	57.44
2002	30-34	0.00063	0.00313	2.64	98874	310	493636	5198068	52.57
2002	35-39	0.00087	0.00435	2.65	98564	428	491814	4704431	47.73
2002	40-44	0.00132	0.00658	2.66	98135	646	489166	4212618	42.93
2002	45-49	0.00207	0.01032	2.68	97489	1006	485116	3723452	38.19
2002	50-54	0.00339	0.01682	2.66	96483	1623	478626	3238336	33.56
2002	55-59	0.00505	0.02496	2.64	94861	2368	468708	2759710	29.09
2002	60-64	0.00736	0.03617	2.65	92493	3346	454615	2291002	24.77
2002	65-69	0.01168	0.05685	2.68	89147	5068	433971	1836387	20.6
2002	70-74	0.01909	0.09134	2.65	84079	7680	402361	1402415	16.68
2002	75-79	0.03105	0.14464	2.64	76399	11050	355866	1000054	13.09
2002	80-84	0.05382	0.23859	2.62	65349	15591	289669	644189	9.86
2002	85-89	0.09543	0.38599	2.53	49757	19206	201254	354519	7.12
2002	90-94	0.16169	0.56693	2.37	30552	17321	107125	153266	5.02
2002	95-99	0.26063	0.74763	2.15	13231	9892	37954	46140	3.49
2002	100-104	0.39368	0.88053	1.86	3339	2940	7469	8187	2.45
2002	105-109	0.55044	0.95071	1.56	399	379	689	718	1.8
2002	110+	0.67942	1	1.47	20	20	29	29	1.47
2003	0	0.00297	0.00297	0.2	100000	297	99764	8186268	81.86
2003	1-4	0.00025	0.00099	1.63	99703	99	398578	8086504	81.11
2003	5-9	0.00011	0.00056	2.23	99604	56	497868	7687926	77.18
2003	10-14	0.00011	0.00054	2.75	99549	54	497623	7190058	72.23
2003	15-19	0.0003	0.00152	2.86	99495	151	497153	6692436	67.26
2003	20-24	0.00043	0.00217	2.59	99344	215	496204	6195282	62.36
2003	25-29	0.00051	0.00255	2.56	99129	253	495028	5699079	57.49
2003	30-34	0.00064	0.0032	2.62	98876	317	493629	5204050	52.63
2003	35-39	0.00088	0.00438	2.65	98560	432	491782	4710422	47.79
2003	40-44	0.00135	0.00672	2.66	98128	659	489098	4218639	42.99
2003	45-49	0.00209	0.01042	2.66	97469	1016	484966	3729542	38.26
2003	50-54	0.00338	0.01675	2.67	96453	1616	478496	3244576	33.64
2003	55-59	0.00504	0.02489	2.64	94837	2360	468615	2766080	29.17
2003	60-64	0.00725	0.03566	2.63	92477	3298	454574	2297465	24.84
2003	65-69	0.01143	0.05569	2.68	89179	4966	434368	1842892	20.67
2003	70-74	0.01888	0.09042	2.66	84213	7615	403226	1408524	16.73
2003	75-79	0.03082	0.14371	2.65	76598	11008	357120	1005298	13.12
2003	80-84	0.05317	0.2361	2.63	65591	15486	291229	648178	9.88
2003	85-89	0.09524	0.38559	2.53	50105	19320	202863	356949	7.12
2003	90-94	0.16215	0.56908	2.38	30785	17519	108041	154086	5.01
2003	95-99	0.26188	0.74992	2.15	13266	9948	37988	46045	3.47
2003	100-104	0.39781	0.88338	1.85	3317	2931	7367	8057	2.43
2003	105-109	0.5555	0.95214	1.55	387	368	663	690	1.78
2003	110+	0.68481	1	1.46	19	19	27	27	1.46
2004	0	0.00282	0.00281	0.21	100000	281	99777	8213550	82.14
2004	1-4	0.00025	0.00101	1.57	99719	101	398630	8113773	81.37
2004	5-9	0.0001	0.00051	2.34	99618	51	497954	7715143	77.45
2004	10-14	0.0001	0.00049	2.8	99567	49	497728	7217189	72.49
2004	15-19	0.00028	0.00141	2.88	99518	140	497295	6719461	67.52
2004	20-24	0.00044	0.00219	2.59	99378	218	496366	6222166	62.61
2004	25-29	0.00048	0.00242	2.6	99160	240	495226	5725800	57.74
2004	30-34	0.00063	0.00313	2.63	98921	309	493869	5230574	52.88
2004	35-39	0.00088	0.0044	2.64	98611	434	492033	4736705	48.03
2004	40-44	0.0013	0.0065	2.65	98178	638	489387	4244672	43.23
2004	45-49	0.00207	0.01028	2.66	97539	1003	485345	3755285	38.5
2004	50-54	0.00328	0.01629	2.68	96536	1572	479033	3269940	33.87
2004	55-59	0.00493	0.02435	2.64	94964	2312	469352	2790908	29.39
2004	60-64	0.00722	0.0355	2.63	92652	3290	455456	2321556	25.06
2004	65-69	0.01104	0.05384	2.68	89362	4811	435636	1866100	20.88
2004	70-74	0.01826	0.08756	2.66	84551	7403	405416	1430464	16.92
2004	75-79	0.03035	0.14164	2.65	77148	10927	360029	1025048	13.29
2004	80-84	0.05183	0.23074	2.62	66221	15280	294800	665019	10.04
2004	85-89	0.09188	0.37475	2.54	50941	19090	207779	370219	7.27
2004	90-94	0.15762	0.55803	2.38	31851	17774	112763	162440	5.1
2004	95-99	0.25649	0.74226	2.16	14077	10449	40738	49677	3.53
2004	100-104	0.39142	0.87927	1.87	3628	3190	8151	8939	2.46
2004	105-109	0.5504	0.95084	1.56	438	417	757	788	1.8
2004	110+	0.68127	1	1.47	22	22	32	32	1.47
2005	0	0.00276	0.00276	0.21	100000	276	99781	8202434	82.02
2005	1-4	0.00025	0.00102	1.57	99724	102	398650	8102652	81.25
2005	5-9	0.00011	0.00056	2.35	99623	55	497967	7704003	77.33
2005	10-14	0.0001	0.00049	2.8	99567	49	497729	7206036	72.37
2005	15-19	0.00027	0.00136	2.89	99518	135	497307	6708307	67.41
2005	20-24	0.00047	0.00233	2.61	99383	231	496364	6211000	62.5
2005	25-29	0.00051	0.00254	2.56	99152	252	495147	5714636	57.64
2005	30-34	0.00062	0.0031	2.63	98900	306	493775	5219489	52.78
2005	35-39	0.00088	0.00439	2.64	98594	432	491949	4725714	47.93
2005	40-44	0.0013	0.00649	2.68	98162	637	489330	4233764	43.13
2005	45-49	0.00205	0.01023	2.67	97525	997	485302	3744434	38.39
2005	50-54	0.00324	0.01608	2.68	96528	1552	479030	3259132	33.76
2005	55-59	0.00493	0.02435	2.63	94975	2313	469384	2780103	29.27
2005	60-64	0.00727	0.03572	2.63	92663	3310	455469	2310719	24.94
2005	65-69	0.0109	0.05315	2.68	89353	4749	435734	1855249	20.76
2005	70-74	0.01841	0.08826	2.68	84604	7467	405672	1419515	16.78
2005	75-79	0.03069	0.14313	2.65	77137	11040	359728	1013842	13.14
2005	80-84	0.05296	0.23508	2.61	66096	15538	293384	654115	9.9
2005	85-89	0.09438	0.38315	2.55	50558	19371	205251	360730	7.13
2005	90-94	0.16242	0.56993	2.38	31187	17774	109434	155479	4.99
2005	95-99	0.26512	0.75479	2.15	13413	10124	38185	46045	3.43
2005	100-104	0.40483	0.88822	1.84	3289	2921	7216	7860	2.39
2005	105-109	0.56585	0.95503	1.53	368	351	620	644	1.75
2005	110+	0.69703	1	1.43	17	17	24	24	1.43
2006	0	0.0027	0.0027	0.21	100000	270	99786	8238677	82.39
2006	1-4	0.00025	0.00098	1.57	99730	98	398682	8138891	81.61
2006	5-9	0.0001	0.00052	2.28	99632	52	498020	7740209	77.69
2006	10-14	0.0001	0.00048	2.77	99580	48	497795	7242189	72.73
2006	15-19	0.00028	0.00138	2.91	99533	137	497376	6744394	67.76
2006	20-24	0.00044	0.00222	2.58	99395	221	496442	6247018	62.85
2006	25-29	0.0005	0.00249	2.59	99174	247	495277	5750577	57.98
2006	30-34	0.00059	0.00295	2.61	98927	292	493939	5255300	53.12
2006	35-39	0.00083	0.00414	2.65	98635	409	492218	4761361	48.27
2006	40-44	0.00128	0.00636	2.67	98227	625	489679	4269143	43.46
2006	45-49	0.00201	0.01002	2.67	97601	978	485730	3779464	38.72
2006	50-54	0.00311	0.01544	2.66	96623	1492	479630	3293735	34.09
2006	55-59	0.00479	0.02368	2.67	95131	2253	470400	2814105	29.58
2006	60-64	0.00699	0.03441	2.66	92879	3196	456928	2343705	25.23
2006	65-69	0.01052	0.05133	2.66	89683	4604	437653	1886777	21.04
2006	70-74	0.01745	0.08386	2.68	85079	7135	408852	1449124	17.03
2006	75-79	0.02992	0.13977	2.65	77945	10894	364085	1040273	13.35
2006	80-84	0.05119	0.228	2.6	67050	15287	298631	676188	10.08
2006	85-89	0.09049	0.37034	2.55	51763	19170	211847	377556	7.29
2006	90-94	0.15812	0.55958	2.39	32593	18239	115348	165710	5.08
2006	95-99	0.25804	0.7449	2.16	14355	10693	41438	50362	3.51
2006	100-104	0.39611	0.88268	1.86	3662	3232	8160	8923	2.44
2006	105-109	0.55775	0.953	1.55	430	409	734	763	1.78
2006	110+	0.69041	1	1.45	20	20	29	29	1.45
2007	0	0.00261	0.0026	0.21	100000	260	99794	8256817	82.57
2007	1-4	0.00023	0.00091	1.56	99740	91	398738	8157022	81.78
2007	5-9	9e-05	0.00047	2.26	99649	47	498115	7758285	77.86
2007	10-14	9e-05	0.00045	2.7	99602	45	497906	7260170	72.89
2007	15-19	0.00026	0.00128	2.96	99557	127	497526	6762265	67.92
2007	20-24	0.00043	0.00217	2.57	99430	216	496624	6264739	63.01
2007	25-29	0.00047	0.00237	2.57	99214	235	495497	5768115	58.14
2007	30-34	0.00058	0.0029	2.59	98979	287	494202	5272617	53.27
2007	35-39	0.00083	0.00415	2.66	98692	410	492498	4778415	48.42
2007	40-44	0.00126	0.00627	2.67	98282	616	489971	4285918	43.61
2007	45-49	0.00196	0.00977	2.67	97665	955	486104	3795947	38.87
2007	50-54	0.00302	0.01501	2.67	96711	1452	480173	3309844	34.22
2007	55-59	0.00468	0.02315	2.64	95259	2205	471094	2829671	29.71
2007	60-64	0.00695	0.0342	2.65	93054	3182	457781	2358577	25.35
2007	65-69	0.01042	0.05083	2.65	89872	4568	438636	1900796	21.15
2007	70-74	0.01704	0.08197	2.68	85303	6992	410276	1462160	17.14
2007	75-79	0.02918	0.13657	2.66	78311	10695	366500	1051884	13.43
2007	80-84	0.05096	0.22709	2.61	67616	15355	301335	685384	10.14
2007	85-89	0.0894	0.3669	2.56	52261	19175	214481	384049	7.35
2007	90-94	0.15604	0.55449	2.39	33087	18346	117573	169568	5.12
2007	95-99	0.25614	0.7425	2.17	14741	10945	42731	51995	3.53
2007	100-104	0.39535	0.88229	1.86	3796	3349	8471	9264	2.44
2007	105-109	0.55799	0.95313	1.55	447	426	763	793	1.78
2007	110+	0.69166	1	1.45	21	21	30	30	1.45
2008	0	0.00258	0.00258	0.21	100000	258	99796	8265263	82.65
2008	1-4	0.00022	0.00089	1.55	99742	88	398752	8165467	81.87
2008	5-9	0.0001	0.00048	2.34	99654	48	498142	7766715	77.94
2008	10-14	9e-05	0.00043	2.75	99606	43	497932	7268573	72.97
2008	15-19	0.00027	0.00133	2.89	99563	132	497535	6770641	68
2008	20-24	0.00044	0.00218	2.58	99431	217	496629	6273106	63.09
2008	25-29	0.00048	0.00242	2.53	99214	240	495478	5776477	58.22
2008	30-34	0.00059	0.00293	2.58	98974	290	494168	5280999	53.36
2008	35-39	0.00082	0.00407	2.68	98684	402	492486	4786831	48.51
2008	40-44	0.00122	0.00609	2.66	98282	599	490010	4294344	43.69
2008	45-49	0.00191	0.00951	2.7	97683	929	486281	3804334	38.95
2008	50-54	0.00297	0.01475	2.66	96754	1427	480435	3318053	34.29
2008	55-59	0.00457	0.02262	2.66	95327	2156	471591	2837618	29.77
2008	60-64	0.0069	0.03393	2.65	93171	3161	458434	2366027	25.39
2008	65-69	0.01018	0.04973	2.65	90010	4476	439518	1907593	21.19
2008	70-74	0.01677	0.08071	2.67	85534	6904	411612	1468075	17.16
2008	75-79	0.02902	0.13592	2.67	78630	10688	368264	1056464	13.44
2008	80-84	0.05102	0.22751	2.62	67942	15458	302970	688199	10.13
2008	85-89	0.08888	0.36514	2.56	52485	19164	215621	385229	7.34
2008	90-94	0.15719	0.55767	2.4	33320	18582	118211	169608	5.09
2008	95-99	0.25961	0.74767	2.16	14739	11020	42446	51397	3.49
2008	100-104	0.40149	0.88649	1.85	3719	3297	8212	8951	2.41
2008	105-109	0.56616	0.95534	1.53	422	403	712	739	1.75
2008	110+	0.70064	1	1.43	19	19	27	27	1.43
2009	0	0.00239	0.00238	0.21	100000	238	99812	8299459	82.99
2009	1-4	0.00021	0.00085	1.54	99762	85	398838	8199647	82.19
2009	5-9	9e-05	0.00047	2.29	99677	47	498258	7800809	78.26
2009	10-14	8e-05	0.00041	2.69	99630	41	498056	7302552	73.3
2009	15-19	0.00024	0.00122	2.92	99589	121	497694	6804496	68.33
2009	20-24	0.00045	0.00224	2.54	99468	223	496791	6306802	63.41
2009	25-29	0.00049	0.00242	2.58	99245	241	495644	5810011	58.54
2009	30-34	0.00057	0.00285	2.6	99004	282	494346	5314367	53.68
2009	35-39	0.00081	0.00406	2.68	98723	400	492682	4820021	48.82
2009	40-44	0.00123	0.00614	2.67	98322	604	490204	4327339	44.01
2009	45-49	0.00189	0.00942	2.67	97718	921	486446	3837135	39.27
2009	50-54	0.00293	0.01457	2.66	96798	1410	480689	3350689	34.62
2009	55-59	0.00445	0.02201	2.67	95388	2100	472050	2869999	30.09
2009	60-64	0.00665	0.03275	2.63	93288	3055	459212	2397949	25.7
2009	65-69	0.00998	0.04874	2.64	90233	4398	440786	1938737	21.49
2009	70-74	0.0158	0.07619	2.68	85835	6540	413979	1497951	17.45
2009	75-79	0.02775	0.13032	2.67	79295	10334	372374	1083972	13.67
2009	80-84	0.04921	0.22033	2.63	68961	15194	308768	711598	10.32
2009	85-89	0.08609	0.35592	2.57	53767	19137	222286	402831	7.49
2009	90-94	0.15186	0.54601	2.43	34630	18908	124515	180544	5.21
2009	95-99	0.25254	0.73774	2.18	15722	11599	45928	56029	3.56
2009	100-104	0.39356	0.88137	1.87	4123	3634	9234	10102	2.45
2009	105-109	0.55871	0.95349	1.55	489	466	835	868	1.77
2009	110+	0.69465	1	1.44	23	23	33	33	1.44
2010	0	0.00234	0.00233	0.21	100000	233	99816	8293795	82.94
2010	1-4	0.00022	0.00088	1.54	99767	88	398851	8193978	82.13
2010	5-9	9e-05	0.00043	2.27	99679	43	498277	7795128	78.2
2010	10-14	9e-05	0.00047	2.76	99636	47	498074	7296851	73.24
2010	15-19	0.00024	0.00118	2.87	99589	118	497694	6798776	68.27
2010	20-24	0.00043	0.00216	2.58	99471	214	496838	6301082	63.35
2010	25-29	0.00048	0.00239	2.57	99257	237	495708	5804245	58.48
2010	30-34	0.00058	0.00291	2.6	99020	288	494408	5308536	53.61
2010	35-39	0.00078	0.0039	2.67	98732	385	492763	4814128	48.76
2010	40-44	0.00119	0.00594	2.66	98348	584	490370	4321365	43.94
2010	45-49	0.00185	0.0092	2.68	97764	900	486729	3830995	39.19
2010	50-54	0.00289	0.01435	2.66	96864	1390	481064	3344266	34.53
2010	55-59	0.00445	0.02202	2.65	95474	2103	472436	2863202	29.99
2010	60-64	0.00668	0.03287	2.62	93372	3069	459546	2390766	25.6
2010	65-69	0.01005	0.04909	2.63	90302	4433	441016	1931220	21.39
2010	70-74	0.01581	0.07623	2.68	85869	6546	414137	1490204	17.35
2010	75-79	0.02766	0.12996	2.68	79323	10309	372732	1076067	13.57
2010	80-84	0.04972	0.22247	2.64	69014	15353	308809	703336	10.19
2010	85-89	0.08801	0.36181	2.54	53660	19415	220602	394527	7.35
2010	90-94	0.15709	0.55808	2.41	34246	19112	121660	173925	5.08
2010	95-99	0.26227	0.75207	2.16	15134	11381	43396	52265	3.45
2010	100-104	0.40943	0.89192	1.84	3752	3347	8174	8869	2.36
2010	105-109	0.57847	0.95855	1.51	406	389	672	696	1.72
2010	110+	0.71512	1	1.4	17	17	24	24	1.4
2011	0	0.00236	0.00235	0.21	100000	235	99815	8269766	82.7
2011	1-4	0.00028	0.0011	1.65	99765	110	398800	8169951	81.89
2011	5-9	0.00014	0.00069	2.31	99655	69	498089	7771151	77.98
2011	10-14	0.00012	0.00062	2.66	99586	62	497786	7273062	73.03
2011	15-19	0.00029	0.00145	2.83	99525	144	497310	6775276	68.08
2011	20-24	0.00048	0.00238	2.64	99380	237	496342	6277966	63.17
2011	25-29	0.00052	0.00261	2.55	99143	259	495083	5781624	58.32
2011	30-34	0.00061	0.00307	2.6	98885	303	493695	5286541	53.46
2011	35-39	0.00083	0.00414	2.64	98582	408	491945	4792846	48.62
2011	40-44	0.00125	0.00624	2.66	98174	613	489436	4300901	43.81
2011	45-49	0.0019	0.00946	2.67	97561	923	485654	3811464	39.07
2011	50-54	0.00297	0.01476	2.66	96637	1426	479844	3325810	34.42
2011	55-59	0.00446	0.02209	2.68	95211	2104	471178	2845966	29.89
2011	60-64	0.00689	0.03391	2.65	93107	3157	458128	2374788	25.51
2011	65-69	0.01021	0.04986	2.68	89950	4485	439326	1916660	21.31
2011	70-74	0.01596	0.07695	2.67	85466	6577	411982	1477334	17.29
2011	75-79	0.02773	0.13025	2.68	78889	10275	370574	1065352	13.5
2011	80-84	0.05037	0.22504	2.63	68614	15441	306543	694778	10.13
2011	85-89	0.08927	0.36617	2.55	53173	19471	218103	388235	7.3
2011	90-94	0.15823	0.56065	2.4	33703	18895	119421	170133	5.05
2011	95-99	0.26503	0.75577	2.16	14807	11191	42225	50712	3.42
2011	100-104	0.4127	0.89392	1.83	3616	3233	7833	8487	2.35
2011	105-109	0.58201	0.95937	1.51	384	368	632	654	1.7
2011	110+	0.71821	1	1.39	16	16	22	22	1.39
2012	0	0.00222	0.00222	0.21	100000	222	99826	8319378	83.19
2012	1-4	0.00021	0.00084	1.62	99778	84	398914	8219552	82.38
2012	5-9	9e-05	0.00046	2.28	99695	46	498348	7820638	78.45
2012	10-14	9e-05	0.00043	2.92	99649	43	498154	7322290	73.48
2012	15-19	0.00023	0.00115	2.95	99606	114	497794	6824136	68.51
2012	20-24	0.00041	0.00203	2.63	99491	202	496978	6326342	63.59
2012	25-29	0.00046	0.00231	2.49	99290	230	495872	5829364	58.71
2012	30-34	0.00053	0.00262	2.56	99060	260	494665	5333492	53.84
2012	35-39	0.00072	0.00361	2.66	98800	357	493164	4838827	48.98
2012	40-44	0.00112	0.00558	2.7	98443	549	490950	4345663	44.14
2012	45-49	0.00173	0.00863	2.7	97894	845	487527	3854713	39.38
2012	50-54	0.00274	0.01363	2.66	97049	1323	482156	3367186	34.7
2012	55-59	0.00413	0.02048	2.68	95727	1960	474089	2885030	30.14
2012	60-64	0.00646	0.03184	2.66	93766	2986	461833	2410940	25.71
2012	65-69	0.00988	0.04828	2.65	90781	4383	443611	1949107	21.47
2012	70-74	0.01542	0.07441	2.66	86397	6429	416958	1505496	17.43
2012	75-79	0.02666	0.12558	2.69	79968	10042	376625	1088538	13.61
2012	80-84	0.04911	0.22005	2.64	69926	15387	313331	711913	10.18
2012	85-89	0.08878	0.36454	2.55	54539	19881	223945	398583	7.31
2012	90-94	0.15808	0.56036	2.4	34658	19421	122851	174638	5.04
2012	95-99	0.26725	0.75911	2.16	15237	11566	43280	51787	3.4
2012	100-104	0.41832	0.89759	1.82	3670	3295	7876	8507	2.32
2012	105-109	0.59091	0.9615	1.49	376	361	612	632	1.68
2012	110+	0.72834	1	1.37	14	14	20	20	1.37
2013	0	0.00213	0.00213	0.21	100000	213	99833	8342234	83.42
2013	1-4	0.00019	0.00075	1.51	99787	74	398962	8242401	82.6
2013	5-9	8e-05	0.00042	2.33	99713	42	498450	7843438	78.66
2013	10-14	8e-05	0.0004	2.81	99670	40	498264	7344988	73.69
2013	15-19	0.00021	0.00106	2.92	99630	106	497932	6846725	68.72
2013	20-24	0.0004	0.00202	2.58	99525	201	497137	6348793	63.79
2013	25-29	0.00043	0.00214	2.55	99324	213	496097	5851656	58.91
2013	30-34	0.00052	0.00259	2.56	99111	257	494927	5355558	54.04
2013	35-39	0.00071	0.00354	2.63	98854	350	493440	4860631	49.17
2013	40-44	0.00107	0.00535	2.69	98504	527	491299	4367191	44.34
2013	45-49	0.00172	0.00855	2.69	97977	838	487946	3875892	39.56
2013	50-54	0.0027	0.01341	2.67	97139	1302	482662	3387946	34.88
2013	55-59	0.00405	0.02004	2.65	95836	1920	474670	2905284	30.32
2013	60-64	0.00636	0.03134	2.66	93916	2943	462693	2430614	25.88
2013	65-69	0.00971	0.04745	2.65	90973	4317	444727	1967921	21.63
2013	70-74	0.01499	0.07243	2.65	86656	6276	418560	1523194	17.58
2013	75-79	0.02592	0.12227	2.68	80380	9828	379114	1104634	13.74
2013	80-84	0.04821	0.21646	2.64	70552	15271	316792	725520	10.28
2013	85-89	0.08739	0.36021	2.56	55280	19913	227872	408728	7.39
2013	90-94	0.1544	0.55141	2.41	35368	19502	126307	180856	5.11
2013	95-99	0.2634	0.75379	2.16	15866	11959	45404	54549	3.44
2013	100-104	0.41363	0.89493	1.83	3906	3496	8452	9145	2.34
2013	105-109	0.5871	0.96072	1.5	410	394	672	694	1.69
2013	110+	0.7256	1	1.38	16	16	22	22	1.38
2014	0	0.00208	0.00207	0.22	100000	207	99837	8367219	83.67
2014	1-4	0.0002	0.00079	1.54	99793	78	398977	8267382	82.85
2014	5-9	9e-05	0.00043	2.3	99714	43	498454	7868405	78.91
2014	10-14	9e-05	0.00044	2.74	99671	43	498256	7369951	73.94
2014	15-19	0.0002	0.00101	2.91	99627	100	497927	6871695	68.97
2014	20-24	0.00039	0.00196	2.6	99527	195	497168	6373768	64.04
2014	25-29	0.00044	0.00219	2.53	99332	218	496125	5876600	59.16
2014	30-34	0.00053	0.00264	2.56	99115	262	494935	5380475	54.29
2014	35-39	0.00068	0.00337	2.65	98853	334	493482	4885540	49.42
2014	40-44	0.00105	0.00523	2.67	98519	516	491397	4392057	44.58
2014	45-49	0.00164	0.00815	2.67	98004	798	488159	3900661	39.8
2014	50-54	0.0026	0.0129	2.67	97206	1254	483109	3412502	35.11
2014	55-59	0.00397	0.01967	2.65	95952	1887	475321	2929392	30.53
2014	60-64	0.0062	0.03056	2.68	94064	2875	463639	2454071	26.09
2014	65-69	0.00954	0.04666	2.63	91189	4255	445865	1990432	21.83
2014	70-74	0.01485	0.07176	2.64	86935	6238	419977	1544567	17.77
2014	75-79	0.02507	0.11847	2.69	80696	9560	381390	1124589	13.94
2014	80-84	0.04642	0.20932	2.65	71136	14890	320759	743199	10.45
2014	85-89	0.08504	0.35231	2.57	56246	19816	233007	422440	7.51
2014	90-94	0.1512	0.5441	2.42	36430	19821	131097	189433	5.2
2014	95-99	0.25645	0.74418	2.18	16609	12360	48197	58336	3.51
2014	100-104	0.40496	0.88953	1.85	4249	3779	9333	10139	2.39
2014	105-109	0.57737	0.95847	1.52	469	450	779	806	1.72
2014	110+	0.71651	1	1.4	19	19	27	27	1.4
2015	0	0.00197	0.00196	0.22	100000	196	99846	8390671	83.91
2015	1-4	0.00019	0.00078	1.47	99804	78	399019	8290825	83.07
2015	5-9	9e-05	0.00043	2.38	99726	43	498519	7891805	79.13
2015	10-14	8e-05	0.00042	2.74	99683	42	498324	7393286	74.17
2015	15-19	0.0002	0.00102	2.86	99642	102	497993	6894963	69.2
2015	20-24	0.00036	0.00178	2.63	99540	177	497281	6396970	64.27
2015	25-29	0.00041	0.00206	2.54	99363	204	496314	5899689	59.37
2015	30-34	0.00049	0.00246	2.6	99159	243	495211	5403375	54.49
2015	35-39	0.00065	0.00323	2.63	98915	320	493818	4908164	49.62
2015	40-44	0.00101	0.00504	2.66	98596	497	491815	4414346	44.77
2015	45-49	0.0016	0.00795	2.71	98099	780	488706	3922531	39.99
2015	50-54	0.00253	0.01258	2.69	97319	1224	483765	3433825	35.28
2015	55-59	0.00382	0.01895	2.64	96095	1821	476171	2950059	30.7
2015	60-64	0.00602	0.0297	2.68	94274	2800	464870	2473889	26.24
2015	65-69	0.00927	0.04538	2.63	91475	4151	447557	2009019	21.96
2015	70-74	0.01471	0.07107	2.64	87324	6206	421963	1561462	17.88
2015	75-79	0.02437	0.11536	2.7	81118	9358	384026	1139499	14.05
2015	80-84	0.0454	0.20531	2.67	71760	14733	324491	755473	10.53
2015	85-89	0.08381	0.34835	2.58	57027	19865	237034	430982	7.56
2015	90-94	0.14976	0.54019	2.42	37162	20075	134049	193948	5.22
2015	95-99	0.2568	0.74512	2.18	17087	12732	49581	59899	3.51
2015	100-104	0.40815	0.89175	1.84	4355	3884	9515	10318	2.37
2015	105-109	0.58272	0.9598	1.51	471	452	777	803	1.7
2015	110+	0.72278	1	1.38	19	19	26	26	1.38
2016	0	0.002	0.002	0.22	100000	200	99843	8409009	84.09
2016	1-4	0.00018	0.0007	1.46	99800	70	399023	8309166	83.26
2016	5-9	7e-05	0.00037	2.23	99730	37	498547	7910143	79.32
2016	10-14	8e-05	0.0004	2.68	99693	40	498372	7411597	74.34
2016	15-19	0.0002	0.00098	2.83	99653	97	498053	6913225	69.37
2016	20-24	0.00035	0.00176	2.59	99556	175	497357	6415172	64.44
2016	25-29	0.0004	0.002	2.51	99381	199	496407	5917815	59.55
2016	30-34	0.00047	0.00236	2.6	99182	234	495345	5421408	54.66
2016	35-39	0.00065	0.00323	2.63	98947	319	493979	4926063	49.78
2016	40-44	0.00096	0.0048	2.68	98628	474	492042	4432083	44.94
2016	45-49	0.00157	0.0078	2.69	98154	766	489006	3940042	40.14
2016	50-54	0.00249	0.0124	2.65	97389	1207	484111	3451035	35.44
2016	55-59	0.0038	0.01885	2.68	96181	1813	476696	2966924	30.85
2016	60-64	0.00587	0.02895	2.67	94368	2732	465471	2490228	26.39
2016	65-69	0.00927	0.04535	2.67	91636	4156	448485	2024757	22.1
2016	70-74	0.01426	0.06904	2.68	87480	6040	423383	1576272	18.02
2016	75-79	0.02386	0.11303	2.68	81441	9205	385848	1152889	14.16
2016	80-84	0.04428	0.20066	2.66	72235	14494	327322	767041	10.62
2016	85-89	0.08233	0.34318	2.58	57741	19816	240683	439719	7.62
2016	90-94	0.1488	0.53778	2.42	37926	20395	137069	199036	5.25
2016	95-99	0.25403	0.74123	2.19	17530	12994	51150	61967	3.53
2016	100-104	0.40518	0.88997	1.85	4536	4037	9964	10817	2.38
2016	105-109	0.58021	0.95926	1.51	499	479	825	853	1.71
2016	110+	0.72099	1	1.39	20	20	28	28	1.39
2017	0	0.00185	0.00184	0.22	100000	184	99856	8421374	84.21
2017	1-4	0.00018	0.00071	1.5	99816	71	399085	8321518	83.37
2017	5-9	7e-05	0.00034	2.39	99745	34	498636	7922432	79.43
2017	10-14	8e-05	0.0004	2.89	99711	40	498471	7423796	74.45
2017	15-19	0.0002	0.00098	2.85	99671	98	498145	6925325	69.48
2017	20-24	0.00034	0.0017	2.56	99573	170	497454	6427180	64.55
2017	25-29	0.00037	0.00187	2.54	99404	186	496562	5929726	59.65
2017	30-34	0.00047	0.00233	2.61	99218	231	495537	5433164	54.76
2017	35-39	0.00061	0.00305	2.63	98986	301	494218	4937627	49.88
2017	40-44	0.00094	0.00468	2.65	98685	462	492341	4443410	45.03
2017	45-49	0.00152	0.00757	2.7	98223	744	489404	3951069	40.23
2017	50-54	0.0024	0.01195	2.67	97480	1165	484684	3461665	35.51
2017	55-59	0.00368	0.01827	2.65	96315	1759	477446	2976981	30.91
2017	60-64	0.00571	0.02819	2.68	94555	2665	466582	2499534	26.43
2017	65-69	0.00918	0.04492	2.66	91890	4128	449804	2032952	22.12
2017	70-74	0.0143	0.06919	2.65	87762	6072	424551	1583148	18.04
2017	75-79	0.02377	0.11262	2.68	81690	9200	387095	1158596	14.18
2017	80-84	0.04363	0.19802	2.67	72490	14354	328988	771501	10.64
2017	85-89	0.08219	0.34285	2.58	58136	19932	242503	442514	7.61
2017	90-94	0.14889	0.53766	2.42	38204	20541	137957	200010	5.24
2017	95-99	0.25579	0.7442	2.19	17663	13145	51391	62053	3.51
2017	100-104	0.40984	0.893	1.84	4518	4035	9845	10663	2.36
2017	105-109	0.58634	0.96071	1.5	483	464	792	818	1.69
2017	110+	0.72755	1	1.37	19	19	26	26	1.37
2018	0	0.00188	0.00188	0.22	100000	188	99853	8431733	84.32
2018	1-4	0.00017	0.00067	1.55	99812	67	399083	8331880	83.48
2018	5-9	7e-05	0.00035	2.31	99745	35	498630	7932797	79.53
2018	10-14	9e-05	0.00043	2.81	99710	43	498455	7434167	74.56
2018	15-19	0.0002	0.00098	2.82	99667	97	498123	6935712	69.59
2018	20-24	0.00034	0.00168	2.52	99570	167	497434	6437589	64.65
2018	25-29	0.00037	0.00185	2.54	99402	184	496558	5940155	59.76
2018	30-34	0.00046	0.00229	2.58	99218	227	495544	5443597	54.86
2018	35-39	0.00061	0.00304	2.63	98991	300	494246	4948053	49.98
2018	40-44	0.00092	0.00457	2.68	98691	451	492405	4453808	45.13
2018	45-49	0.00149	0.0074	2.7	98239	727	489522	3961403	40.32
2018	50-54	0.0024	0.01191	2.69	97512	1161	484874	3471880	35.6
2018	55-59	0.00364	0.01803	2.67	96351	1737	477708	2987006	31
2018	60-64	0.00571	0.02818	2.66	94614	2666	466823	2509297	26.52
2018	65-69	0.00904	0.04429	2.67	91948	4072	450260	2042475	22.21
2018	70-74	0.01432	0.06929	2.66	87876	6089	425149	1592214	18.12
2018	75-79	0.02344	0.11113	2.66	81787	9089	387684	1167065	14.27
2018	80-84	0.04278	0.19443	2.66	72698	14135	330407	779381	10.72
2018	85-89	0.08125	0.33971	2.59	58563	19894	244845	448974	7.67
2018	90-94	0.14746	0.53482	2.43	38669	20681	140254	204129	5.28
2018	95-99	0.25236	0.73908	2.2	17988	13295	52682	63875	3.55
2018	100-104	0.40502	0.89007	1.85	4693	4177	10314	11194	2.39
2018	105-109	0.58184	0.95972	1.51	516	495	851	880	1.71
2018	110+	0.72375	1	1.38	21	21	29	29	1.38
2019	0	0.00187	0.00187	0.22	100000	187	99854	8445161	84.45
2019	1-4	0.00018	0.00071	1.55	99813	71	399079	8345307	83.61
2019	5-9	7e-05	0.00037	2.37	99742	37	498614	7946228	79.67
2019	10-14	8e-05	0.0004	2.78	99705	40	498437	7447615	74.7
2019	15-19	0.0002	0.00102	2.85	99665	101	498108	6949177	69.73
2019	20-24	0.00034	0.00171	2.52	99564	170	497397	6451069	64.79
2019	25-29	0.00035	0.00173	2.59	99394	172	496553	5953671	59.9
2019	30-34	0.00045	0.00225	2.58	99222	223	495567	5457118	55
2019	35-39	0.0006	0.00301	2.64	98998	298	494287	4961550	50.12
2019	40-44	0.0009	0.00447	2.66	98700	441	492466	4467264	45.26
2019	45-49	0.00146	0.0073	2.71	98259	717	489649	3974798	40.45
2019	50-54	0.00234	0.01166	2.67	97542	1137	485065	3485148	35.73
2019	55-59	0.00363	0.01798	2.69	96405	1733	478017	3000083	31.12
2019	60-64	0.00564	0.02781	2.66	94672	2633	467208	2522066	26.64
2019	65-69	0.00892	0.0437	2.68	92038	4022	450858	2054859	22.33
2019	70-74	0.01405	0.068	2.65	88016	5985	425992	1604000	18.22
2019	75-79	0.02329	0.11042	2.65	82031	9058	388903	1178009	14.36
2019	80-84	0.0419	0.19086	2.67	72973	13928	332382	789105	10.81
2019	85-89	0.07957	0.33407	2.6	59045	19725	247886	456723	7.74
2019	90-94	0.14608	0.53144	2.44	39320	20897	143046	208837	5.31
2019	95-99	0.25047	0.73633	2.2	18424	13566	54162	65791	3.57
2019	100-104	0.40328	0.88913	1.86	4858	4319	10710	11629	2.39
2019	105-109	0.58153	0.95973	1.51	539	517	889	919	1.71
2019	110+	0.72467	1	1.38	22	22	30	30	1.38
2020	0	0.00181	0.0018	0.22	100000	180	99859	8470405	84.7
2020	1-4	0.00013	0.00052	1.55	99820	51	399152	8370546	83.86
2020	5-9	6e-05	0.0003	2.43	99768	30	498763	7971394	79.9
2020	10-14	8e-05	0.0004	2.86	99738	40	498604	7472631	74.92
2020	15-19	0.00022	0.00111	2.84	99698	110	498251	6974027	69.95
2020	20-24	0.00037	0.00184	2.57	99587	183	497493	6475776	65.03
2020	25-29	0.00038	0.00189	2.52	99404	188	496556	5978284	60.14
2020	30-34	0.00045	0.00225	2.65	99217	224	495556	5481728	55.25
2020	35-39	0.0006	0.00302	2.61	98993	299	494250	4986171	50.37
2020	40-44	0.00092	0.00457	2.66	98694	451	492417	4491921	45.51
2020	45-49	0.00146	0.00727	2.67	98243	714	489554	3999505	40.71
2020	50-54	0.00234	0.01164	2.66	97529	1135	484982	3509951	35.99
2020	55-59	0.00357	0.0177	2.66	96393	1706	477974	3024969	31.38
2020	60-64	0.0055	0.02715	2.68	94687	2571	467479	2546995	26.9
2020	65-69	0.00873	0.04279	2.68	92116	3942	451441	2079516	22.57
2020	70-74	0.01384	0.06699	2.63	88174	5907	426865	1628075	18.46
2020	75-79	0.02292	0.10877	2.65	82267	8948	390339	1201210	14.6
2020	80-84	0.0404	0.1846	2.67	73319	13535	335025	810871	11.06
2020	85-89	0.07615	0.3222	2.61	59785	19263	252968	475846	7.96
2020	90-94	0.13922	0.51374	2.45	40522	20818	149537	222878	5.5
2020	95-99	0.23777	0.71679	2.23	19704	14124	59401	73341	3.72
2020	100-104	0.38456	0.87629	1.89	5580	4890	12716	13940	2.5
2020	105-109	0.55889	0.9541	1.55	690	659	1179	1224	1.77
2020	110+	0.70255	1	1.42	32	32	45	45	1.42
2021	0	0.00174	0.00174	0.22	100000	174	99864	8457506	84.58
2021	1-4	0.00014	0.00056	1.52	99826	56	399166	8357641	83.72
2021	5-9	7e-05	0.00033	2.35	99770	33	498764	7958475	79.77
2021	10-14	8e-05	0.00041	2.93	99737	41	498601	7459711	74.79
2021	15-19	0.00022	0.00108	2.8	99696	108	498243	6961110	69.82
2021	20-24	0.00037	0.00185	2.54	99588	184	497490	6462867	64.9
2021	25-29	0.00039	0.00195	2.55	99404	194	496546	5965377	60.01
2021	30-34	0.00046	0.00228	2.63	99210	226	495515	5468831	55.12
2021	35-39	0.0006	0.003	2.63	98984	297	494214	4973316	50.24
2021	40-44	0.00089	0.00442	2.67	98687	436	492415	4479102	45.39
2021	45-49	0.00142	0.00708	2.71	98250	696	489657	3986687	40.58
2021	50-54	0.00237	0.01176	2.68	97554	1148	485112	3497031	35.85
2021	55-59	0.0036	0.01783	2.65	96407	1719	477997	3011918	31.24
2021	60-64	0.00549	0.02712	2.67	94688	2568	467450	2533921	26.76
2021	65-69	0.00877	0.04296	2.68	92121	3958	451422	2066471	22.43
2021	70-74	0.01427	0.06903	2.67	88163	6086	426628	1615049	18.32
2021	75-79	0.02307	0.10954	2.69	82077	8990	389618	1188421	14.48
2021	80-84	0.04111	0.18752	2.66	73086	13705	333334	798803	10.93
2021	85-89	0.07752	0.32689	2.6	59381	19411	250411	465469	7.84
2021	90-94	0.1437	0.52529	2.44	39970	20996	146115	215059	5.38
2021	95-99	0.24509	0.72823	2.21	18974	13818	56379	68944	3.63
2021	100-104	0.39538	0.88387	1.87	5157	4558	11528	12565	2.44
2021	105-109	0.5722	0.95753	1.53	599	573	1002	1038	1.73
2021	110+	0.71613	1	1.4	25	25	36	36	1.4
2022	0	0.00171	0.00171	0.22	100000	171	99867	8409576	84.1
2022	1-4	0.00015	0.00059	1.51	99829	59	399170	8309709	83.24
2022	5-9	6e-05	0.00032	2.34	99770	32	498766	7910539	79.29
2022	10-14	8e-05	0.0004	2.82	99738	40	498604	7411773	74.31
2022	15-19	0.00023	0.00116	2.8	99698	115	498238	6913169	69.34
2022	20-24	0.00037	0.00183	2.52	99583	182	497465	6414931	64.42
2022	25-29	0.00038	0.0019	2.54	99401	188	496543	5917466	59.53
2022	30-34	0.00046	0.0023	2.6	99213	228	495517	5420922	54.64
2022	35-39	0.00063	0.00315	2.64	98985	311	494188	4925406	49.76
2022	40-44	0.00093	0.00465	2.65	98673	459	492287	4431218	44.91
2022	45-49	0.00147	0.00732	2.73	98215	719	489439	3938931	40.11
2022	50-54	0.00238	0.01182	2.69	97496	1152	484819	3449492	35.38
2022	55-59	0.00365	0.01812	2.65	96343	1746	477614	2964672	30.77
2022	60-64	0.00573	0.02829	2.67	94598	2677	466749	2487058	26.29
2022	65-69	0.00905	0.04431	2.68	91921	4073	450151	2020309	21.98
2022	70-74	0.01487	0.07185	2.67	87848	6311	424521	1570158	17.87
2022	75-79	0.02449	0.11583	2.66	81537	9444	385615	1145637	14.05
2022	80-84	0.04418	0.20018	2.66	72092	14432	326650	760022	10.54
2022	85-89	0.08256	0.34446	2.6	57661	19862	240584	433372	7.52
2022	90-94	0.15479	0.55309	2.42	37799	20906	135062	192788	5.1
2022	95-99	0.26476	0.75652	2.17	16893	12780	48270	57726	3.42
2022	100-104	0.42177	0.90036	1.82	4113	3703	8780	9456	2.3
2022	105-109	0.60215	0.96424	1.48	410	395	656	676	1.65
2022	110+	0.74418	1	1.34	15	15	20	20	1.34

### Sheet: lft_jmd_female_5x1
Year	Age	mx	qx	ax	lx	dx	Lx	Tx	ex
1947	0	0.08545	0.08057	0.29	100000	8057	94297	5370785	53.71
1947	1-4	0.01745	0.06672	1.36	91943	6134	351569	5276487	57.39
1947	5-9	0.00314	0.01558	2.03	85808	1337	425078	4924918	57.39
1947	10-14	0.00192	0.00956	2.64	84472	808	420450	4499840	53.27
1947	15-19	0.00457	0.02265	2.83	83664	1895	414211	4079390	48.76
1947	20-24	0.00752	0.03693	2.54	81769	3020	401420	3665179	44.82
1947	25-29	0.0074	0.03632	2.46	78750	2860	386485	3263759	41.44
1947	30-34	0.00704	0.0346	2.47	75889	2626	372798	2877274	37.91
1947	35-39	0.00718	0.03526	2.52	73264	2583	359900	2504476	34.18
1947	40-44	0.00794	0.03893	2.49	70680	2752	346508	2144576	30.34
1947	45-49	0.00929	0.04544	2.6	67929	3087	332228	1798067	26.47
1947	50-54	0.01243	0.06031	2.58	64842	3911	314733	1465840	22.61
1947	55-59	0.01689	0.08121	2.64	60931	4948	292986	1151106	18.89
1947	60-64	0.02658	0.12497	2.61	55983	6996	263207	858120	15.33
1947	65-69	0.04063	0.18503	2.59	48987	9064	223103	594913	12.14
1947	70-74	0.06496	0.2801	2.54	39923	11182	172129	371810	9.31
1947	75-79	0.10207	0.40574	2.47	28741	11661	114249	199681	6.95
1947	80-84	0.16743	0.57843	2.33	17079	9879	59005	85432	5
1947	85-89	0.24647	0.72645	2.17	7200	5231	21221	26427	3.67
1947	90-94	0.36439	0.85378	1.89	1970	1682	4615	5206	2.64
1947	95-99	0.47939	0.92371	1.67	288	266	555	591	2.05
1947	100-104	0.60509	0.96215	1.46	22	21	35	36	1.64
1947	105-109	0.71929	0.98	1.29	1	1	1	1	1.39
1947	110+	0.80122	1	1.25	0	0	0	0	1.25
1948	0	0.05878	0.0562	0.22	100000	5620	95603	5871165	58.71
1948	1-4	0.01019	0.03973	1.43	94380	3750	367886	5775562	61.19
1948	5-9	0.00223	0.01108	2.13	90630	1004	450268	5407676	59.67
1948	10-14	0.00158	0.00787	2.64	89626	706	446463	4957408	55.31
1948	15-19	0.00366	0.01815	2.84	88921	1614	441124	4510945	50.73
1948	20-24	0.00676	0.03324	2.57	87307	2902	429486	4069821	46.62
1948	25-29	0.00673	0.0331	2.44	84404	2793	414879	3640334	43.13
1948	30-34	0.00618	0.03045	2.48	81611	2485	401784	3225455	39.52
1948	35-39	0.00641	0.03157	2.54	79126	2498	389492	2823672	35.69
1948	40-44	0.00712	0.03497	2.51	76628	2680	376463	2434179	31.77
1948	45-49	0.00837	0.04101	2.58	73948	3032	362413	2057716	27.83
1948	50-54	0.01129	0.05498	2.6	70916	3899	345227	1695302	23.91
1948	55-59	0.01536	0.07409	2.62	67017	4965	323256	1350075	20.15
1948	60-64	0.02298	0.10897	2.64	62052	6762	294269	1026819	16.55
1948	65-69	0.03583	0.16501	2.61	55290	9123	254653	732550	13.25
1948	70-74	0.05545	0.24439	2.57	46167	11283	203470	477897	10.35
1948	75-79	0.08536	0.35138	2.48	34884	12257	143589	274427	7.87
1948	80-84	0.1382	0.50917	2.42	22627	11521	83364	130838	5.78
1948	85-89	0.20723	0.66156	2.27	11106	7347	35455	47475	4.27
1948	90-94	0.29226	0.7849	2.05	3759	2950	10094	12020	3.2
1948	95-99	0.40867	0.88643	1.81	808	717	1754	1925	2.38
1948	100-104	0.52918	0.94184	1.58	92	86	163	172	1.87
1948	105-109	0.64717	0.96988	1.39	5	5	8	8	1.54
1948	110+	0.73696	1	1.36	0	0	0	0	1.36
1949	0	0.06095	0.0582	0.22	100000	5820	95482	5950617	59.51
1949	1-4	0.01026	0.03998	1.44	94180	3766	367089	5855135	62.17
1949	5-9	0.00215	0.01069	2.03	90415	966	449200	5488046	60.7
1949	10-14	0.00136	0.00677	2.61	89448	605	445793	5038846	56.33
1949	15-19	0.0031	0.0154	2.85	88843	1368	441270	4593054	51.7
1949	20-24	0.00568	0.028	2.62	87475	2449	431536	4151783	47.46
1949	25-29	0.00606	0.02985	2.45	85026	2538	418653	3720247	43.75
1949	30-34	0.00567	0.02796	2.48	82488	2307	406615	3301594	40.03
1949	35-39	0.00584	0.02876	2.52	80181	2306	395188	2894978	36.11
1949	40-44	0.00652	0.03207	2.52	77875	2497	383180	2499790	32.1
1949	45-49	0.00782	0.03838	2.6	75378	2893	369957	2116610	28.08
1949	50-54	0.01058	0.05157	2.61	72484	3738	353488	1746654	24.1
1949	55-59	0.01467	0.07088	2.61	68746	4873	332098	1393166	20.27
1949	60-64	0.02246	0.10662	2.63	63873	6810	303223	1061068	16.61
1949	65-69	0.03484	0.16082	2.61	57063	9177	263424	757845	13.28
1949	70-74	0.05499	0.24271	2.59	47886	11622	211368	494420	10.32
1949	75-79	0.0858	0.35338	2.51	36264	12815	149360	283052	7.81
1949	80-84	0.13872	0.50962	2.4	23449	11950	86145	133692	5.7
1949	85-89	0.21526	0.6744	2.23	11499	7755	36026	47548	4.13
1949	90-94	0.306	0.80441	2.05	3744	3012	9843	11522	3.08
1949	95-99	0.42555	0.89703	1.78	732	657	1544	1679	2.29
1949	100-104	0.55119	0.94884	1.54	75	72	130	136	1.8
1949	105-109	0.67156	0.97387	1.35	4	4	6	6	1.48
1949	110+	0.76128	1	1.31	0	0	0	0	1.31
1950	0	0.05507	0.05277	0.21	100000	5277	95823	6089514	60.9
1950	1-4	0.00897	0.0351	1.54	94723	3324	370704	5993692	63.28
1950	5-9	0.002	0.00993	2.02	91399	908	454292	5622988	61.52
1950	10-14	0.00121	0.00602	2.6	90492	545	451149	5168696	57.12
1950	15-19	0.00251	0.01251	2.85	89946	1125	447310	4717548	52.45
1950	20-24	0.00448	0.02215	2.65	88822	1967	439488	4270238	48.08
1950	25-29	0.0051	0.02518	2.49	86854	2187	428786	3830749	44.11
1950	30-34	0.00499	0.02462	2.5	84667	2085	418114	3401963	40.18
1950	35-39	0.0053	0.02618	2.54	82582	2162	407589	2983850	36.13
1950	40-44	0.00608	0.02998	2.54	80420	2411	396176	2576261	32.04
1950	45-49	0.00749	0.03681	2.59	78009	2871	383134	2180084	27.95
1950	50-54	0.01036	0.05055	2.62	75138	3798	366634	1796950	23.92
1950	55-59	0.01458	0.07047	2.63	71340	5028	344792	1430316	20.05
1950	60-64	0.02227	0.10581	2.65	66312	7016	315101	1085523	16.37
1950	65-69	0.03594	0.16556	2.62	59296	9817	273162	770422	12.99
1950	70-74	0.05676	0.24966	2.59	49479	12353	217640	497260	10.05
1950	75-79	0.09	0.36725	2.5	37126	13635	151490	279620	7.53
1950	80-84	0.14694	0.53068	2.38	23491	12466	84843	128130	5.45
1950	85-89	0.22652	0.69281	2.2	11025	7638	33719	43287	3.93
1950	90-94	0.33764	0.83168	1.95	3387	2817	8342	9569	2.83
1950	95-99	0.45571	0.91336	1.72	570	521	1143	1226	2.15
1950	100-104	0.58625	0.95818	1.49	49	47	81	84	1.69
1950	105-109	0.70683	0.97867	1.31	2	2	3	3	1.41
1950	110+	0.79379	1	1.26	0	0	0	0	1.26
1951	0	0.05286	0.05073	0.21	100000	5073	95972	6259018	62.59
1951	1-4	0.00839	0.03291	1.59	94927	3124	372191	6163045	64.92
1951	5-9	0.00177	0.00881	2	91803	808	456595	5790855	63.08
1951	10-14	0.00102	0.00511	2.6	90995	465	453858	5334260	58.62
1951	15-19	0.00189	0.00939	2.83	90530	850	450807	4880402	53.91
1951	20-24	0.00332	0.01646	2.66	89680	1477	444938	4429595	49.39
1951	25-29	0.004	0.0198	2.52	88203	1746	436686	3984658	45.18
1951	30-34	0.00413	0.02045	2.49	86457	1768	427854	3547971	41.04
1951	35-39	0.00455	0.02251	2.56	84689	1907	418784	3120118	36.84
1951	40-44	0.00536	0.02648	2.58	82782	2192	408598	2701334	32.63
1951	45-49	0.00692	0.03405	2.64	80590	2744	396463	2292736	28.45
1951	50-54	0.0094	0.04596	2.62	77847	3578	380711	1896273	24.36
1951	55-59	0.01389	0.06725	2.63	74269	4994	359501	1515562	20.41
1951	60-64	0.02109	0.10049	2.66	69274	6961	330058	1156061	16.69
1951	65-69	0.03404	0.15757	2.64	62313	9818	288400	826002	13.26
1951	70-74	0.05502	0.24255	2.56	52494	12732	231408	537602	10.24
1951	75-79	0.08836	0.36169	2.49	39762	14381	162769	306195	7.7
1951	80-84	0.14105	0.5176	2.43	25380	13137	93140	143426	5.65
1951	85-89	0.21436	0.67055	2.21	12244	8210	38299	50286	4.11
1951	90-94	0.31878	0.82135	2.05	4034	3313	10393	11987	2.97
1951	95-99	0.44202	0.90649	1.75	721	653	1478	1595	2.21
1951	100-104	0.57263	0.95488	1.51	67	64	112	117	1.73
1951	105-109	0.69495	0.9772	1.32	3	3	4	4	1.44
1951	110+	0.78405	1	1.28	0	0	0	0	1.28
1952	0	0.04627	0.04462	0.2	100000	4462	96428	6466582	64.67
1952	1-4	0.00647	0.02551	1.66	95538	2437	376455	6370154	66.68
1952	5-9	0.0015	0.00748	1.96	93101	697	463389	5993699	64.38
1952	10-14	0.00085	0.00426	2.56	92405	393	461063	5530310	59.85
1952	15-19	0.0015	0.00746	2.84	92011	686	458576	5069247	55.09
1952	20-24	0.00264	0.0131	2.63	91325	1196	453787	4610671	50.49
1952	25-29	0.00318	0.01579	2.52	90129	1423	447113	4156884	46.12
1952	30-34	0.0035	0.01734	2.52	88706	1539	439708	3709772	41.82
1952	35-39	0.00393	0.01948	2.55	87168	1698	431677	3270064	37.51
1952	40-44	0.00472	0.02334	2.54	85469	1995	422431	2838388	33.21
1952	45-49	0.00623	0.0307	2.61	83474	2562	411249	2415957	28.94
1952	50-54	0.00906	0.04435	2.63	80912	3588	396064	2004708	24.78
1952	55-59	0.01318	0.06393	2.66	77324	4943	375040	1608644	20.8
1952	60-64	0.01984	0.09478	2.66	72380	6860	345851	1233603	17.04
1952	65-69	0.03262	0.15136	2.62	65520	9917	304001	887752	13.55
1952	70-74	0.05291	0.23464	2.59	55603	13047	246604	583752	10.5
1952	75-79	0.08389	0.34703	2.51	42557	14768	176034	337147	7.92
1952	80-84	0.13488	0.49952	2.4	27788	13881	102911	161113	5.8
1952	85-89	0.20963	0.66352	2.23	13908	9228	44019	58202	4.18
1952	90-94	0.31211	0.8103	2.03	4680	3792	12149	14183	3.03
1952	95-99	0.42584	0.89747	1.78	888	797	1871	2034	2.29
1952	100-104	0.5542	0.94986	1.54	91	86	156	163	1.79
1952	105-109	0.67674	0.9747	1.35	5	4	7	7	1.47
1952	110+	0.7675	1	1.3	0	0	0	0	1.3
1953	0	0.0455	0.0439	0.2	100000	4390	96482	6506483	65.06
1953	1-4	0.00587	0.02317	1.64	95610	2215	377221	6410001	67.04
1953	5-9	0.0014	0.00697	1.93	93395	651	464976	6032780	64.59
1953	10-14	0.00073	0.00367	2.57	92744	340	462894	5567804	60.03
1953	15-19	0.00131	0.00654	2.84	92404	604	460713	5104910	55.25
1953	20-24	0.00236	0.01172	2.61	91800	1076	456424	4644197	50.59
1953	25-29	0.00282	0.01401	2.55	90724	1271	450509	4187774	46.16
1953	30-34	0.00313	0.01555	2.54	89453	1391	443836	3737265	41.78
1953	35-39	0.00358	0.01773	2.59	88062	1561	436551	3293429	37.4
1953	40-44	0.0044	0.02179	2.6	86501	1885	427980	2856878	33.03
1953	45-49	0.00607	0.02992	2.63	84616	2532	417076	2428898	28.7
1953	50-54	0.00875	0.04286	2.63	82084	3519	402064	2011822	24.51
1953	55-59	0.01296	0.06286	2.64	78566	4939	381192	1609758	20.49
1953	60-64	0.01983	0.09473	2.65	73627	6975	351732	1228566	16.69
1953	65-69	0.03313	0.15365	2.64	66652	10241	309073	876834	13.16
1953	70-74	0.05603	0.24672	2.58	56411	13918	248393	567760	10.06
1953	75-79	0.09014	0.36837	2.52	42493	15653	173645	319367	7.52
1953	80-84	0.14635	0.52828	2.37	26840	14179	96880	145722	5.43
1953	85-89	0.23376	0.70839	2.22	12661	8969	38368	48841	3.86
1953	90-94	0.33485	0.83129	1.97	3692	3069	9166	10473	2.84
1953	95-99	0.46762	0.91925	1.7	623	573	1225	1308	2.1
1953	100-104	0.60159	0.9618	1.46	50	48	80	83	1.65
1953	105-109	0.72313	0.98061	1.28	2	2	3	3	1.38
1953	110+	0.80917	1	1.24	0	0	0	0	1.24
1954	0	0.04194	0.04057	0.19	100000	4057	96734	6655751	66.56
1954	1-4	0.0051	0.02017	1.71	95943	1935	379345	6559016	68.36
1954	5-9	0.00131	0.00652	1.92	94008	613	468151	6179671	65.74
1954	10-14	0.00066	0.00332	2.57	93395	310	466224	5711520	61.15
1954	15-19	0.00119	0.00594	2.89	93086	553	464260	5245296	56.35
1954	20-24	0.00221	0.011	2.63	92533	1018	460253	4781036	51.67
1954	25-29	0.00262	0.01302	2.55	91515	1192	454650	4320783	47.21
1954	30-34	0.00294	0.01461	2.54	90323	1319	448376	3866133	42.8
1954	35-39	0.00332	0.01645	2.57	89004	1464	441463	3417757	38.4
1954	40-44	0.00406	0.0201	2.62	87540	1760	433518	2976295	34
1954	45-49	0.00563	0.02776	2.63	85780	2381	423257	2542776	29.64
1954	50-54	0.0083	0.04068	2.61	83399	3393	408875	2119520	25.41
1954	55-59	0.01182	0.05749	2.64	80006	4600	389169	1710645	21.38
1954	60-64	0.01821	0.08729	2.64	75406	6582	361523	1321476	17.52
1954	65-69	0.03039	0.14182	2.65	68824	9761	321171	959953	13.95
1954	70-74	0.0497	0.22187	2.59	59063	13104	263678	638782	10.82
1954	75-79	0.0801	0.33435	2.53	45959	15366	191830	375104	8.16
1954	80-84	0.12827	0.4824	2.43	30592	14758	115052	183273	5.99
1954	85-89	0.19982	0.64584	2.26	15835	10227	51180	68221	4.31
1954	90-94	0.31062	0.8052	2.01	5608	4515	14537	17041	3.04
1954	95-99	0.42519	0.8976	1.78	1092	981	2306	2505	2.29
1954	100-104	0.55848	0.95134	1.53	112	106	191	198	1.77
1954	105-109	0.68499	0.97598	1.34	5	5	8	8	1.46
1954	110+	0.77767	1	1.29	0	0	0	0	1.29
1955	0	0.03764	0.03653	0.19	100000	3653	97043	6775446	67.75
1955	1-4	0.00399	0.01581	1.71	96347	1523	381897	6678402	69.32
1955	5-9	0.0011	0.00549	1.93	94824	521	472521	6296505	66.4
1955	10-14	0.00063	0.00314	2.52	94303	296	470780	5823984	61.76
1955	15-19	0.00107	0.00536	2.88	94006	503	468966	5353204	56.95
1955	20-24	0.00193	0.00962	2.63	93503	900	465380	4884237	52.24
1955	25-29	0.00228	0.01131	2.56	92603	1048	460464	4418857	47.72
1955	30-34	0.00257	0.01278	2.53	91556	1170	454891	3958393	43.23
1955	35-39	0.00309	0.01532	2.55	90385	1385	448538	3503502	38.76
1955	40-44	0.00381	0.0189	2.61	89001	1682	440984	3054964	34.33
1955	45-49	0.00539	0.02663	2.68	87318	2325	431190	2613980	29.94
1955	50-54	0.00775	0.03808	2.64	84994	3236	417337	2182791	25.68
1955	55-59	0.01135	0.05531	2.67	81757	4522	398241	1765454	21.59
1955	60-64	0.01782	0.08553	2.66	77235	6606	370716	1367213	17.7
1955	65-69	0.029	0.13578	2.65	70630	9590	330646	996497	14.11
1955	70-74	0.04899	0.2192	2.6	61040	13380	273140	665851	10.91
1955	75-79	0.0788	0.32997	2.54	47660	15726	199566	392711	8.24
1955	80-84	0.12726	0.47905	2.42	31934	15298	120211	193145	6.05
1955	85-89	0.19958	0.64594	2.27	16636	10746	53842	72934	4.38
1955	90-94	0.28763	0.78489	2.11	5890	4623	16073	19092	3.24
1955	95-99	0.40798	0.88672	1.81	1267	1123	2754	3019	2.38
1955	100-104	0.53529	0.94424	1.57	144	136	253	265	1.85
1955	105-109	0.65913	0.97206	1.37	8	8	12	12	1.51
1955	110+	0.75214	1	1.33	0	0	0	0	1.33
1956	0	0.03798	0.03684	0.19	100000	3684	97019	6764745	67.65
1956	1-4	0.00373	0.01479	1.7	96316	1424	381984	6667726	69.23
1956	5-9	0.00107	0.00532	1.98	94891	504	472933	6285742	66.24
1956	10-14	0.00055	0.00276	2.52	94387	261	471288	5812809	61.58
1956	15-19	0.00102	0.00507	2.86	94126	477	469607	5341521	56.75
1956	20-24	0.00182	0.00906	2.61	93649	849	466219	4871915	52.02
1956	25-29	0.0021	0.01045	2.53	92800	969	461609	4405696	47.47
1956	30-34	0.00248	0.01232	2.57	91831	1132	456405	3944087	42.95
1956	35-39	0.00288	0.01428	2.57	90699	1295	450351	3487683	38.45
1956	40-44	0.00366	0.01816	2.61	89404	1623	443143	3037332	33.97
1956	45-49	0.00525	0.02593	2.65	87781	2276	433559	2594188	29.55
1956	50-54	0.00775	0.03806	2.62	85505	3254	419785	2160629	25.27
1956	55-59	0.01163	0.05658	2.65	82251	4654	400322	1740844	21.16
1956	60-64	0.01817	0.08713	2.66	77597	6761	372155	1340522	17.28
1956	65-69	0.03034	0.14174	2.68	70836	10040	330915	968367	13.67
1956	70-74	0.0512	0.22811	2.61	60796	13868	270876	637452	10.49
1956	75-79	0.08484	0.35036	2.52	46928	16442	193801	366576	7.81
1956	80-84	0.13963	0.51295	2.41	30486	15638	111996	172774	5.67
1956	85-89	0.21417	0.67537	2.27	14848	10028	46823	60778	4.09
1956	90-94	0.32779	0.82311	1.98	4820	3967	12104	13955	2.9
1956	95-99	0.45094	0.91139	1.73	853	777	1723	1851	2.17
1956	100-104	0.58542	0.95819	1.49	76	72	124	128	1.7
1956	105-109	0.70949	0.97908	1.3	3	3	4	4	1.41
1956	110+	0.79838	1	1.25	0	0	0	0	1.25
1957	0	0.0364	0.03535	0.19	100000	3535	97134	6759129	67.59
1957	1-4	0.00348	0.01381	1.66	96465	1333	382735	6661995	69.06
1957	5-9	0.00105	0.00524	1.97	95132	499	474149	6279260	66.01
1957	10-14	0.00059	0.00294	2.55	94633	278	472483	5805111	61.34
1957	15-19	0.00104	0.00519	2.84	94355	490	470716	5332628	56.52
1957	20-24	0.0018	0.00897	2.64	93865	842	467336	4861911	51.8
1957	25-29	0.00209	0.0104	2.55	93023	967	462748	4394575	47.24
1957	30-34	0.00245	0.01218	2.55	92056	1121	457538	3931828	42.71
1957	35-39	0.00293	0.01453	2.57	90935	1321	451465	3474290	38.21
1957	40-44	0.00369	0.01831	2.59	89614	1641	444118	3022825	33.73
1957	45-49	0.00524	0.02588	2.65	87973	2276	434513	2578707	29.31
1957	50-54	0.00775	0.03805	2.61	85696	3261	420683	2144194	25.02
1957	55-59	0.01162	0.05656	2.64	82435	4662	401163	1723511	20.91
1957	60-64	0.01827	0.08764	2.67	77773	6816	372995	1322348	17
1957	65-69	0.03078	0.14357	2.66	70957	10187	330985	949353	13.38
1957	70-74	0.0536	0.23746	2.6	60770	14430	269223	618368	10.18
1957	75-79	0.08962	0.36635	2.51	46339	16977	189427	349145	7.53
1957	80-84	0.1462	0.52942	2.4	29363	15545	106332	159718	5.44
1957	85-89	0.23146	0.70222	2.2	13818	9703	41920	53386	3.86
1957	90-94	0.34167	0.83797	1.96	4115	3448	10091	11465	2.79
1957	95-99	0.47674	0.92358	1.68	667	616	1292	1374	2.06
1957	100-104	0.61404	0.96453	1.44	51	49	80	82	1.62
1957	105-109	0.73665	0.98209	1.27	2	2	2	2	1.35
1957	110+	0.82194	1	1.22	0	0	0	0	1.22
1958	0	0.03341	0.03252	0.19	100000	3252	97354	6928760	69.29
1958	1-4	0.00287	0.01139	1.66	96748	1101	384415	6831406	70.61
1958	5-9	0.00088	0.00441	1.97	95646	422	476955	6446991	67.4
1958	10-14	0.00048	0.00239	2.52	95224	228	475557	5970036	62.69
1958	15-19	0.00093	0.00462	2.87	94997	439	474049	5494479	57.84
1958	20-24	0.00165	0.0082	2.61	94558	775	470932	5020430	53.09
1958	25-29	0.00184	0.00916	2.54	93782	859	466798	4549498	48.51
1958	30-34	0.00207	0.0103	2.56	92923	957	462282	4082700	43.94
1958	35-39	0.00254	0.01264	2.58	91967	1162	457023	3620418	39.37
1958	40-44	0.00326	0.01617	2.6	90804	1468	450496	3163395	34.84
1958	45-49	0.00482	0.02382	2.66	89336	2128	441692	2712899	30.37
1958	50-54	0.00718	0.03531	2.62	87208	3079	428714	2271207	26.04
1958	55-59	0.01062	0.05181	2.64	84129	4359	410346	1842494	21.9
1958	60-64	0.01641	0.079	2.66	79770	6302	384114	1432148	17.95
1958	65-69	0.02695	0.12679	2.67	73468	9315	345663	1048034	14.27
1958	70-74	0.04783	0.21466	2.61	64153	13771	287904	702371	10.95
1958	75-79	0.07929	0.3319	2.55	50382	16722	210882	414467	8.23
1958	80-84	0.12736	0.47942	2.42	33660	16137	126708	203586	6.05
1958	85-89	0.19708	0.64104	2.27	17523	11233	56995	76877	4.39
1958	90-94	0.29678	0.79115	2.05	6290	4976	16768	19882	3.16
1958	95-99	0.41026	0.88824	1.81	1314	1167	2844	3114	2.37
1958	100-104	0.53859	0.94532	1.57	147	139	258	270	1.84
1958	105-109	0.66299	0.97269	1.37	8	8	12	12	1.5
1958	110+	0.7561	1	1.32	0	0	0	0	1.32
1959	0	0.03069	0.02994	0.18	100000	2994	97556	6976826	69.77
1959	1-4	0.00262	0.01042	1.64	97006	1011	385640	6879271	70.92
1959	5-9	0.00088	0.00441	2.05	95995	423	478730	6493630	67.65
1959	10-14	0.00049	0.00244	2.45	95572	233	477268	6014901	62.94
1959	15-19	0.00087	0.00434	2.87	95339	414	475814	5537633	58.08
1959	20-24	0.00145	0.00723	2.63	94925	686	473002	5061819	53.32
1959	25-29	0.00173	0.00861	2.56	94239	812	469217	4588816	48.69
1959	30-34	0.00202	0.01005	2.58	93427	939	464868	4119600	44.09
1959	35-39	0.00245	0.01218	2.58	92488	1127	459719	3654732	39.52
1959	40-44	0.00322	0.01597	2.62	91362	1459	453329	3195013	34.97
1959	45-49	0.00456	0.02258	2.67	89902	2030	444780	2741684	30.5
1959	50-54	0.00702	0.03451	2.65	87873	3033	432228	2296904	26.14
1959	55-59	0.01042	0.05085	2.67	84840	4314	414144	1864676	21.98
1959	60-64	0.01598	0.07705	2.67	80526	6204	388151	1450532	18.01
1959	65-69	0.02686	0.12634	2.66	74321	9390	349603	1062381	14.29
1959	70-74	0.0466	0.20975	2.62	64931	13619	292269	712778	10.98
1959	75-79	0.07864	0.32947	2.54	51312	16906	214978	420509	8.2
1959	80-84	0.12954	0.48524	2.42	34406	16696	128881	205530	5.97
1959	85-89	0.19962	0.64497	2.26	17711	11423	57224	76649	4.33
1959	90-94	0.30507	0.8012	2.04	6288	5038	16514	19425	3.09
1959	95-99	0.41814	0.89314	1.79	1250	1116	2670	2911	2.33
1959	100-104	0.54787	0.94815	1.55	134	127	231	241	1.81
1959	105-109	0.67245	0.97413	1.35	7	7	10	10	1.48
1959	110+	0.76492	1	1.31	0	0	0	0	1.31
1960	0	0.02828	0.02764	0.18	100000	2764	97737	7012149	70.12
1960	1-4	0.00225	0.00897	1.64	97236	872	386886	6914412	71.11
1960	5-9	0.00077	0.00386	2.07	96364	372	480727	6527525	67.74
1960	10-14	0.00042	0.00212	2.44	95992	204	479437	6046799	62.99
1960	15-19	0.00079	0.00393	2.9	95788	376	478151	5567361	58.12
1960	20-24	0.00137	0.00681	2.6	95412	650	475496	5089211	53.34
1960	25-29	0.00156	0.00778	2.53	94762	737	471990	4613715	48.69
1960	30-34	0.00181	0.009	2.59	94025	847	468083	4141724	44.05
1960	35-39	0.00228	0.01132	2.62	93178	1054	463377	3673641	39.43
1960	40-44	0.00303	0.01504	2.6	92124	1385	457300	3210264	34.85
1960	45-49	0.00455	0.02249	2.66	90738	2041	448923	2752964	30.34
1960	50-54	0.00681	0.03351	2.68	88698	2972	436584	2304041	25.98
1960	55-59	0.01012	0.04942	2.68	85725	4236	418790	1867457	21.78
1960	60-64	0.01615	0.07781	2.68	81489	6341	392715	1448667	17.78
1960	65-69	0.02716	0.12773	2.67	75148	9599	353388	1055951	14.05
1960	70-74	0.04762	0.21397	2.63	65550	14025	294536	702564	10.72
1960	75-79	0.08321	0.34559	2.55	51524	17806	214000	408028	7.92
1960	80-84	0.13604	0.50401	2.43	33718	16994	124923	194028	5.75
1960	85-89	0.21125	0.6684	2.25	16724	11178	52915	69105	4.13
1960	90-94	0.3249	0.82354	2.01	5546	4567	14057	16190	2.92
1960	95-99	0.44892	0.91055	1.74	979	891	1985	2133	2.18
1960	100-104	0.5851	0.95821	1.49	88	84	143	148	1.7
1960	105-109	0.71069	0.97926	1.3	4	4	5	5	1.4
1960	110+	0.80039	1	1.25	0	0	0	0	1.25
1961	0	0.02582	0.02529	0.18	100000	2529	97923	7081620	70.82
1961	1-4	0.00196	0.00779	1.67	97471	760	388112	6983697	71.65
1961	5-9	0.00066	0.00332	2.12	96712	321	482634	6595585	68.2
1961	10-14	0.0004	0.00199	2.53	96391	192	481481	6112950	63.42
1961	15-19	0.00072	0.0036	2.88	96199	346	480261	5631470	58.54
1961	20-24	0.00121	0.00601	2.59	95853	576	477876	5151209	53.74
1961	25-29	0.00142	0.00708	2.52	95277	674	474710	4673332	49.05
1961	30-34	0.00172	0.00858	2.6	94603	812	471062	4198622	44.38
1961	35-39	0.00212	0.01055	2.61	93791	989	466591	3727560	39.74
1961	40-44	0.00288	0.01432	2.62	92801	1329	460844	3260969	35.14
1961	45-49	0.0042	0.02078	2.65	91472	1901	452900	2800126	30.61
1961	50-54	0.00655	0.03225	2.65	89571	2888	441077	2347226	26.21
1961	55-59	0.00986	0.04818	2.66	86683	4176	423641	1906149	21.99
1961	60-64	0.0154	0.07429	2.65	82507	6130	398128	1482508	17.97
1961	65-69	0.02634	0.12403	2.66	76377	9473	359679	1084380	14.2
1961	70-74	0.04619	0.20838	2.66	66904	13942	301830	724701	10.83
1961	75-79	0.08086	0.3376	2.56	52963	17880	221132	422871	7.98
1961	80-84	0.13588	0.50313	2.42	35082	17651	129900	201739	5.75
1961	85-89	0.21271	0.67136	2.25	17432	11703	55018	71839	4.12
1961	90-94	0.32293	0.82294	2.02	5729	4714	14599	16822	2.94
1961	95-99	0.44649	0.90924	1.74	1014	922	2066	2223	2.19
1961	100-104	0.58173	0.95736	1.5	92	88	152	157	1.71
1961	105-109	0.70695	0.9788	1.31	4	4	5	6	1.41
1961	110+	0.79678	1	1.26	0	0	0	0	1.26
1962	0	0.02431	0.02383	0.18	100000	2383	98039	7112043	71.12
1962	1-4	0.00171	0.00681	1.61	97617	665	388880	7014004	71.85
1962	5-9	0.00059	0.00297	2.1	96952	287	483927	6625124	68.33
1962	10-14	0.00038	0.0019	2.5	96664	184	482862	6141197	63.53
1962	15-19	0.00059	0.00294	2.85	96481	284	481794	5658335	58.65
1962	20-24	0.00109	0.00546	2.63	96197	525	479741	5176541	53.81
1962	25-29	0.00132	0.00659	2.59	95671	631	476838	4696800	49.09
1962	30-34	0.0016	0.00796	2.57	95041	757	473363	4219962	44.4
1962	35-39	0.00201	0.01001	2.62	94284	944	469169	3746600	39.74
1962	40-44	0.00276	0.01371	2.63	93340	1280	463660	3277431	35.11
1962	45-49	0.0041	0.02032	2.67	92060	1871	455940	2813771	30.56
1962	50-54	0.00644	0.03173	2.64	90189	2862	444205	2357831	26.14
1962	55-59	0.00964	0.04711	2.64	87328	4114	426949	1913625	21.91
1962	60-64	0.01542	0.07442	2.68	83213	6193	401685	1486677	17.87
1962	65-69	0.02613	0.12318	2.68	77020	9487	363073	1084991	14.09
1962	70-74	0.04649	0.20949	2.64	67533	14147	304305	721919	10.69
1962	75-79	0.08336	0.34596	2.54	53386	18470	221564	417613	7.82
1962	80-84	0.13984	0.51316	2.41	34917	17918	128126	196050	5.61
1962	85-89	0.22172	0.6875	2.24	16999	11687	52709	67923	4
1962	90-94	0.33109	0.82654	1.97	5312	4391	13261	15214	2.86
1962	95-99	0.46273	0.91732	1.71	921	845	1827	1953	2.12
1962	100-104	0.60012	0.96164	1.47	76	73	122	126	1.66
1962	105-109	0.72471	0.98085	1.28	3	3	4	4	1.38
1962	110+	0.8124	1	1.23	0	0	0	0	1.23
1963	0	0.02124	0.02088	0.17	100000	2088	98275	7226299	72.26
1963	1-4	0.00142	0.00564	1.61	97912	552	390327	7128023	72.8
1963	5-9	0.00051	0.00255	2.08	97360	248	486073	6737696	69.2
1963	10-14	0.00031	0.00154	2.51	97112	150	485186	6251623	64.38
1963	15-19	0.00054	0.00272	2.81	96962	263	484234	5766437	59.47
1963	20-24	0.00096	0.0048	2.64	96699	465	482397	5282203	54.63
1963	25-29	0.00118	0.0059	2.57	96234	568	479789	4799806	49.88
1963	30-34	0.00141	0.00704	2.61	95666	674	476721	4320017	45.16
1963	35-39	0.00188	0.00936	2.61	94992	889	472836	3843296	40.46
1963	40-44	0.00261	0.01297	2.62	94103	1221	467612	3370460	35.82
1963	45-49	0.00393	0.01945	2.68	92882	1807	460214	2902848	31.25
1963	50-54	0.00594	0.02928	2.66	91076	2666	449132	2442634	26.82
1963	55-59	0.00913	0.04469	2.67	88409	3951	432847	1993502	22.55
1963	60-64	0.01428	0.06911	2.68	84459	5837	408780	1560655	18.48
1963	65-69	0.02467	0.11667	2.68	78622	9173	371834	1151875	14.65
1963	70-74	0.04261	0.19365	2.65	69449	13449	315603	780041	11.23
1963	75-79	0.07615	0.32133	2.57	56000	17995	236319	464438	8.29
1963	80-84	0.12757	0.4806	2.44	38006	18265	143182	228119	6
1963	85-89	0.20297	0.65209	2.26	19740	12872	63421	84937	4.3
1963	90-94	0.29843	0.79203	2.04	6868	5440	18227	21516	3.13
1963	95-99	0.4233	0.89646	1.78	1428	1280	3025	3288	2.3
1963	100-104	0.55601	0.95063	1.54	148	141	253	264	1.78
1963	105-109	0.68233	0.97561	1.34	7	7	10	11	1.46
1963	110+	0.7751	1	1.29	0	0	0	0	1.29
1964	0	0.01878	0.01849	0.17	100000	1849	98468	7274333	72.74
1964	1-4	0.0013	0.00519	1.6	98151	509	391380	7175864	73.11
1964	5-9	0.00049	0.00244	2.12	97642	238	487522	6784485	69.48
1964	10-14	0.00032	0.00159	2.53	97403	155	486632	6296962	64.65
1964	15-19	0.00048	0.0024	2.79	97248	233	485724	5810331	59.75
1964	20-24	0.00087	0.00435	2.64	97015	422	484077	5324607	54.88
1964	25-29	0.0011	0.00549	2.58	96592	531	481680	4840530	50.11
1964	30-34	0.00133	0.00664	2.58	96062	638	478764	4358850	45.38
1964	35-39	0.0018	0.00896	2.65	95424	855	475107	3880086	40.66
1964	40-44	0.00253	0.0126	2.67	94569	1191	470070	3404978	36.01
1964	45-49	0.00384	0.01901	2.68	93377	1776	462769	2934908	31.43
1964	50-54	0.00576	0.0284	2.66	91602	2601	451926	2472139	26.99
1964	55-59	0.00875	0.04289	2.66	89000	3817	436071	2020213	22.7
1964	60-64	0.01386	0.06716	2.68	85183	5721	412640	1584142	18.6
1964	65-69	0.02382	0.11284	2.67	79462	8967	376460	1171502	14.74
1964	70-74	0.04236	0.19259	2.64	70496	13577	320485	795041	11.28
1964	75-79	0.07553	0.31913	2.57	56919	18165	240506	474556	8.34
1964	80-84	0.12645	0.47751	2.44	38754	18505	146346	234050	6.04
1964	85-89	0.20014	0.64642	2.26	20249	13089	65402	87705	4.33
1964	90-94	0.30097	0.79819	2.06	7159	5715	18987	22303	3.12
1964	95-99	0.4248	0.89747	1.78	1445	1297	3053	3315	2.29
1964	100-104	0.55911	0.95157	1.53	148	141	252	263	1.77
1964	105-109	0.68648	0.97621	1.33	7	7	10	10	1.45
1964	110+	0.77958	1	1.28	0	0	0	0	1.28
1965	0	0.01712	0.01688	0.17	100000	1688	98599	7283966	72.84
1965	1-4	0.00121	0.00483	1.6	98312	475	392110	7185368	73.09
1965	5-9	0.00045	0.00223	2.15	97837	218	488564	6793258	69.43
1965	10-14	0.0003	0.00149	2.62	97619	145	487750	6304694	64.58
1965	15-19	0.00045	0.00225	2.75	97474	220	486876	5816944	59.68
1965	20-24	0.00081	0.00402	2.65	97254	391	485353	5330068	54.81
1965	25-29	0.00106	0.00528	2.58	96863	512	483075	4844715	50.02
1965	30-34	0.00127	0.00632	2.63	96351	609	480316	4361639	45.27
1965	35-39	0.00171	0.00853	2.63	95742	817	476773	3881323	40.54
1965	40-44	0.00239	0.01189	2.68	94925	1129	472013	3404550	35.87
1965	45-49	0.00377	0.0187	2.68	93797	1754	464907	2932537	31.26
1965	50-54	0.00563	0.02781	2.68	92043	2560	454268	2467630	26.81
1965	55-59	0.00874	0.04284	2.67	89483	3834	438483	2013362	22.5
1965	60-64	0.01403	0.06793	2.69	85650	5818	414803	1574879	18.39
1965	65-69	0.02424	0.11477	2.69	79831	9162	377966	1160076	14.53
1965	70-74	0.04278	0.19442	2.66	70669	13739	321175	782110	11.07
1965	75-79	0.07743	0.32616	2.58	56930	18568	239800	460935	8.1
1965	80-84	0.13508	0.501	2.42	38362	19219	142275	221135	5.76
1965	85-89	0.21282	0.67213	2.26	19143	12866	60455	78860	4.12
1965	90-94	0.32258	0.8187	1.99	6276	5138	15929	18405	2.93
1965	95-99	0.44976	0.91103	1.74	1138	1037	2305	2476	2.18
1965	100-104	0.58657	0.95858	1.49	101	97	165	171	1.69
1965	105-109	0.7125	0.97948	1.3	4	4	6	6	1.4
1965	110+	0.80223	1	1.25	0	0	0	0	1.25
1966	0	0.01502	0.01484	0.17	100000	1484	98765	7362715	73.63
1966	1-4	0.00112	0.00448	1.59	98516	442	393003	7263950	73.73
1966	5-9	0.00043	0.00216	2.21	98075	212	489782	6870947	70.06
1966	10-14	0.00031	0.00157	2.42	97863	153	488919	6381165	65.21
1966	15-19	0.00047	0.00232	2.76	97709	227	488039	5892246	60.3
1966	20-24	0.0008	0.00397	2.67	97482	387	486509	5404207	55.44
1966	25-29	0.00096	0.00479	2.56	97095	465	484342	4917698	50.65
1966	30-34	0.00123	0.00611	2.58	96630	590	481724	4433356	45.88
1966	35-39	0.00161	0.008	2.64	96040	769	478383	3951633	41.15
1966	40-44	0.00231	0.01146	2.65	95271	1092	473793	3473250	36.46
1966	45-49	0.00349	0.01731	2.65	94179	1630	467058	2999457	31.85
1966	50-54	0.00539	0.0266	2.65	92549	2462	456970	2532399	27.36
1966	55-59	0.00832	0.04083	2.69	90087	3678	441934	2075430	23.04
1966	60-64	0.01323	0.06418	2.68	86409	5546	419193	1633495	18.9
1966	65-69	0.0228	0.10828	2.68	80863	8756	383978	1214302	15.02
1966	70-74	0.0406	0.18529	2.65	72107	13361	329096	830324	11.52
1966	75-79	0.07176	0.30637	2.61	58746	17998	250799	501228	8.53
1966	80-84	0.12289	0.46887	2.47	40748	19105	155468	250429	6.15
1966	85-89	0.19737	0.64302	2.29	21642	13917	70511	94961	4.39
1966	90-94	0.29462	0.79336	2.09	7726	6129	20805	24450	3.16
1966	95-99	0.42678	0.89896	1.78	1596	1435	3363	3646	2.28
1966	100-104	0.56472	0.95327	1.53	161	154	272	283	1.76
1966	105-109	0.69462	0.97737	1.32	8	7	11	11	1.44
1966	110+	0.78856	1	1.27	0	0	0	0	1.27
1967	0	0.01507	0.01488	0.17	100000	1488	98762	7396699	73.97
1967	1-4	0.00102	0.00409	1.56	98512	403	393065	7297938	74.08
1967	5-9	0.00038	0.00191	2.22	98109	187	490027	6904873	70.38
1967	10-14	0.00029	0.00144	2.52	97922	141	489261	6414847	65.51
1967	15-19	0.00044	0.00219	2.71	97781	214	488414	5925586	60.6
1967	20-24	0.00072	0.00362	2.67	97567	353	487013	5437172	55.73
1967	25-29	0.00095	0.00474	2.62	97214	460	484971	4950159	50.92
1967	30-34	0.00113	0.00565	2.58	96753	547	482443	4465188	46.15
1967	35-39	0.00156	0.00778	2.62	96206	748	479252	3982745	41.4
1967	40-44	0.0022	0.01092	2.64	95458	1043	474826	3503493	36.7
1967	45-49	0.00336	0.01668	2.66	94416	1575	468387	3028667	32.08
1967	50-54	0.00513	0.02535	2.65	92841	2354	458683	2560280	27.58
1967	55-59	0.00799	0.03921	2.68	90487	3548	444199	2101597	23.23
1967	60-64	0.01306	0.06335	2.67	86939	5508	421851	1657398	19.06
1967	65-69	0.02203	0.10484	2.69	81431	8537	387475	1235547	15.17
1967	70-74	0.03932	0.18	2.65	72894	13121	333659	848072	11.63
1967	75-79	0.07016	0.29997	2.59	59773	17930	255574	514413	8.61
1967	80-84	0.12091	0.46235	2.46	41843	19346	160007	258838	6.19
1967	85-89	0.19609	0.64101	2.3	22497	14421	73539	98831	4.39
1967	90-94	0.29802	0.79333	2.05	8076	6407	21499	25292	3.13
1967	95-99	0.42898	0.90039	1.78	1669	1503	3503	3793	2.27
1967	100-104	0.56889	0.95446	1.52	166	159	279	290	1.74
1967	105-109	0.69996	0.97808	1.32	8	7	11	11	1.42
1967	110+	0.79411	1	1.26	0	0	0	0	1.26
1968	0	0.01332	0.01317	0.17	100000	1317	98901	7426750	74.27
1968	1-4	0.00099	0.00396	1.56	98683	391	393774	7327849	74.26
1968	5-9	0.0004	0.00198	2.21	98291	195	490914	6934075	70.55
1968	10-14	0.00028	0.00139	2.59	98096	136	490155	6443161	65.68
1968	15-19	0.00043	0.00214	2.77	97960	209	489335	5953006	60.77
1968	20-24	0.00069	0.00344	2.65	97751	337	487965	5463671	55.89
1968	25-29	0.0009	0.00448	2.52	97415	436	485990	4975706	51.08
1968	30-34	0.0011	0.00549	2.6	96978	533	483614	4489716	46.3
1968	35-39	0.00148	0.0074	2.61	96446	713	480524	4006103	41.54
1968	40-44	0.00218	0.01086	2.67	95732	1040	476239	3525578	36.83
1968	45-49	0.00324	0.01606	2.65	94692	1520	469883	3049340	32.2
1968	50-54	0.00509	0.02517	2.66	93172	2345	460379	2579457	27.68
1968	55-59	0.00785	0.03854	2.7	90827	3501	446084	2119078	23.33
1968	60-64	0.0128	0.06215	2.69	87326	5428	424074	1672994	19.16
1968	65-69	0.02154	0.10258	2.68	81898	8401	389997	1248920	15.25
1968	70-74	0.03849	0.17653	2.66	73497	12975	337076	858923	11.69
1968	75-79	0.06965	0.29824	2.59	60523	18051	259172	521847	8.62
1968	80-84	0.12076	0.4627	2.47	42472	19652	162737	262675	6.18
1968	85-89	0.1967	0.64099	2.28	22820	14628	74367	99938	4.38
1968	90-94	0.29907	0.79333	2.04	8193	6500	21732	25571	3.12
1968	95-99	0.43006	0.90104	1.78	1693	1526	3548	3839	2.27
1968	100-104	0.57043	0.95488	1.52	168	160	280	291	1.74
1968	105-109	0.7017	0.97831	1.31	8	7	11	11	1.42
1968	110+	0.7958	1	1.26	0	0	0	0	1.26
1969	0	0.0125	0.01237	0.17	100000	1237	98968	7461146	74.61
1969	1-4	0.00093	0.00372	1.58	98763	368	394164	7362179	74.54
1969	5-9	0.00037	0.00183	2.18	98395	180	491470	6968015	70.82
1969	10-14	0.00026	0.00132	2.66	98215	130	490774	6476545	65.94
1969	15-19	0.00042	0.00211	2.78	98086	207	489968	5985771	61.03
1969	20-24	0.0007	0.00348	2.62	97879	340	488585	5495803	56.15
1969	25-29	0.00086	0.0043	2.55	97538	419	486663	5007218	51.34
1969	30-34	0.0011	0.00547	2.6	97119	531	484319	4520555	46.55
1969	35-39	0.00148	0.00738	2.65	96588	713	481261	4036236	41.79
1969	40-44	0.00209	0.01041	2.67	95875	998	477046	3554975	37.08
1969	45-49	0.00324	0.01609	2.67	94877	1526	470835	3077929	32.44
1969	50-54	0.00494	0.02443	2.65	93351	2281	461394	2607094	27.93
1969	55-59	0.0076	0.03734	2.67	91070	3400	447429	2145701	23.56
1969	60-64	0.0124	0.06026	2.68	87669	5283	426088	1698271	19.37
1969	65-69	0.02108	0.1005	2.68	82386	8280	392742	1272184	15.44
1969	70-74	0.03789	0.17402	2.66	74106	12896	340372	879442	11.87
1969	75-79	0.0671	0.28854	2.58	61210	17661	263226	539070	8.81
1969	80-84	0.11602	0.44872	2.48	43549	19541	168430	275844	6.33
1969	85-89	0.19168	0.63162	2.3	24008	15164	79108	107414	4.47
1969	90-94	0.29021	0.78273	2.06	8844	6922	23853	28306	3.2
1969	95-99	0.41997	0.89529	1.8	1922	1720	4096	4452	2.32
1969	100-104	0.56011	0.95219	1.53	201	192	342	356	1.77
1969	105-109	0.69262	0.97718	1.33	10	9	14	14	1.44
1969	110+	0.78842	1	1.27	0	0	0	0	1.27
1970	0	0.01178	0.01167	0.16	100000	1167	99025	7465681	74.66
1970	1-4	0.00091	0.00364	1.58	98833	360	394464	7366656	74.54
1970	5-9	0.00036	0.00179	2.18	98474	177	491869	6972192	70.8
1970	10-14	0.00025	0.00127	2.53	98297	125	491178	6480323	65.93
1970	15-19	0.00043	0.00214	2.76	98172	210	490392	5989145	61.01
1970	20-24	0.00068	0.00338	2.54	97962	331	488996	5498754	56.13
1970	25-29	0.00085	0.00423	2.56	97631	413	487148	5009757	51.31
1970	30-34	0.00103	0.00514	2.64	97218	500	484910	4522609	46.52
1970	35-39	0.00143	0.00711	2.63	96719	688	481963	4037699	41.75
1970	40-44	0.0021	0.01043	2.66	96031	1002	477815	3555736	37.03
1970	45-49	0.00313	0.01556	2.69	95029	1478	471736	3077921	32.39
1970	50-54	0.00487	0.02405	2.65	93551	2250	462470	2606186	27.86
1970	55-59	0.0075	0.03687	2.65	91301	3367	448589	2143715	23.48
1970	60-64	0.01246	0.06056	2.67	87935	5325	427287	1695127	19.28
1970	65-69	0.02103	0.10025	2.68	82609	8282	393863	1267840	15.35
1970	70-74	0.03837	0.17619	2.68	74328	13096	341264	873977	11.76
1970	75-79	0.06872	0.29484	2.59	61232	18054	262702	532713	8.7
1970	80-84	0.11754	0.45266	2.46	43178	19545	166291	270011	6.25
1970	85-89	0.19539	0.63741	2.27	23633	15064	77097	103720	4.39
1970	90-94	0.30067	0.79447	2.03	8569	6808	22642	26623	3.11
1970	95-99	0.43139	0.902	1.77	1761	1589	3683	3981	2.26
1970	100-104	0.57412	0.95593	1.51	173	165	287	298	1.73
1970	105-109	0.70694	0.97899	1.31	8	7	11	11	1.41
1970	110+	0.80144	1	1.25	0	0	0	0	1.25
1971	0	0.01125	0.01115	0.16	100000	1115	99068	7546116	75.46
1971	1-4	0.00088	0.00351	1.52	98885	348	394679	7447048	75.31
1971	5-9	0.00035	0.00174	2.2	98538	171	492209	7052369	71.57
1971	10-14	0.00024	0.00119	2.54	98367	117	491544	6560160	66.69
1971	15-19	0.00039	0.00196	2.76	98249	193	490814	6068616	61.77
1971	20-24	0.00064	0.00321	2.57	98056	314	489516	5577802	56.88
1971	25-29	0.00077	0.00386	2.56	97742	377	487789	5088286	52.06
1971	30-34	0.00098	0.00489	2.62	97365	476	485691	4600497	47.25
1971	35-39	0.00132	0.00658	2.64	96889	637	482943	4114806	42.47
1971	40-44	0.00195	0.0097	2.67	96252	934	479086	3631863	37.73
1971	45-49	0.00288	0.0143	2.66	95318	1363	473399	3152777	33.08
1971	50-54	0.0046	0.02276	2.68	93955	2138	464808	2679378	28.52
1971	55-59	0.00691	0.03398	2.65	91817	3120	451755	2214570	24.12
1971	60-64	0.01152	0.05613	2.71	88697	4978	432096	1762814	19.87
1971	65-69	0.01957	0.09361	2.69	83719	7837	400500	1330718	15.9
1971	70-74	0.03467	0.1605	2.69	75882	12179	351284	930218	12.26
1971	75-79	0.06351	0.27566	2.61	63703	17560	276495	578933	9.09
1971	80-84	0.11117	0.43483	2.5	46143	20064	180476	302439	6.55
1971	85-89	0.17996	0.60731	2.32	26078	15838	88008	121963	4.68
1971	90-94	0.27896	0.76968	2.09	10241	7882	28255	33955	3.32
1971	95-99	0.40112	0.88344	1.83	2359	2084	5195	5700	2.42
1971	100-104	0.53863	0.94596	1.57	275	260	483	505	1.84
1971	105-109	0.67174	0.9743	1.36	15	14	22	22	1.48
1971	110+	0.76995	1	1.3	0	0	0	0	1.3
1972	0	0.01026	0.01017	0.16	100000	1017	99149	7591814	75.92
1972	1-4	0.00087	0.00347	1.56	98983	343	395093	7492666	75.7
1972	5-9	0.00033	0.00167	2.21	98640	165	492739	7097573	71.95
1972	10-14	0.00022	0.00111	2.57	98475	109	492107	6604834	67.07
1972	15-19	0.00039	0.00194	2.83	98365	191	491411	6112727	62.14
1972	20-24	0.00062	0.00312	2.6	98174	306	490135	5621316	57.26
1972	25-29	0.00075	0.00375	2.54	97868	367	488438	5131180	52.43
1972	30-34	0.00094	0.00468	2.57	97501	456	486397	4642743	47.62
1972	35-39	0.00128	0.00638	2.68	97045	619	483785	4156345	42.83
1972	40-44	0.00183	0.00913	2.63	96426	881	480039	3672560	38.09
1972	45-49	0.00288	0.01428	2.66	95545	1365	474528	3192521	33.41
1972	50-54	0.00436	0.02156	2.65	94180	2030	466138	2717992	28.86
1972	55-59	0.00672	0.0331	2.68	92150	3050	453677	2251854	24.44
1972	60-64	0.01088	0.05306	2.71	89100	4727	434692	1798178	20.18
1972	65-69	0.01866	0.0894	2.67	84372	7543	404278	1363485	16.16
1972	70-74	0.03337	0.15483	2.67	76829	11895	356442	959208	12.48
1972	75-79	0.06115	0.26692	2.62	64934	17332	283428	602765	9.28
1972	80-84	0.10581	0.41843	2.5	47602	19918	188247	319338	6.71
1972	85-89	0.17649	0.60042	2.34	27684	16622	94179	131091	4.74
1972	90-94	0.27646	0.76707	2.1	11062	8485	30692	36912	3.34
1972	95-99	0.40138	0.88405	1.84	2577	2278	5675	6220	2.41
1972	100-104	0.54302	0.94753	1.56	299	283	521	544	1.82
1972	105-109	0.67939	0.9755	1.35	16	15	23	23	1.47
1972	110+	0.77899	1	1.28	0	0	0	0	1.28
1973	0	0.00996	0.00988	0.16	100000	988	99173	7600792	76.01
1973	1-4	0.00084	0.00335	1.53	99012	331	395228	7501619	75.76
1973	5-9	0.00033	0.00164	2.18	98681	162	492945	7106392	72.01
1973	10-14	0.00022	0.0011	2.57	98519	109	492329	6613446	67.13
1973	15-19	0.00038	0.00192	2.76	98410	189	491626	6121117	62.2
1973	20-24	0.00061	0.00306	2.62	98221	301	490391	5629492	57.31
1973	25-29	0.00071	0.00352	2.63	97921	345	488783	5139100	52.48
1973	30-34	0.00089	0.00444	2.59	97575	433	486835	4650317	47.66
1973	35-39	0.00121	0.00606	2.63	97142	588	484315	4163483	42.86
1973	40-44	0.00182	0.00907	2.67	96554	876	480727	3679167	38.1
1973	45-49	0.00277	0.01376	2.65	95678	1316	475294	3198440	33.43
1973	50-54	0.00428	0.02121	2.64	94362	2001	467076	2723146	28.86
1973	55-59	0.00649	0.03198	2.66	92360	2953	454890	2256069	24.43
1973	60-64	0.01052	0.05134	2.7	89407	4591	436489	1801180	20.15
1973	65-69	0.01817	0.08717	2.68	84817	7394	406915	1364690	16.09
1973	70-74	0.03295	0.15306	2.69	77423	11850	359688	957775	12.37
1973	75-79	0.06137	0.26782	2.63	65573	17562	286167	598087	9.12
1973	80-84	0.11083	0.43375	2.5	48011	20825	187893	311921	6.5
1973	85-89	0.18472	0.61906	2.34	27186	16830	91110	124028	4.56
1973	90-94	0.29282	0.78998	2.09	10356	8181	27939	32918	3.18
1973	95-99	0.42526	0.89898	1.79	2175	1955	4598	4979	2.29
1973	100-104	0.57186	0.95559	1.52	220	210	367	381	1.73
1973	105-109	0.70841	0.97926	1.31	10	10	13	14	1.41
1973	110+	0.80501	1	1.24	0	0	0	0	1.24
1974	0	0.00931	0.00924	0.16	100000	924	99226	7634797	76.35
1974	1-4	0.0008	0.00319	1.57	99076	316	395537	7535571	76.06
1974	5-9	0.00028	0.00141	2.2	98760	139	493413	7140034	72.3
1974	10-14	0.0002	0.001	2.55	98621	99	492865	6646621	67.4
1974	15-19	0.00037	0.00184	2.68	98523	181	492193	6153756	62.46
1974	20-24	0.00057	0.00286	2.64	98342	281	491045	5661563	57.57
1974	25-29	0.00066	0.0033	2.54	98061	324	489508	5170518	52.73
1974	30-34	0.00085	0.00422	2.59	97737	413	487691	4681010	47.89
1974	35-39	0.00116	0.0058	2.65	97325	565	485297	4193319	43.09
1974	40-44	0.00176	0.00875	2.71	96760	847	481858	3708022	38.32
1974	45-49	0.00264	0.01314	2.67	95913	1260	476634	3226164	33.64
1974	50-54	0.00409	0.02024	2.65	94653	1916	468773	2749530	29.05
1974	55-59	0.00622	0.03068	2.69	92737	2845	457111	2280757	24.59
1974	60-64	0.01012	0.04943	2.69	89892	4443	439211	1823646	20.29
1974	65-69	0.0178	0.08548	2.69	85449	7305	410354	1384435	16.2
1974	70-74	0.03221	0.14984	2.68	78145	11709	363587	974081	12.47
1974	75-79	0.0603	0.26391	2.64	66435	17533	290773	610495	9.19
1974	80-84	0.10931	0.4294	2.5	48902	20999	192102	319722	6.54
1974	85-89	0.18312	0.61477	2.33	27904	17154	93681	127620	4.57
1974	90-94	0.29475	0.79015	2.06	10749	8494	28816	33939	3.16
1974	95-99	0.42884	0.90124	1.78	2256	2033	4741	5123	2.27
1974	100-104	0.57792	0.9572	1.51	223	213	369	382	1.72
1974	105-109	0.71569	0.98014	1.3	10	9	13	13	1.39
1974	110+	0.81217	1	1.23	0	0	0	0	1.23
1975	0	0.00861	0.00855	0.16	100000	855	99283	7685633	76.86
1975	1-4	0.00073	0.0029	1.57	99145	288	395882	7586350	76.52
1975	5-9	0.00027	0.00134	2.18	98858	132	493915	7190468	72.74
1975	10-14	0.0002	0.00098	2.6	98726	97	493395	6696553	67.83
1975	15-19	0.00033	0.00164	2.76	98628	162	492779	6203158	62.89
1975	20-24	0.00055	0.00273	2.56	98466	268	491676	5710379	57.99
1975	25-29	0.00062	0.00311	2.53	98198	306	490236	5218703	53.14
1975	30-34	0.0008	0.00401	2.6	97892	392	488520	4728467	48.3
1975	35-39	0.00111	0.00556	2.67	97500	542	486236	4239947	43.49
1975	40-44	0.00168	0.00837	2.68	96958	812	482902	3753712	38.71
1975	45-49	0.00254	0.01265	2.69	96146	1216	477923	3270810	34.02
1975	50-54	0.00396	0.01961	2.66	94930	1861	470303	2792887	29.42
1975	55-59	0.00603	0.02971	2.67	93069	2765	458890	2322583	24.96
1975	60-64	0.00957	0.0468	2.7	90304	4226	441787	1863693	20.64
1975	65-69	0.01677	0.08073	2.69	86077	6949	414355	1421906	16.52
1975	70-74	0.03067	0.1432	2.69	79128	11331	369465	1007551	12.73
1975	75-79	0.05727	0.25229	2.64	67797	17105	298687	638086	9.41
1975	80-84	0.10597	0.41956	2.52	50693	21269	200705	339399	6.7
1975	85-89	0.17589	0.59904	2.34	29424	17626	100212	138694	4.71
1975	90-94	0.28387	0.77807	2.1	11798	9180	32338	38482	3.26
1975	95-99	0.41379	0.89232	1.81	2618	2336	5646	6144	2.35
1975	100-104	0.56059	0.95272	1.54	282	269	479	498	1.77
1975	105-109	0.69907	0.97817	1.32	13	13	19	19	1.43
1975	110+	0.79789	1	1.25	0	0	0	0	1.25
1976	0	0.00812	0.00807	0.16	100000	807	99323	7726889	77.27
1976	1-4	0.00068	0.00271	1.54	99193	269	396112	7627566	76.9
1976	5-9	0.00027	0.00135	2.23	98925	133	494254	7231454	73.1
1976	10-14	0.00018	0.00089	2.52	98791	88	493739	6737199	68.2
1976	15-19	0.0003	0.00152	2.79	98704	150	493186	6243460	63.25
1976	20-24	0.00049	0.00246	2.63	98553	243	492190	5750275	58.35
1976	25-29	0.00059	0.00295	2.56	98311	290	490847	5258085	53.48
1976	30-34	0.00073	0.00366	2.63	98021	358	489256	4767238	48.63
1976	35-39	0.00104	0.00517	2.63	97662	505	487116	4277982	43.8
1976	40-44	0.00158	0.00786	2.66	97157	764	483998	3790866	39.02
1976	45-49	0.00244	0.01212	2.66	96393	1168	479233	3306868	34.31
1976	50-54	0.00376	0.01863	2.67	95225	1774	472000	2827635	29.69
1976	55-59	0.00575	0.02836	2.67	93451	2650	461083	2355635	25.21
1976	60-64	0.00911	0.0446	2.68	90801	4050	444626	1894552	20.86
1976	65-69	0.01617	0.07798	2.71	86751	6765	418266	1449926	16.71
1976	70-74	0.0294	0.13768	2.69	79986	11013	374540	1031661	12.9
1976	75-79	0.05542	0.24502	2.64	68973	16900	304967	657121	9.53
1976	80-84	0.10283	0.40923	2.51	52073	21310	207230	352154	6.76
1976	85-89	0.1774	0.60289	2.34	30763	18547	104548	144923	4.71
1976	90-94	0.27818	0.76907	2.09	12216	9395	33774	40375	3.3
1976	95-99	0.41503	0.8933	1.81	2821	2520	6072	6601	2.34
1976	100-104	0.56406	0.95376	1.53	301	287	509	529	1.76
1976	105-109	0.70398	0.97881	1.31	14	14	19	20	1.42
1976	110+	0.80313	1	1.25	0	0	0	0	1.25
1977	0	0.00776	0.00771	0.16	100000	771	99352	7784333	77.84
1977	1-4	0.00065	0.0026	1.51	99229	258	396273	7684981	77.45
1977	5-9	0.00026	0.00129	2.13	98970	127	494487	7288708	73.65
1977	10-14	0.00017	0.00083	2.47	98843	82	494007	6794220	68.74
1977	15-19	0.00029	0.00144	2.79	98761	142	493490	6300213	63.79
1977	20-24	0.00044	0.00219	2.58	98619	216	492571	5806723	58.88
1977	25-29	0.00054	0.0027	2.55	98403	266	491363	5314152	54
1977	30-34	0.00069	0.00346	2.61	98137	339	489873	4822789	49.14
1977	35-39	0.00099	0.00494	2.63	97798	483	487841	4332916	44.3
1977	40-44	0.00147	0.00731	2.67	97314	712	484915	3845075	39.51
1977	45-49	0.00233	0.01158	2.68	96602	1119	480418	3360161	34.78
1977	50-54	0.00359	0.01781	2.63	95483	1701	473381	2879743	30.16
1977	55-59	0.0054	0.02667	2.65	93783	2502	463042	2406362	25.66
1977	60-64	0.00877	0.04295	2.67	91281	3921	447270	1943319	21.29
1977	65-69	0.0153	0.0739	2.71	87360	6456	422006	1496049	17.13
1977	70-74	0.02783	0.1307	2.68	80904	10574	380000	1074042	13.28
1977	75-79	0.05248	0.23349	2.64	70330	16421	312917	694042	9.87
1977	80-84	0.09584	0.38782	2.54	53909	20907	218141	381125	7.07
1977	85-89	0.16658	0.57842	2.36	33002	19089	114594	162984	4.94
1977	90-94	0.26162	0.74893	2.15	13913	10420	39829	48390	3.48
1977	95-99	0.39432	0.88007	1.85	3493	3074	7796	8561	2.45
1977	100-104	0.54185	0.94758	1.57	419	397	733	765	1.83
1977	105-109	0.68393	0.97629	1.34	22	21	31	32	1.46
1977	110+	0.78671	1	1.27	1	1	1	1	1.27
1978	0	0.00731	0.00726	0.16	100000	726	99390	7820239	78.2
1978	1-4	0.00061	0.00245	1.55	99274	243	396498	7720849	77.77
1978	5-9	0.00022	0.0011	2.23	99030	109	494850	7324351	73.96
1978	10-14	0.00016	0.00082	2.52	98921	81	494405	6829501	69.04
1978	15-19	0.00029	0.00145	2.81	98840	144	493886	6335096	64.09
1978	20-24	0.00042	0.0021	2.55	98696	207	492975	5841210	59.18
1978	25-29	0.00054	0.0027	2.57	98489	266	491801	5348236	54.3
1978	30-34	0.00068	0.00341	2.61	98223	335	490318	4856435	49.44
1978	35-39	0.00097	0.00482	2.66	97889	472	488337	4366117	44.6
1978	40-44	0.00144	0.00717	2.68	97417	698	485466	3877780	39.81
1978	45-49	0.00223	0.01111	2.67	96719	1075	481092	3392314	35.07
1978	50-54	0.00341	0.01692	2.67	95644	1618	474449	2911222	30.44
1978	55-59	0.00523	0.02583	2.66	94025	2429	464445	2436774	25.92
1978	60-64	0.00836	0.04098	2.66	91596	3754	449210	1972329	21.53
1978	65-69	0.01452	0.07025	2.68	87842	6171	424911	1523119	17.34
1978	70-74	0.02714	0.12763	2.67	81672	10424	384095	1098208	13.45
1978	75-79	0.05075	0.22662	2.64	71248	16146	318168	714113	10.02
1978	80-84	0.09375	0.38148	2.56	55102	21020	224222	395945	7.19
1978	85-89	0.16046	0.56574	2.39	34081	19281	120160	171724	5.04
1978	90-94	0.26162	0.74906	2.15	14800	11086	42376	51563	3.48
1978	95-99	0.39018	0.87739	1.86	3714	3259	8351	9187	2.47
1978	100-104	0.5387	0.94673	1.57	455	431	800	836	1.84
1978	105-109	0.68222	0.9761	1.34	24	24	35	35	1.46
1978	110+	0.78611	1	1.27	1	1	1	1	1.27
1979	0	0.00687	0.00683	0.16	100000	683	99426	7874120	78.74
1979	1-4	0.00057	0.00228	1.55	99317	226	396716	7774694	78.28
1979	5-9	0.00021	0.00103	2.23	99091	102	495174	7377977	74.46
1979	10-14	0.00015	0.00075	2.57	98989	74	494767	6882803	69.53
1979	15-19	0.00027	0.00137	2.72	98916	136	494268	6388036	64.58
1979	20-24	0.00041	0.00203	2.54	98780	201	493404	5893768	59.67
1979	25-29	0.00049	0.00247	2.57	98579	243	492303	5400365	54.78
1979	30-34	0.00065	0.00323	2.67	98335	317	490940	4908062	49.91
1979	35-39	0.00093	0.00463	2.66	98018	454	489032	4417122	45.06
1979	40-44	0.0014	0.00698	2.66	97565	681	486230	3928090	40.26
1979	45-49	0.00221	0.01101	2.68	96884	1067	481945	3441859	35.53
1979	50-54	0.0033	0.01639	2.64	95817	1570	475387	2959915	30.89
1979	55-59	0.00502	0.0248	2.69	94247	2338	465836	2484528	26.36
1979	60-64	0.00795	0.03904	2.68	91909	3588	451224	2018692	21.96
1979	65-69	0.01358	0.06585	2.71	88321	5816	428272	1567468	17.75
1979	70-74	0.02556	0.12067	2.68	82505	9956	389454	1139196	13.81
1979	75-79	0.04797	0.21578	2.67	72549	15654	326322	749742	10.33
1979	80-84	0.08864	0.36472	2.57	56895	20751	234109	423421	7.44
1979	85-89	0.1531	0.54736	2.4	36144	19784	129223	189311	5.24
1979	90-94	0.24453	0.72425	2.19	16360	11849	48457	60088	3.67
1979	95-99	0.37257	0.8645	1.9	4511	3900	10468	11631	2.58
1979	100-104	0.51852	0.94024	1.61	611	575	1108	1163	1.9
1979	105-109	0.6628	0.97332	1.37	37	36	54	55	1.5
1979	110+	0.76933	1	1.3	1	1	1	1	1.3
1980	0	0.00656	0.00652	0.16	100000	652	99451	7874257	78.74
1980	1-4	0.00056	0.00223	1.55	99348	221	396848	7774806	78.26
1980	5-9	0.00021	0.00105	2.2	99126	104	495339	7377958	74.43
1980	10-14	0.00014	0.00069	2.52	99022	69	494939	6882618	69.51
1980	15-19	0.00027	0.00136	2.74	98953	134	494464	6387679	64.55
1980	20-24	0.00037	0.00185	2.51	98819	183	493641	5893215	59.64
1980	25-29	0.00048	0.0024	2.57	98636	236	492606	5399574	54.74
1980	30-34	0.00062	0.00307	2.62	98400	303	491279	4906968	49.87
1980	35-39	0.0009	0.0045	2.65	98097	442	489448	4415689	45.01
1980	40-44	0.00135	0.00672	2.69	97656	656	486760	3926241	40.2
1980	45-49	0.00212	0.01057	2.69	96999	1025	482633	3439481	35.46
1980	50-54	0.00327	0.01625	2.64	95974	1559	476192	2956847	30.81
1980	55-59	0.0049	0.02423	2.66	94415	2288	466719	2480656	26.27
1980	60-64	0.00801	0.03932	2.68	92127	3623	452228	2013937	21.86
1980	65-69	0.01355	0.06572	2.71	88505	5817	429215	1561709	17.65
1980	70-74	0.02561	0.12092	2.7	82688	9999	390490	1132494	13.7
1980	75-79	0.04798	0.21569	2.66	72689	15678	326786	742004	10.21
1980	80-84	0.09041	0.37036	2.56	57010	21115	233530	415218	7.28
1980	85-89	0.15882	0.56187	2.4	35896	20169	126991	181688	5.06
1980	90-94	0.26091	0.74527	2.12	15727	11721	44923	54697	3.48
1980	95-99	0.39598	0.88184	1.86	4006	3533	8921	9774	2.44
1980	100-104	0.54961	0.95019	1.56	473	450	818	852	1.8
1980	105-109	0.69609	0.978	1.32	24	23	33	34	1.43
1980	110+	0.80019	1	1.25	1	1	1	1	1.25
1981	0	0.00637	0.00634	0.16	100000	634	99467	7914302	79.14
1981	1-4	0.00054	0.00215	1.48	99366	214	396927	7814835	78.65
1981	5-9	0.00019	0.00096	2.18	99152	95	495494	7417908	74.81
1981	10-14	0.00014	0.00069	2.62	99057	68	495124	6922415	69.88
1981	15-19	0.00027	0.00134	2.64	98989	133	494633	6427290	64.93
1981	20-24	0.00035	0.00177	2.61	98856	175	493865	5932657	60.01
1981	25-29	0.00046	0.00229	2.6	98682	226	492867	5438792	55.11
1981	30-34	0.00061	0.00303	2.65	98456	299	491575	4945926	50.24
1981	35-39	0.00087	0.00433	2.65	98157	425	489787	4454350	45.38
1981	40-44	0.0013	0.00648	2.67	97732	633	487185	3964563	40.57
1981	45-49	0.00205	0.0102	2.68	97099	991	483202	3477378	35.81
1981	50-54	0.00317	0.01574	2.64	96109	1513	476970	2994176	31.15
1981	55-59	0.0047	0.02324	2.68	94596	2198	467889	2517206	26.61
1981	60-64	0.00768	0.03774	2.68	92398	3487	453899	2049317	22.18
1981	65-69	0.01302	0.0632	2.7	88911	5619	431651	1595418	17.94
1981	70-74	0.02434	0.11532	2.73	83291	9605	394632	1163767	13.97
1981	75-79	0.046	0.20781	2.68	73686	15313	332916	769135	10.44
1981	80-84	0.08605	0.35556	2.56	58373	20755	241205	436219	7.47
1981	85-89	0.15477	0.55054	2.38	37618	20710	133810	195014	5.18
1981	90-94	0.24854	0.73199	2.19	16908	12377	49796	61204	3.62
1981	95-99	0.38238	0.87232	1.88	4531	3953	10338	11408	2.52
1981	100-104	0.53415	0.9456	1.58	579	547	1024	1070	1.85
1981	105-109	0.68152	0.97611	1.34	31	31	45	46	1.46
1981	110+	0.78793	1	1.27	1	1	1	1	1.27
1982	0	0.00584	0.00581	0.17	100000	581	99515	7970571	79.71
1982	1-4	0.0005	0.002	1.49	99419	199	397178	7871055	79.17
1982	5-9	0.00018	0.00091	2.27	99221	91	495855	7473877	75.33
1982	10-14	0.00014	0.00071	2.52	99130	70	495475	6978022	70.39
1982	15-19	0.00026	0.00128	2.82	99060	127	495023	6482547	65.44
1982	20-24	0.00034	0.00172	2.53	98933	170	494246	5987524	60.52
1982	25-29	0.00043	0.00215	2.63	98763	212	493313	5493278	55.62
1982	30-34	0.0006	0.00299	2.63	98551	294	492057	4999965	50.73
1982	35-39	0.00084	0.0042	2.65	98256	413	490311	4507908	45.88
1982	40-44	0.00127	0.00631	2.71	97843	618	487803	4017597	41.06
1982	45-49	0.002	0.00997	2.71	97226	969	483907	3529794	36.31
1982	50-54	0.00304	0.01511	2.62	96257	1454	477817	3045887	31.64
1982	55-59	0.00455	0.02253	2.66	94802	2136	469022	2568071	27.09
1982	60-64	0.00734	0.0361	2.69	92666	3346	455603	2099049	22.65
1982	65-69	0.01227	0.05964	2.69	89321	5327	434302	1643446	18.4
1982	70-74	0.02255	0.10721	2.71	83994	9005	399361	1209143	14.4
1982	75-79	0.04328	0.19646	2.66	74989	14732	340415	809783	10.8
1982	80-84	0.08157	0.34034	2.57	60256	20508	251408	469368	7.79
1982	85-89	0.14329	0.52326	2.42	39749	20799	145156	217959	5.48
1982	90-94	0.23128	0.70455	2.23	18950	13351	57726	72803	3.84
1982	95-99	0.35461	0.85025	1.94	5599	4760	13424	15077	2.69
1982	100-104	0.49945	0.93353	1.65	838	783	1567	1653	1.97
1982	105-109	0.6457	0.97067	1.4	56	54	84	86	1.54
1982	110+	0.75538	1	1.32	2	2	2	2	1.32
1983	0	0.00563	0.00561	0.17	100000	561	99533	7980392	79.8
1983	1-4	0.00047	0.00189	1.5	99439	188	397288	7880859	79.25
1983	5-9	0.00019	0.00094	2.28	99252	94	496004	7483571	75.4
1983	10-14	0.00013	0.00066	2.56	99158	66	495629	6987568	70.47
1983	15-19	0.00027	0.00134	2.68	99092	133	495153	6491939	65.51
1983	20-24	0.00037	0.00184	2.59	98959	182	494358	5996786	60.6
1983	25-29	0.00044	0.00221	2.57	98777	218	493357	5502428	55.71
1983	30-34	0.00057	0.00287	2.65	98559	282	492134	5009071	50.82
1983	35-39	0.00084	0.00418	2.63	98277	410	490410	4516937	45.96
1983	40-44	0.00124	0.0062	2.66	97866	606	487912	4026527	41.14
1983	45-49	0.00194	0.00966	2.68	97260	939	484118	3538615	36.38
1983	50-54	0.00302	0.015	2.63	96321	1445	478180	3054497	31.71
1983	55-59	0.00443	0.02193	2.64	94876	2080	469461	2576318	27.15
1983	60-64	0.0072	0.03539	2.68	92795	3284	456357	2106856	22.7
1983	65-69	0.01208	0.05877	2.69	89511	5260	435415	1650500	18.44
1983	70-74	0.02207	0.10505	2.72	84251	8850	401043	1215085	14.42
1983	75-79	0.04247	0.1932	2.67	75401	14567	342996	814041	10.8
1983	80-84	0.08131	0.33958	2.58	60834	20658	254076	471045	7.74
1983	85-89	0.14507	0.52844	2.43	40176	21230	146345	216969	5.4
1983	90-94	0.23934	0.7164	2.2	18945	13572	56708	70624	3.73
1983	95-99	0.37028	0.8635	1.91	5373	4640	12530	13915	2.59
1983	100-104	0.52246	0.942	1.61	733	691	1322	1385	1.89
1983	105-109	0.67224	0.97489	1.36	43	41	62	63	1.48
1983	110+	0.78131	1	1.28	1	1	1	1	1.28
1984	0	0.0053	0.00527	0.17	100000	527	99563	8023880	80.24
1984	1-4	0.00047	0.00189	1.52	99473	188	397424	7924316	79.66
1984	5-9	0.00017	0.00083	2.3	99284	82	496198	7526893	75.81
1984	10-14	0.00012	0.00061	2.55	99202	61	495860	7030694	70.87
1984	15-19	0.00024	0.00122	2.77	99141	121	495436	6534834	65.91
1984	20-24	0.00035	0.00174	2.54	99020	172	494678	6039398	60.99
1984	25-29	0.00043	0.00216	2.57	98848	214	493721	5544721	56.09
1984	30-34	0.00056	0.0028	2.63	98634	276	492518	5051000	51.21
1984	35-39	0.00081	0.00405	2.64	98358	398	490852	4558482	46.35
1984	40-44	0.00126	0.00629	2.65	97960	616	488350	4067630	41.52
1984	45-49	0.00192	0.00957	2.68	97344	932	484556	3579279	36.77
1984	50-54	0.00288	0.01432	2.65	96412	1381	478814	3094723	32.1
1984	55-59	0.00429	0.02122	2.66	95031	2016	470443	2615909	27.53
1984	60-64	0.00681	0.03351	2.7	93015	3117	457901	2145466	23.07
1984	65-69	0.01165	0.05672	2.7	89898	5099	437757	1687564	18.77
1984	70-74	0.02084	0.09946	2.71	84799	8434	404722	1249807	14.74
1984	75-79	0.0404	0.18466	2.68	76365	14101	349078	845085	11.07
1984	80-84	0.07782	0.32794	2.6	62264	20419	262387	496007	7.97
1984	85-89	0.13785	0.51018	2.45	41845	21349	154865	233620	5.58
1984	90-94	0.23099	0.70417	2.23	20497	14433	62484	78755	3.84
1984	95-99	0.35572	0.85175	1.94	6063	5165	14519	16270	2.68
1984	100-104	0.50555	0.93613	1.64	899	842	1665	1752	1.95
1984	105-109	0.65589	0.97246	1.38	57	56	85	87	1.52
1984	110+	0.76725	1	1.3	2	2	2	2	1.3
1985	0	0.00506	0.00504	0.18	100000	504	99584	8051510	80.52
1985	1-4	0.00042	0.00168	1.49	99496	167	397565	7951925	79.92
1985	5-9	0.00015	0.00077	2.17	99329	77	496428	7554361	76.05
1985	10-14	0.00013	0.00066	2.63	99252	65	496108	7057932	71.11
1985	15-19	0.00024	0.00121	2.76	99187	120	495669	6561824	66.16
1985	20-24	0.00032	0.00161	2.61	99068	159	494958	6066156	61.23
1985	25-29	0.0004	0.00202	2.62	98908	200	494067	5571198	56.33
1985	30-34	0.00055	0.00274	2.63	98709	270	492903	5077131	51.44
1985	35-39	0.00077	0.00384	2.64	98438	378	491302	4584228	46.57
1985	40-44	0.00123	0.00614	2.67	98061	602	488900	4092927	41.74
1985	45-49	0.00185	0.00922	2.68	97459	899	485205	3604027	36.98
1985	50-54	0.0029	0.01442	2.65	96560	1392	479527	3118822	32.3
1985	55-59	0.00418	0.02069	2.68	95168	1969	471268	2639295	27.73
1985	60-64	0.00669	0.03294	2.7	93199	3070	458925	2168027	23.26
1985	65-69	0.01128	0.05496	2.68	90129	4954	439171	1709102	18.96
1985	70-74	0.02013	0.09619	2.71	85175	8193	407091	1269931	14.91
1985	75-79	0.03926	0.18	2.69	76982	13857	352942	862840	11.21
1985	80-84	0.07524	0.31871	2.6	63125	20118	267390	509899	8.08
1985	85-89	0.13623	0.50639	2.47	43007	21778	159857	242509	5.64
1985	90-94	0.22582	0.69336	2.22	21229	14719	65181	82652	3.89
1985	95-99	0.35548	0.85185	1.94	6509	5545	15599	17470	2.68
1985	100-104	0.50777	0.93711	1.63	964	904	1780	1871	1.94
1985	105-109	0.66023	0.9732	1.38	61	59	89	92	1.51
1985	110+	0.77249	1	1.29	2	2	2	2	1.29
1986	0	0.00479	0.00477	0.18	100000	477	99608	8095179	80.95
1986	1-4	0.0004	0.0016	1.49	99523	159	397690	7995571	80.34
1986	5-9	0.00014	0.00072	2.26	99363	71	496621	7597881	76.47
1986	10-14	0.00012	0.00061	2.75	99292	61	496323	7101259	71.52
1986	15-19	0.00024	0.0012	2.79	99231	119	495893	6604936	66.56
1986	20-24	0.00034	0.00171	2.52	99112	169	495140	6109043	61.64
1986	25-29	0.00042	0.00207	2.58	98943	205	494216	5613902	56.74
1986	30-34	0.0005	0.00252	2.63	98738	249	493097	5119686	51.85
1986	35-39	0.00076	0.00382	2.67	98489	376	491566	4626589	46.98
1986	40-44	0.00119	0.00591	2.7	98113	580	489227	4135023	42.15
1986	45-49	0.00181	0.009	2.71	97533	878	485654	3645796	37.38
1986	50-54	0.00276	0.01373	2.65	96655	1327	480159	3160142	32.7
1986	55-59	0.00401	0.01987	2.62	95328	1894	472131	2679983	28.11
1986	60-64	0.00632	0.03113	2.69	93434	2909	460451	2207852	23.63
1986	65-69	0.01062	0.05181	2.69	90525	4690	441792	1747401	19.3
1986	70-74	0.0191	0.09151	2.71	85835	7855	411197	1305609	15.21
1986	75-79	0.03724	0.17162	2.72	77980	13383	359417	894412	11.47
1986	80-84	0.07202	0.30735	2.62	64597	19854	275676	534995	8.28
1986	85-89	0.13022	0.48879	2.45	44743	21870	167944	259319	5.8
1986	90-94	0.21905	0.68224	2.24	22873	15605	71239	91376	3.99
1986	95-99	0.3428	0.84081	1.97	7268	6111	17827	20137	2.77
1986	100-104	0.49274	0.93148	1.66	1157	1078	2187	2310	2
1986	105-109	0.64543	0.97086	1.4	79	77	119	122	1.54
1986	110+	0.7596	1	1.32	2	2	3	3	1.32
1987	0	0.0045	0.00448	0.18	100000	448	99633	8140771	81.41
1987	1-4	0.00039	0.00156	1.46	99552	155	397812	8041137	80.77
1987	5-9	0.00015	0.00075	2.34	99396	75	496783	7643326	76.9
1987	10-14	0.00011	0.00057	2.65	99322	57	496474	7146542	71.95
1987	15-19	0.00022	0.00112	2.8	99265	111	496078	6650068	66.99
1987	20-24	0.00033	0.00165	2.53	99153	164	495362	6153990	62.07
1987	25-29	0.00038	0.00191	2.57	98989	189	494489	5658628	57.16
1987	30-34	0.00048	0.00241	2.64	98801	238	493442	5164139	52.27
1987	35-39	0.00072	0.00358	2.7	98563	353	492001	4670698	47.39
1987	40-44	0.00113	0.00563	2.67	98210	553	489760	4178697	42.55
1987	45-49	0.00175	0.00871	2.67	97657	851	486301	3688937	37.77
1987	50-54	0.00268	0.01333	2.68	96806	1291	481036	3202636	33.08
1987	55-59	0.00395	0.01955	2.63	95516	1868	473155	2721600	28.49
1987	60-64	0.00615	0.03029	2.67	93648	2837	461636	2248445	24.01
1987	65-69	0.01013	0.04948	2.71	90811	4494	443781	1786809	19.68
1987	70-74	0.01797	0.0863	2.7	86317	7450	414453	1343029	15.56
1987	75-79	0.03476	0.16094	2.7	78868	12693	365155	928575	11.77
1987	80-84	0.06836	0.29398	2.62	66175	19454	284570	563420	8.51
1987	85-89	0.12515	0.47509	2.47	46721	22197	177359	278850	5.97
1987	90-94	0.20909	0.6658	2.27	24524	16328	78092	101491	4.14
1987	95-99	0.33108	0.83	2	8196	6803	20547	23400	2.86
1987	100-104	0.47945	0.92615	1.69	1393	1290	2691	2853	2.05
1987	105-109	0.63286	0.96874	1.42	103	100	158	162	1.57
1987	110+	0.74895	1	1.34	3	3	4	4	1.34
1988	0	0.00443	0.00441	0.18	100000	441	99640	8130485	81.3
1988	1-4	0.0004	0.00159	1.5	99559	159	397840	8030845	80.66
1988	5-9	0.00015	0.00075	2.21	99400	75	496793	7633006	76.79
1988	10-14	0.00012	0.00058	2.7	99325	57	496496	7136213	71.85
1988	15-19	0.00024	0.00121	2.74	99268	121	496069	6639717	66.89
1988	20-24	0.00031	0.00157	2.59	99148	155	495364	6143649	61.96
1988	25-29	0.00038	0.00189	2.62	98992	187	494515	5648285	57.06
1988	30-34	0.00048	0.0024	2.64	98805	237	493465	5153770	52.16
1988	35-39	0.00072	0.00361	2.68	98568	356	492012	4660305	47.28
1988	40-44	0.00112	0.00561	2.72	98212	551	489804	4168293	42.44
1988	45-49	0.00172	0.00855	2.7	97661	835	486381	3678489	37.67
1988	50-54	0.00265	0.01314	2.65	96825	1273	481136	3192109	32.97
1988	55-59	0.0039	0.01931	2.65	95553	1845	473430	2710973	28.37
1988	60-64	0.00606	0.02989	2.67	93708	2801	461999	2237542	23.88
1988	65-69	0.01019	0.04979	2.71	90907	4526	444185	1775543	19.53
1988	70-74	0.01804	0.0866	2.71	86381	7480	414736	1331359	15.41
1988	75-79	0.03519	0.16285	2.72	78900	12849	365149	916622	11.62
1988	80-84	0.07027	0.30115	2.63	66052	19892	283059	551473	8.35
1988	85-89	0.12934	0.48746	2.47	46160	22501	173968	268414	5.81
1988	90-94	0.21866	0.68315	2.25	23659	16162	73915	94446	3.99
1988	95-99	0.3471	0.84506	1.96	7496	6335	18251	20531	2.74
1988	100-104	0.50131	0.93499	1.65	1161	1086	2166	2281	1.96
1988	105-109	0.65691	0.9728	1.38	76	73	112	114	1.52
1988	110+	0.77166	1	1.3	2	2	3	3	1.3
1989	0	0.00418	0.00417	0.19	100000	417	99661	8177693	81.78
1989	1-4	0.00039	0.00155	1.53	99583	154	397952	8078032	81.12
1989	5-9	0.00015	0.00075	2.35	99429	75	496946	7680081	77.24
1989	10-14	0.00012	0.0006	2.57	99354	60	496625	7183134	72.3
1989	15-19	0.00024	0.00119	2.84	99294	118	496217	6686509	67.34
1989	20-24	0.0003	0.00152	2.48	99176	150	495500	6190293	62.42
1989	25-29	0.00037	0.00183	2.6	99026	181	494694	5694793	57.51
1989	30-34	0.00047	0.00232	2.65	98845	230	493683	5200099	52.61
1989	35-39	0.00072	0.00358	2.71	98615	353	492266	4706415	47.73
1989	40-44	0.00109	0.00544	2.63	98262	535	490042	4214149	42.89
1989	45-49	0.00166	0.00827	2.67	97727	808	486751	3724108	38.11
1989	50-54	0.00257	0.01277	2.65	96918	1238	481683	3237357	33.4
1989	55-59	0.00387	0.01919	2.65	95681	1836	474084	2755674	28.8
1989	60-64	0.00582	0.02873	2.67	93845	2696	462953	2281590	24.31
1989	65-69	0.00976	0.04773	2.71	91149	4350	445794	1818637	19.95
1989	70-74	0.0172	0.08272	2.7	86798	7180	417509	1372843	15.82
1989	75-79	0.03265	0.15189	2.71	79618	12093	370450	955334	12
1989	80-84	0.06597	0.2852	2.63	67525	19258	291912	584884	8.66
1989	85-89	0.12148	0.46583	2.5	48266	22484	185080	292972	6.07
1989	90-94	0.20568	0.66	2.29	25783	17016	82732	107892	4.18
1989	95-99	0.32886	0.82819	2	8766	7260	22076	25160	2.87
1989	100-104	0.47947	0.92637	1.69	1506	1395	2910	3084	2.05
1989	105-109	0.63529	0.96926	1.42	111	107	169	174	1.57
1989	110+	0.75282	1	1.33	3	3	5	5	1.33
1990	0	0.00418	0.00417	0.19	100000	417	99661	8183867	81.84
1990	1-4	0.00038	0.0015	1.46	99583	149	397953	8084206	81.18
1990	5-9	0.00015	0.00073	2.27	99434	73	496970	7686253	77.3
1990	10-14	0.00011	0.00057	2.62	99361	57	496668	7189284	72.36
1990	15-19	0.00024	0.00118	2.83	99304	117	496264	6692616	67.4
1990	20-24	0.00031	0.00156	2.56	99186	155	495555	6196352	62.47
1990	25-29	0.00035	0.00174	2.62	99032	172	494747	5700797	57.57
1990	30-34	0.00046	0.00231	2.6	98859	228	493748	5206050	52.66
1990	35-39	0.00068	0.00341	2.63	98631	337	492354	4712302	47.78
1990	40-44	0.00107	0.00531	2.65	98294	522	490241	4219948	42.93
1990	45-49	0.00165	0.00823	2.7	97772	804	487012	3729706	38.15
1990	50-54	0.00248	0.01232	2.62	96968	1194	481994	3242694	33.44
1990	55-59	0.00374	0.01856	2.66	95773	1777	474715	2760700	28.83
1990	60-64	0.00576	0.0284	2.66	93996	2669	463740	2285985	24.32
1990	65-69	0.00949	0.04646	2.7	91327	4243	446896	1822245	19.95
1990	70-74	0.01733	0.08337	2.72	87084	7260	418840	1375348	15.79
1990	75-79	0.03246	0.15107	2.71	79824	12059	371508	956509	11.98
1990	80-84	0.06527	0.28279	2.64	67765	19163	293596	585001	8.63
1990	85-89	0.12309	0.47059	2.5	48602	22871	185807	291405	6
1990	90-94	0.21045	0.66895	2.28	25730	17212	81788	105598	4.1
1990	95-99	0.33882	0.83805	1.99	8518	7139	21069	23810	2.8
1990	100-104	0.49503	0.93289	1.66	1379	1287	2600	2741	1.99
1990	105-109	0.65388	0.97244	1.39	93	90	138	141	1.52
1990	110+	0.7712	1	1.3	3	3	3	3	1.3
1991	0	0.00427	0.00426	0.19	100000	426	99653	8214631	82.15
1991	1-4	0.00037	0.00146	1.48	99574	146	397931	8114977	81.5
1991	5-9	0.00015	0.00075	2.19	99429	75	496934	7717047	77.61
1991	10-14	0.0001	0.00052	2.53	99354	52	496642	7220113	72.67
1991	15-19	0.00022	0.00107	2.76	99302	107	496273	6723471	67.71
1991	20-24	0.00029	0.00145	2.53	99196	144	495623	6227198	62.78
1991	25-29	0.00034	0.00171	2.58	99052	169	494851	5731575	57.86
1991	30-34	0.00045	0.00225	2.6	98883	223	493878	5236724	52.96
1991	35-39	0.00066	0.00327	2.67	98660	323	492546	4742845	48.07
1991	40-44	0.00106	0.00529	2.74	98337	520	490507	4250299	43.22
1991	45-49	0.00162	0.00808	2.71	97817	790	487277	3759792	38.44
1991	50-54	0.00251	0.0125	2.69	97027	1213	482330	3272515	33.73
1991	55-59	0.00372	0.01845	2.66	95814	1768	474932	2790185	29.12
1991	60-64	0.00563	0.02778	2.66	94046	2613	464102	2315253	24.62
1991	65-69	0.00921	0.0451	2.7	91433	4124	447679	1851152	20.25
1991	70-74	0.01658	0.0799	2.72	87309	6976	420622	1403472	16.07
1991	75-79	0.03132	0.14611	2.7	80334	11737	374710	982850	12.23
1991	80-84	0.06243	0.27221	2.65	68596	18672	299102	608140	8.87
1991	85-89	0.11669	0.45208	2.51	49924	22570	193417	309038	6.19
1991	90-94	0.20241	0.65168	2.27	27354	17826	88069	115621	4.23
1991	95-99	0.32574	0.82559	2.01	9528	7866	24149	27551	2.89
1991	100-104	0.47933	0.9266	1.69	1662	1540	3212	3402	2.05
1991	105-109	0.63841	0.96993	1.41	122	118	185	190	1.56
1991	110+	0.75784	1	1.32	4	4	5	5	1.32
1992	0	0.00403	0.00402	0.19	100000	402	99674	8226866	82.27
1992	1-4	0.00038	0.00154	1.56	99598	153	398019	8127192	81.6
1992	5-9	0.00014	0.0007	2.18	99445	70	497029	7729173	77.72
1992	10-14	0.00012	0.00061	2.6	99375	61	496730	7232145	72.78
1992	15-19	0.00023	0.00114	2.76	99314	113	496319	6735414	67.82
1992	20-24	0.00029	0.00146	2.54	99201	145	495650	6239095	62.89
1992	25-29	0.00036	0.00177	2.64	99056	176	494868	5743446	57.98
1992	30-34	0.00043	0.00216	2.61	98881	214	493892	5248578	53.08
1992	35-39	0.00066	0.00329	2.63	98667	324	492567	4754686	48.19
1992	40-44	0.00105	0.00523	2.68	98343	514	490522	4262119	43.34
1992	45-49	0.00162	0.00806	2.68	97828	789	487308	3771597	38.55
1992	50-54	0.00246	0.01224	2.66	97040	1187	482414	3284290	33.84
1992	55-59	0.00368	0.01825	2.67	95852	1749	475188	2801876	29.23
1992	60-64	0.00571	0.02815	2.65	94103	2649	464287	2326688	24.72
1992	65-69	0.00917	0.04488	2.69	91454	4105	447791	1862401	20.36
1992	70-74	0.01625	0.07833	2.71	87349	6842	421070	1414610	16.19
1992	75-79	0.03071	0.14337	2.69	80507	11542	375844	993540	12.34
1992	80-84	0.06101	0.26669	2.64	68965	18392	301474	617696	8.96
1992	85-89	0.11513	0.44688	2.5	50573	22600	196304	316222	6.25
1992	90-94	0.19919	0.64749	2.3	27973	18112	90928	119918	4.29
1992	95-99	0.31952	0.81929	2.03	9861	8079	25284	28990	2.94
1992	100-104	0.4713	0.92312	1.71	1782	1645	3490	3706	2.08
1992	105-109	0.62995	0.96844	1.42	137	133	211	216	1.58
1992	110+	0.75011	1	1.33	4	4	6	6	1.33
1993	0	0.00399	0.00398	0.19	100000	398	99677	8241971	82.42
1993	1-4	0.0004	0.00158	1.56	99602	158	398022	8142294	81.75
1993	5-9	0.00015	0.00077	2.25	99444	77	497009	7744273	77.88
1993	10-14	0.00012	0.00061	2.63	99367	60	496693	7247264	72.93
1993	15-19	0.0002	0.00102	2.85	99307	102	496316	6750571	67.98
1993	20-24	0.00027	0.00137	2.48	99205	136	495683	6254255	63.04
1993	25-29	0.00031	0.00154	2.63	99069	153	494985	5758572	58.13
1993	30-34	0.00044	0.00219	2.62	98917	217	494068	5263587	53.21
1993	35-39	0.00064	0.00318	2.65	98700	314	492764	4769518	48.32
1993	40-44	0.00104	0.00521	2.71	98386	513	490757	4276755	43.47
1993	45-49	0.00164	0.00815	2.65	97874	798	487493	3785997	38.68
1993	50-54	0.00239	0.01187	2.64	97076	1152	482656	3298504	33.98
1993	55-59	0.00363	0.01802	2.67	95924	1728	475585	2815849	29.36
1993	60-64	0.00564	0.02784	2.67	94195	2623	464853	2340264	24.84
1993	65-69	0.00903	0.04424	2.7	91573	4051	448540	1875411	20.48
1993	70-74	0.01609	0.07761	2.72	87521	6792	422102	1426871	16.3
1993	75-79	0.03043	0.14221	2.7	80729	11480	377234	1004768	12.45
1993	80-84	0.05977	0.26212	2.65	69249	18151	303661	627534	9.06
1993	85-89	0.11207	0.43802	2.51	51098	22382	199714	323873	6.34
1993	90-94	0.19653	0.64168	2.3	28716	18426	93759	124159	4.32
1993	95-99	0.31756	0.81748	2.03	10290	8411	26487	30400	2.95
1993	100-104	0.47046	0.92288	1.71	1878	1733	3684	3913	2.08
1993	105-109	0.6305	0.96859	1.42	145	140	223	229	1.58
1993	110+	0.75158	1	1.33	5	5	6	6	1.33
1994	0	0.00388	0.00387	0.19	100000	387	99686	8287346	82.87
1994	1-4	0.00035	0.00142	1.51	99613	141	398100	8187660	82.19
1994	5-9	0.00014	0.00068	2.27	99472	68	497173	7789560	78.31
1994	10-14	0.0001	0.00049	2.66	99404	49	496904	7292387	73.36
1994	15-19	0.0002	0.00099	2.82	99355	98	496559	6795484	68.4
1994	20-24	0.00029	0.00143	2.46	99256	142	495922	6298925	63.46
1994	25-29	0.00032	0.0016	2.59	99115	158	495192	5803003	58.55
1994	30-34	0.00045	0.00223	2.6	98956	220	494253	5307811	53.64
1994	35-39	0.00063	0.00313	2.68	98736	309	492965	4813558	48.75
1994	40-44	0.00098	0.0049	2.71	98427	483	491030	4320593	43.9
1994	45-49	0.00156	0.00777	2.64	97945	761	487925	3829563	39.1
1994	50-54	0.00237	0.0118	2.65	97183	1147	483218	3341638	34.38
1994	55-59	0.00344	0.01705	2.68	96036	1638	476389	2858420	29.76
1994	60-64	0.00542	0.02676	2.67	94399	2526	466102	2382030	25.23
1994	65-69	0.00866	0.04247	2.69	91873	3902	450349	1915929	20.85
1994	70-74	0.01514	0.07318	2.72	87971	6438	425206	1465580	16.66
1994	75-79	0.02852	0.13389	2.71	81533	10916	382712	1040374	12.76
1994	80-84	0.05636	0.24906	2.67	70617	17588	312066	657662	9.31
1994	85-89	0.10738	0.42416	2.52	53029	22493	209467	345596	6.52
1994	90-94	0.18853	0.6272	2.33	30537	19152	101586	136129	4.46
1994	95-99	0.3076	0.80712	2.06	11384	9188	29871	34543	3.03
1994	100-104	0.45978	0.91817	1.73	2196	2016	4385	4673	2.13
1994	105-109	0.62115	0.96695	1.44	180	174	280	288	1.6
1994	110+	0.74433	1	1.34	6	6	8	8	1.34
1995	0	0.00383	0.00382	0.19	100000	382	99691	8275313	82.75
1995	1-4	0.00037	0.00149	1.55	99618	148	398110	8175622	82.07
1995	5-9	0.00015	0.00076	2.24	99470	76	497141	7777512	78.19
1995	10-14	0.00013	0.00064	2.56	99394	64	496816	7280371	73.25
1995	15-19	0.00023	0.00113	2.65	99331	112	496390	6783554	68.29
1995	20-24	0.0003	0.00151	2.47	99218	150	495713	6287164	63.37
1995	25-29	0.00033	0.00165	2.61	99069	164	494952	5791451	58.46
1995	30-34	0.00047	0.00235	2.67	98905	232	493983	5296499	53.55
1995	35-39	0.00063	0.00316	2.7	98673	312	492647	4802516	48.67
1995	40-44	0.00101	0.00502	2.7	98361	494	490667	4309869	43.82
1995	45-49	0.00165	0.00822	2.65	97867	805	487446	3819202	39.02
1995	50-54	0.00245	0.01218	2.64	97062	1183	482516	3331756	34.33
1995	55-59	0.00354	0.01753	2.65	95879	1681	475441	2849240	29.72
1995	60-64	0.00553	0.02728	2.67	94199	2570	465004	2373799	25.2
1995	65-69	0.00871	0.04269	2.67	91629	3912	449029	1908795	20.83
1995	70-74	0.01531	0.07395	2.71	87717	6486	423702	1459766	16.64
1995	75-79	0.02892	0.13556	2.7	81231	11011	380797	1036064	12.75
1995	80-84	0.05604	0.2477	2.66	70219	17394	310357	655266	9.33
1995	85-89	0.10692	0.42307	2.53	52826	22349	209025	344909	6.53
1995	90-94	0.18851	0.62704	2.33	30477	19110	101375	135884	4.46
1995	95-99	0.30738	0.80692	2.06	11367	9172	29840	34509	3.04
1995	100-104	0.45986	0.91823	1.73	2195	2015	4382	4669	2.13
1995	105-109	0.62154	0.96703	1.44	179	174	279	287	1.6
1995	110+	0.74491	1	1.34	6	6	8	8	1.34
1996	0	0.00351	0.0035	0.19	100000	350	99718	8347515	83.48
1996	1-4	0.00031	0.00125	1.52	99650	124	398290	8247797	82.77
1996	5-9	0.00012	0.00062	2.27	99525	62	497457	7849507	78.87
1996	10-14	0.0001	0.00052	2.75	99463	51	497201	7352051	73.92
1996	15-19	0.0002	0.00101	2.77	99412	100	496837	6854850	68.95
1996	20-24	0.00027	0.00134	2.52	99312	133	496231	6358014	64.02
1996	25-29	0.0003	0.00152	2.62	99179	151	495537	5861783	59.1
1996	30-34	0.00044	0.00221	2.65	99029	219	494627	5366245	54.19
1996	35-39	0.00061	0.00305	2.68	98810	301	493348	4871618	49.3
1996	40-44	0.00097	0.00484	2.7	98508	477	491446	4378270	44.45
1996	45-49	0.00159	0.00794	2.7	98032	778	488367	3886824	39.65
1996	50-54	0.00236	0.01175	2.66	97254	1143	483594	3398456	34.94
1996	55-59	0.00332	0.01645	2.65	96111	1581	476844	2914862	30.33
1996	60-64	0.00525	0.02594	2.66	94529	2452	466901	2438018	25.79
1996	65-69	0.00828	0.0406	2.67	92078	3738	451681	1971116	21.41
1996	70-74	0.01419	0.06873	2.73	88340	6072	427889	1519436	17.2
1996	75-79	0.02678	0.12612	2.7	82268	10376	387438	1091547	13.27
1996	80-84	0.05137	0.22932	2.66	71892	16486	320930	704109	9.79
1996	85-89	0.09838	0.39675	2.56	55406	21982	223433	383178	6.92
1996	90-94	0.17117	0.5899	2.37	33424	19717	115189	159745	4.78
1996	95-99	0.28332	0.77882	2.11	13707	10675	37679	44556	3.25
1996	100-104	0.42893	0.90238	1.79	3032	2736	6378	6877	2.27
1996	105-109	0.58879	0.96029	1.49	296	284	483	499	1.69
1996	110+	0.7147	1	1.4	12	12	16	16	1.4
1997	0	0.00341	0.0034	0.2	100000	340	99726	8371055	83.71
1997	1-4	0.00034	0.00137	1.58	99660	137	398307	8271329	83
1997	5-9	0.00012	0.00061	2.23	99523	60	497447	7873021	79.11
1997	10-14	9e-05	0.00045	2.65	99463	44	497209	7375574	74.15
1997	15-19	0.0002	0.00097	2.81	99418	97	496878	6878366	69.19
1997	20-24	0.00027	0.00134	2.46	99321	133	496269	6381487	64.25
1997	25-29	0.00032	0.00158	2.68	99188	157	495578	5885218	59.33
1997	30-34	0.00044	0.0022	2.6	99032	217	494635	5389640	54.42
1997	35-39	0.00061	0.00305	2.61	98814	302	493350	4895005	49.54
1997	40-44	0.00097	0.00484	2.69	98512	477	491460	4401655	44.68
1997	45-49	0.00156	0.00777	2.7	98036	761	488425	3910195	39.89
1997	50-54	0.00232	0.01153	2.61	97274	1122	483693	3421771	35.18
1997	55-59	0.0033	0.01637	2.65	96152	1574	477054	2938078	30.56
1997	60-64	0.00511	0.02527	2.7	94578	2390	467383	2461024	26.02
1997	65-69	0.00805	0.0395	2.67	92188	3641	452449	1993641	21.63
1997	70-74	0.01361	0.06598	2.71	88546	5842	429351	1541192	17.41
1997	75-79	0.02569	0.12133	2.72	82704	10035	390628	1111841	13.44
1997	80-84	0.04962	0.2223	2.66	72669	16154	325573	721213	9.92
1997	85-89	0.0956	0.38742	2.55	56515	21895	229028	395639	7
1997	90-94	0.16975	0.58648	2.37	34620	20304	119611	166612	4.81
1997	95-99	0.27979	0.77459	2.12	14316	11089	39633	47001	3.28
1997	100-104	0.42583	0.90077	1.8	3227	2907	6826	7368	2.28
1997	105-109	0.58684	0.95991	1.5	320	307	524	542	1.69
1997	110+	0.71388	1	1.4	13	13	18	18	1.4
1998	0	0.00347	0.00346	0.2	100000	346	99721	8389853	83.9
1998	1-4	0.00032	0.0013	1.5	99654	129	398292	8290132	83.19
1998	5-9	0.00013	0.00063	2.36	99525	63	497457	7891839	79.3
1998	10-14	0.0001	0.00051	2.61	99462	51	497188	7394382	74.34
1998	15-19	0.00021	0.00107	2.83	99411	106	496826	6897194	69.38
1998	20-24	0.00029	0.00145	2.51	99305	144	496166	6400368	64.45
1998	25-29	0.00033	0.00167	2.57	99161	166	495402	5904201	59.54
1998	30-34	0.00045	0.00226	2.61	98995	223	494443	5408800	54.64
1998	35-39	0.00063	0.00317	2.63	98772	313	493118	4914357	49.75
1998	40-44	0.00096	0.00477	2.65	98459	469	491195	4421239	44.9
1998	45-49	0.00154	0.00769	2.69	97990	754	488209	3930044	40.11
1998	50-54	0.00236	0.01175	2.63	97236	1142	483471	3441835	35.4
1998	55-59	0.00326	0.01616	2.62	96094	1553	476774	2958364	30.79
1998	60-64	0.00496	0.0245	2.66	94541	2316	467279	2481590	26.25
1998	65-69	0.00795	0.03905	2.67	92224	3602	452743	2014311	21.84
1998	70-74	0.01329	0.06446	2.7	88623	5713	429970	1561568	17.62
1998	75-79	0.02494	0.11794	2.71	82910	9779	392161	1131598	13.65
1998	80-84	0.0485	0.21787	2.67	73132	15933	328487	739437	10.11
1998	85-89	0.09158	0.37463	2.57	57199	21428	233993	410950	7.18
1998	90-94	0.16344	0.57254	2.39	35770	20480	125306	176957	4.95
1998	95-99	0.27032	0.76222	2.14	15291	11655	43115	51651	3.38
1998	100-104	0.41301	0.8932	1.82	3636	3248	7863	8536	2.35
1998	105-109	0.57256	0.9565	1.52	388	371	649	673	1.73
1998	110+	0.70007	1	1.43	17	17	24	24	1.43
1999	0	0.0031	0.00309	0.2	100000	309	99753	8389400	83.89
1999	1-4	0.00029	0.00116	1.46	99691	116	398471	8289647	83.15
1999	5-9	0.00011	0.00057	2.24	99575	56	497721	7891177	79.25
1999	10-14	0.0001	0.00052	2.66	99519	51	497474	7393455	74.29
1999	15-19	0.00021	0.00105	2.76	99467	105	497103	6895981	69.33
1999	20-24	0.00029	0.00144	2.55	99363	143	496462	6398878	64.4
1999	25-29	0.00033	0.00167	2.58	99219	165	495696	5902416	59.49
1999	30-34	0.00045	0.00227	2.63	99054	224	494739	5406720	54.58
1999	35-39	0.0006	0.00299	2.64	98830	296	493451	4911981	49.7
1999	40-44	0.00095	0.00476	2.67	98534	469	491575	4418530	44.84
1999	45-49	0.00153	0.00761	2.68	98065	746	488594	3926955	40.04
1999	50-54	0.0023	0.01146	2.63	97319	1115	483950	3438362	35.33
1999	55-59	0.00334	0.01655	2.63	96204	1593	477251	2954412	30.71
1999	60-64	0.00496	0.02449	2.67	94611	2317	467651	2477161	26.18
1999	65-69	0.00797	0.03913	2.68	92294	3611	453097	2009509	21.77
1999	70-74	0.01335	0.06473	2.68	88683	5740	430123	1556412	17.55
1999	75-79	0.02503	0.11839	2.72	82942	9819	392370	1126289	13.58
1999	80-84	0.04835	0.21731	2.67	73123	15890	328641	733919	10.04
1999	85-89	0.09286	0.37862	2.56	57233	21669	233350	405279	7.08
1999	90-94	0.16833	0.5832	2.37	35564	20741	123213	171929	4.83
1999	95-99	0.27922	0.77416	2.12	14823	11475	41098	48716	3.29
1999	100-104	0.42733	0.90184	1.8	3348	3019	7065	7618	2.28
1999	105-109	0.59057	0.96085	1.49	329	316	535	553	1.68
1999	110+	0.71891	1	1.39	13	13	18	18	1.39
2000	0	0.00303	0.00302	0.2	100000	302	99758	8450565	84.51
2000	1-4	0.00027	0.00107	1.52	99698	106	398527	8350807	83.76
2000	5-9	0.0001	0.00051	2.34	99591	51	497820	7952280	79.85
2000	10-14	8e-05	0.00039	2.57	99540	39	497605	7454461	74.89
2000	15-19	0.00019	0.00093	2.79	99501	92	497301	6956856	69.92
2000	20-24	0.00028	0.00141	2.62	99409	140	496710	6459555	64.98
2000	25-29	0.00033	0.00163	2.6	99268	162	495954	5962844	60.07
2000	30-34	0.00044	0.0022	2.63	99106	218	495016	5466891	55.16
2000	35-39	0.00062	0.0031	2.65	98889	307	493721	4971874	50.28
2000	40-44	0.00095	0.00473	2.7	98582	467	491832	4478153	45.43
2000	45-49	0.00146	0.00728	2.68	98115	715	488914	3986321	40.63
2000	50-54	0.00229	0.01138	2.62	97400	1108	484366	3497407	35.91
2000	55-59	0.00318	0.01579	2.62	96292	1521	477834	3013040	31.29
2000	60-64	0.00465	0.02298	2.69	94771	2178	468830	2535206	26.75
2000	65-69	0.00758	0.03725	2.68	92593	3449	454960	2066376	22.32
2000	70-74	0.01256	0.06105	2.7	89144	5442	433182	1611416	18.08
2000	75-79	0.02302	0.10936	2.72	83702	9153	397599	1178234	14.08
2000	80-84	0.04488	0.20309	2.66	74549	15140	337372	780635	10.47
2000	85-89	0.08551	0.35435	2.58	59409	21052	246203	443263	7.46
2000	90-94	0.15491	0.55267	2.41	38357	21199	136849	197060	5.14
2000	95-99	0.25774	0.74514	2.17	17158	12785	49605	60211	3.51
2000	100-104	0.39831	0.88405	1.85	4373	3866	9706	10606	2.43
2000	105-109	0.55825	0.95291	1.54	507	483	865	900	1.78
2000	110+	0.6877	1	1.45	24	24	35	35	1.45
2001	0	0.00283	0.00282	0.2	100000	282	99775	8482857	84.83
2001	1-4	0.00026	0.00104	1.5	99718	103	398612	8383082	84.07
2001	5-9	0.0001	0.0005	2.37	99614	50	497940	7984470	80.15
2001	10-14	8e-05	0.00041	2.73	99564	41	497729	7486530	75.19
2001	15-19	0.00018	0.00091	2.77	99523	91	497413	6988801	70.22
2001	20-24	0.00027	0.00134	2.54	99432	133	496833	6491388	65.28
2001	25-29	0.00031	0.00153	2.56	99299	152	496124	5994554	60.37
2001	30-34	0.00043	0.00213	2.57	99147	211	495221	5498430	55.46
2001	35-39	0.0006	0.00297	2.64	98936	294	493983	5003210	50.57
2001	40-44	0.00092	0.00457	2.72	98642	450	492179	4509227	45.71
2001	45-49	0.00144	0.00719	2.67	98191	706	489313	4017048	40.91
2001	50-54	0.00227	0.01129	2.68	97486	1100	484873	3527735	36.19
2001	55-59	0.00308	0.0153	2.65	96385	1475	478453	3042862	31.57
2001	60-64	0.00448	0.02216	2.68	94910	2103	469676	2564409	27.02
2001	65-69	0.00732	0.03601	2.69	92808	3342	456313	2094733	22.57
2001	70-74	0.01221	0.05939	2.68	89466	5313	435001	1638420	18.31
2001	75-79	0.02221	0.10572	2.72	84153	8896	400508	1203419	14.3
2001	80-84	0.0429	0.19511	2.68	75256	14683	342255	802911	10.67
2001	85-89	0.08254	0.34431	2.59	60573	20856	252678	460656	7.61
2001	90-94	0.15044	0.54283	2.44	39717	21559	143312	207978	5.24
2001	95-99	0.25283	0.73832	2.18	18157	13406	53024	64666	3.56
2001	100-104	0.39371	0.88119	1.87	4751	4187	10635	11642	2.45
2001	105-109	0.55508	0.95217	1.55	565	538	968	1008	1.79
2001	110+	0.6861	1	1.46	27	27	39	39	1.46
2002	0	0.00282	0.00281	0.2	100000	281	99776	8512967	85.13
2002	1-4	0.00025	0.001	1.54	99719	99	398630	8413191	84.37
2002	5-9	0.00011	0.00055	2.29	99619	55	497947	8014560	80.45
2002	10-14	8e-05	0.00042	2.54	99564	42	497718	7516613	75.5
2002	15-19	0.00019	0.00093	2.81	99522	92	497408	7018895	70.53
2002	20-24	0.00026	0.00131	2.56	99430	130	496831	6521487	65.59
2002	25-29	0.0003	0.00149	2.66	99299	148	496150	6024656	60.67
2002	30-34	0.00043	0.00213	2.66	99152	211	495265	5528505	55.76
2002	35-39	0.0006	0.00301	2.64	98941	298	494000	5033240	50.87
2002	40-44	0.00088	0.00439	2.66	98643	433	492198	4539241	46.02
2002	45-49	0.00138	0.00688	2.68	98209	675	489479	4047043	41.21
2002	50-54	0.00217	0.01078	2.64	97534	1051	485186	3557564	36.48
2002	55-59	0.00306	0.01519	2.63	96482	1466	478938	3072378	31.84
2002	60-64	0.00444	0.02195	2.67	95017	2086	470229	2593441	27.29
2002	65-69	0.00704	0.03465	2.68	92931	3220	457193	2123212	22.85
2002	70-74	0.01182	0.05752	2.67	89711	5160	436545	1666019	18.57
2002	75-79	0.02127	0.10142	2.71	84551	8575	403129	1229474	14.54
2002	80-84	0.04123	0.18812	2.68	75976	14293	346681	826345	10.88
2002	85-89	0.07921	0.33266	2.59	61683	20520	259063	479664	7.78
2002	90-94	0.14523	0.52818	2.42	41163	21742	149709	220601	5.36
2002	95-99	0.24512	0.72687	2.2	19422	14117	57593	70891	3.65
2002	100-104	0.38376	0.8743	1.89	5305	4638	12085	13298	2.51
2002	105-109	0.54438	0.94919	1.57	667	633	1163	1213	1.82
2002	110+	0.67598	1	1.48	34	34	50	50	1.48
2003	0	0.00286	0.00286	0.2	100000	286	99772	8522907	85.23
2003	1-4	0.00024	0.00095	1.6	99714	95	398630	8423135	84.47
2003	5-9	0.0001	0.00051	2.28	99619	50	497960	8024505	80.55
2003	10-14	0.0001	0.00048	2.7	99569	47	497737	7526545	75.59
2003	15-19	0.0002	0.00098	2.85	99522	98	497398	7028808	70.63
2003	20-24	0.00026	0.0013	2.61	99424	129	496810	6531410	65.69
2003	25-29	0.00032	0.00158	2.55	99294	157	496086	6034600	60.77
2003	30-34	0.00042	0.0021	2.63	99137	209	495191	5538514	55.87
2003	35-39	0.0006	0.00301	2.64	98929	298	493941	5043323	50.98
2003	40-44	0.00088	0.00437	2.67	98631	431	492149	4549383	46.13
2003	45-49	0.00136	0.00676	2.67	98200	664	489449	4057233	41.32
2003	50-54	0.00213	0.01059	2.66	97536	1032	485266	3567784	36.58
2003	55-59	0.00302	0.01499	2.61	96504	1447	479057	3082518	31.94
2003	60-64	0.0043	0.02131	2.65	95057	2026	470524	2603461	27.39
2003	65-69	0.00685	0.03369	2.68	93031	3135	457893	2132936	22.93
2003	70-74	0.01167	0.05683	2.68	89897	5109	437648	1675043	18.63
2003	75-79	0.02081	0.09933	2.71	84788	8422	404671	1237395	14.59
2003	80-84	0.04066	0.18585	2.69	76366	14192	349038	832724	10.9
2003	85-89	0.07907	0.33224	2.6	62174	20656	261243	483686	7.78
2003	90-94	0.14512	0.52921	2.44	41517	21971	151405	222444	5.36
2003	95-99	0.24628	0.72882	2.2	19546	14245	57843	71039	3.63
2003	100-104	0.38669	0.87653	1.88	5301	4646	12015	13196	2.49
2003	105-109	0.54901	0.95059	1.56	654	622	1133	1181	1.8
2003	110+	0.68153	1	1.47	32	32	47	47	1.47
2004	0	0.0026	0.0026	0.21	100000	260	99794	8548259	85.48
2004	1-4	0.00022	0.00089	1.57	99740	89	398745	8448465	84.7
2004	5-9	8e-05	0.00039	2.31	99651	39	498151	8049721	80.78
2004	10-14	8e-05	0.00038	2.7	99612	38	497973	7551570	75.81
2004	15-19	0.00019	0.00095	2.8	99574	95	497662	7053597	70.84
2004	20-24	0.00027	0.00135	2.53	99479	135	497064	6555935	65.9
2004	25-29	0.00031	0.00157	2.63	99345	156	496354	6058871	60.99
2004	30-34	0.00041	0.00204	2.65	99189	202	495469	5562517	56.08
2004	35-39	0.00062	0.00308	2.66	98986	305	494221	5067048	51.19
2004	40-44	0.00087	0.00433	2.62	98682	427	492393	4572828	46.34
2004	45-49	0.00138	0.00686	2.71	98255	674	489726	4080435	41.53
2004	50-54	0.00215	0.01068	2.69	97580	1042	485492	3590708	36.8
2004	55-59	0.00306	0.01518	2.6	96538	1465	479167	3105217	32.17
2004	60-64	0.0043	0.02126	2.64	95073	2021	470599	2626050	27.62
2004	65-69	0.00664	0.0327	2.68	93052	3043	458205	2155451	23.16
2004	70-74	0.01126	0.05485	2.69	90009	4937	438622	1697245	18.86
2004	75-79	0.02012	0.09615	2.71	85072	8180	406591	1258623	14.79
2004	80-84	0.03926	0.18001	2.7	76892	13841	352588	852032	11.08
2004	85-89	0.07642	0.32308	2.61	63051	20370	266558	499444	7.92
2004	90-94	0.14082	0.51793	2.45	42681	22106	156980	232886	5.46
2004	95-99	0.24151	0.72169	2.21	20575	14849	61482	75905	3.69
2004	100-104	0.38158	0.87304	1.89	5726	4999	13101	14423	2.52
2004	105-109	0.54463	0.94942	1.57	727	690	1267	1322	1.82
2004	110+	0.67829	1	1.47	37	37	54	54	1.47
2005	0	0.00252	0.00251	0.21	100000	251	99801	8539987	85.4
2005	1-4	0.00023	0.0009	1.6	99749	90	398778	8440186	84.61
2005	5-9	9e-05	0.00043	2.3	99659	43	498178	8041408	80.69
2005	10-14	8e-05	0.00039	2.68	99616	39	497989	7543230	75.72
2005	15-19	0.00018	0.0009	2.9	99577	90	497696	7045241	70.75
2005	20-24	0.0003	0.00151	2.68	99487	150	497087	6547545	65.81
2005	25-29	0.00032	0.00159	2.57	99337	158	496302	6050458	60.91
2005	30-34	0.00043	0.00215	2.65	99179	213	495395	5554156	56
2005	35-39	0.00061	0.00304	2.65	98966	300	494123	5058762	51.12
2005	40-44	0.00088	0.00439	2.66	98665	433	492314	4564639	46.26
2005	45-49	0.00135	0.00675	2.67	98232	663	489611	4072325	41.46
2005	50-54	0.0021	0.01047	2.65	97569	1021	485446	3582714	36.72
2005	55-59	0.00301	0.01495	2.6	96547	1443	479271	3097268	32.08
2005	60-64	0.00428	0.02119	2.64	95104	2016	470770	2617997	27.53
2005	65-69	0.00659	0.03244	2.69	93088	3019	458456	2147227	23.07
2005	70-74	0.01142	0.05565	2.71	90069	5012	438886	1688770	18.75
2005	75-79	0.0202	0.0965	2.7	85057	8208	406377	1249884	14.69
2005	80-84	0.03961	0.18152	2.7	76849	13950	352181	843507	10.98
2005	85-89	0.07772	0.32781	2.61	62899	20619	265300	491326	7.81
2005	90-94	0.14482	0.52864	2.45	42280	22351	154335	226026	5.35
2005	95-99	0.24909	0.73346	2.2	19929	14617	58682	71692	3.6
2005	100-104	0.39365	0.8817	1.87	5312	4683	11897	13010	2.45
2005	105-109	0.55991	0.95373	1.54	628	599	1070	1112	1.77
2005	110+	0.69443	1	1.44	29	29	42	42	1.44
2006	0	0.00253	0.00252	0.21	100000	252	99800	8568497	85.68
2006	1-4	0.00022	0.00089	1.52	99748	89	398770	8468697	84.9
2006	5-9	9e-05	0.00046	2.3	99658	46	498168	8069927	80.98
2006	10-14	7e-05	0.00037	2.66	99612	37	497976	7571759	76.01
2006	15-19	0.00018	0.00091	2.89	99575	91	497685	7073783	71.04
2006	20-24	0.00029	0.00144	2.59	99484	143	497078	6576098	66.1
2006	25-29	0.00034	0.0017	2.58	99342	168	496300	6079021	61.19
2006	30-34	0.0004	0.002	2.65	99173	198	495401	5582720	56.29
2006	35-39	0.00058	0.00289	2.63	98975	286	494199	5087320	51.4
2006	40-44	0.00088	0.00441	2.64	98690	435	492420	4593120	46.54
2006	45-49	0.00134	0.00666	2.68	98254	655	489756	4100700	41.74
2006	50-54	0.00206	0.01023	2.63	97600	998	485631	3610944	37
2006	55-59	0.00295	0.01467	2.67	96602	1417	479701	3125313	32.35
2006	60-64	0.00405	0.02005	2.65	95184	1908	471430	2645612	27.79
2006	65-69	0.00638	0.03142	2.69	93276	2931	459597	2174182	23.31
2006	70-74	0.0109	0.05315	2.71	90345	4802	440717	1714584	18.98
2006	75-79	0.01964	0.09395	2.7	85543	8036	409220	1273868	14.89
2006	80-84	0.03803	0.17481	2.7	77507	13549	356312	864648	11.16
2006	85-89	0.075	0.31807	2.61	63958	20343	271247	508336	7.95
2006	90-94	0.14138	0.51958	2.45	43615	22661	160291	237088	5.44
2006	95-99	0.24317	0.72463	2.21	20953	15183	62438	76798	3.67
2006	100-104	0.38662	0.87696	1.88	5770	5060	13088	14359	2.49
2006	105-109	0.55306	0.95195	1.56	710	676	1222	1272	1.79
2006	110+	0.68859	1	1.45	34	34	50	50	1.45
2007	0	0.00245	0.00244	0.21	100000	244	99806	8586647	85.87
2007	1-4	0.00021	0.00082	1.58	99756	82	398823	8486841	85.08
2007	5-9	8e-05	0.00042	2.24	99673	42	498252	8088017	81.15
2007	10-14	7e-05	0.00036	2.7	99632	36	498076	7589765	76.18
2007	15-19	0.00017	0.00084	2.83	99596	84	497797	7091689	71.2
2007	20-24	0.00028	0.0014	2.52	99512	140	497213	6593892	66.26
2007	25-29	0.00032	0.00159	2.56	99372	158	496478	6096678	61.35
2007	30-34	0.00039	0.00194	2.58	99215	192	495610	5600201	56.45
2007	35-39	0.00058	0.0029	2.65	99023	287	494439	5104591	51.55
2007	40-44	0.00085	0.00424	2.68	98736	418	492707	4610152	46.69
2007	45-49	0.00133	0.00664	2.65	98317	652	490054	4117445	41.88
2007	50-54	0.00202	0.01004	2.64	97665	981	486005	3627391	37.14
2007	55-59	0.00289	0.01433	2.61	96684	1385	480114	3141386	32.49
2007	60-64	0.00409	0.02024	2.64	95299	1929	471939	2661272	27.93
2007	65-69	0.00624	0.03078	2.68	93370	2874	460189	2189333	23.45
2007	70-74	0.01059	0.05167	2.71	90496	4676	441757	1729144	19.11
2007	75-79	0.01913	0.09161	2.7	85820	7862	411032	1287387	15
2007	80-84	0.03708	0.17085	2.7	77958	13319	359173	876355	11.24
2007	85-89	0.07404	0.3148	2.62	64638	20348	274829	517182	8
2007	90-94	0.13957	0.51472	2.45	44290	22797	163342	242353	5.47
2007	95-99	0.24209	0.72314	2.22	21493	15543	64202	79012	3.68
2007	100-104	0.38652	0.87703	1.89	5951	5219	13502	14810	2.49
2007	105-109	0.5543	0.95236	1.55	732	697	1257	1308	1.79
2007	110+	0.69081	1	1.45	35	35	50	50	1.45
2008	0	0.00248	0.00248	0.21	100000	248	99804	8593688	85.94
2008	1-4	0.0002	0.00081	1.55	99752	81	398811	8493884	85.15
2008	5-9	9e-05	0.00042	2.4	99672	42	498248	8095073	81.22
2008	10-14	6e-05	0.00032	2.55	99629	32	498068	7596825	76.25
2008	15-19	0.00019	0.00094	2.84	99597	93	497785	7098757	71.27
2008	20-24	0.00028	0.00138	2.57	99504	137	497186	6600972	66.34
2008	25-29	0.00032	0.0016	2.52	99367	159	496438	6103785	61.43
2008	30-34	0.00041	0.00206	2.6	99207	204	495545	5607348	56.52
2008	35-39	0.00059	0.00293	2.72	99003	290	494352	5111803	51.63
2008	40-44	0.00085	0.00425	2.68	98712	419	492589	4617451	46.78
2008	45-49	0.00131	0.00651	2.68	98293	640	489978	4124862	41.96
2008	50-54	0.00196	0.00974	2.64	97653	952	486019	3634884	37.22
2008	55-59	0.00282	0.01399	2.65	96702	1353	480328	3148865	32.56
2008	60-64	0.00405	0.02004	2.63	95348	1911	472211	2668536	27.99
2008	65-69	0.00603	0.02972	2.69	93438	2777	460772	2196326	23.51
2008	70-74	0.01048	0.05119	2.71	90661	4641	442674	1735553	19.14
2008	75-79	0.01895	0.09082	2.72	86020	7812	412274	1292879	15.03
2008	80-84	0.03678	0.16962	2.71	78207	13265	360643	880605	11.26
2008	85-89	0.07332	0.31218	2.62	64942	20274	276502	519962	8.01
2008	90-94	0.14001	0.51619	2.46	44668	23058	164689	243460	5.45
2008	95-99	0.2445	0.72709	2.21	21611	15713	64265	78771	3.64
2008	100-104	0.39159	0.88075	1.88	5898	5195	13265	14506	2.46
2008	105-109	0.56172	0.95443	1.54	703	671	1195	1241	1.76
2008	110+	0.69924	1	1.43	32	32	46	46	1.43
2009	0	0.00214	0.00213	0.21	100000	213	99832	8631493	86.31
2009	1-4	0.0002	0.00079	1.55	99787	79	398954	8531661	85.5
2009	5-9	9e-05	0.00044	2.17	99708	44	498417	8132707	81.57
2009	10-14	7e-05	0.00035	2.61	99665	35	498238	7634290	76.6
2009	15-19	0.00016	0.00081	2.85	99629	80	497974	7136052	71.63
2009	20-24	0.00028	0.00142	2.51	99549	141	497393	6638078	66.68
2009	25-29	0.00033	0.00166	2.53	99408	165	496632	6140685	61.77
2009	30-34	0.00039	0.00197	2.64	99243	195	495754	5644053	56.87
2009	35-39	0.00058	0.00288	2.67	99048	286	494574	5148299	51.98
2009	40-44	0.00085	0.00426	2.68	98762	421	492836	4653724	47.12
2009	45-49	0.0013	0.00646	2.67	98341	635	490228	4160889	42.31
2009	50-54	0.00191	0.00949	2.65	97706	927	486352	3670661	37.57
2009	55-59	0.0027	0.01341	2.65	96779	1298	480837	3184309	32.9
2009	60-64	0.00387	0.01917	2.62	95481	1830	473049	2703472	28.31
2009	65-69	0.00589	0.02905	2.67	93650	2720	461912	2230423	23.82
2009	70-74	0.00976	0.04773	2.7	90930	4340	444650	1768511	19.45
2009	75-79	0.018	0.08645	2.71	86590	7485	415798	1323860	15.29
2009	80-84	0.0351	0.16243	2.7	79105	12849	366016	908063	11.48
2009	85-89	0.07045	0.3022	2.65	66256	20023	284224	542046	8.18
2009	90-94	0.13523	0.505	2.49	46233	23348	172649	257822	5.58
2009	95-99	0.23793	0.71706	2.23	22886	16410	68970	85174	3.72
2009	100-104	0.38401	0.87562	1.89	6475	5670	14765	16203	2.5
2009	105-109	0.55466	0.95264	1.55	805	767	1383	1438	1.79
2009	110+	0.69355	1	1.44	38	38	55	55	1.44
2010	0	0.00214	0.00214	0.21	100000	214	99831	8622476	86.22
2010	1-4	0.0002	0.0008	1.47	99786	80	398942	8522644	85.41
2010	5-9	8e-05	0.0004	2.21	99706	40	498418	8123702	81.48
2010	10-14	7e-05	0.00035	2.69	99666	35	498248	7625284	76.51
2010	15-19	0.00016	0.00082	2.75	99631	82	497969	7127036	71.53
2010	20-24	0.00025	0.00127	2.54	99549	126	497432	6629067	66.59
2010	25-29	0.00029	0.00145	2.63	99422	144	496770	6131634	61.67
2010	30-34	0.00041	0.00203	2.61	99278	202	495910	5634865	56.76
2010	35-39	0.00056	0.00282	2.67	99077	279	494733	5138955	51.87
2010	40-44	0.00084	0.00419	2.67	98797	414	493023	4644222	47.01
2010	45-49	0.00127	0.00634	2.66	98384	624	490457	4151199	42.19
2010	50-54	0.00194	0.00964	2.62	97760	942	486559	3660741	37.45
2010	55-59	0.00274	0.01362	2.63	96818	1319	480970	3174182	32.79
2010	60-64	0.00396	0.0196	2.63	95499	1872	473052	2693212	28.2
2010	65-69	0.00593	0.02927	2.64	93628	2740	461683	2220160	23.71
2010	70-74	0.0098	0.04793	2.72	90888	4357	444485	1758477	19.35
2010	75-79	0.01809	0.08687	2.72	86531	7517	415489	1313992	15.19
2010	80-84	0.03516	0.16271	2.71	79014	12856	365598	898503	11.37
2010	85-89	0.07143	0.30559	2.64	66158	20217	283034	532904	8.06
2010	90-94	0.1398	0.51631	2.47	45941	23720	169665	249871	5.44
2010	95-99	0.24709	0.73156	2.21	22221	16256	65792	80206	3.61
2010	100-104	0.39923	0.88631	1.86	5965	5287	13243	14414	2.42
2010	105-109	0.5742	0.95776	1.52	678	650	1131	1171	1.73
2010	110+	0.71398	1	1.4	29	29	40	40	1.4
2011	0	0.00234	0.00234	0.21	100000	234	99815	8584752	85.85
2011	1-4	0.00027	0.00108	1.66	99766	108	398812	8484937	85.05
2011	5-9	0.00013	0.00065	2.34	99658	65	498119	8086125	81.14
2011	10-14	0.0001	0.0005	2.43	99594	50	497840	7588005	76.19
2011	15-19	0.00021	0.00104	2.75	99544	104	497486	7090165	71.23
2011	20-24	0.00032	0.00161	2.57	99440	160	496811	6592679	66.3
2011	25-29	0.00037	0.00186	2.56	99280	185	495947	6095868	61.4
2011	30-34	0.00045	0.00225	2.61	99095	223	494940	5599920	56.51
2011	35-39	0.00063	0.00316	2.63	98871	312	493617	5104980	51.63
2011	40-44	0.00093	0.00462	2.66	98559	456	491729	4611363	46.79
2011	45-49	0.00141	0.00702	2.65	98104	689	488898	4119634	41.99
2011	50-54	0.00203	0.01009	2.65	97415	983	484766	3630736	37.27
2011	55-59	0.0029	0.01442	2.64	96432	1391	478880	3145970	32.62
2011	60-64	0.00419	0.02075	2.64	95041	1972	470541	2667090	28.06
2011	65-69	0.00608	0.02996	2.7	93069	2788	458923	2196549	23.6
2011	70-74	0.00999	0.04882	2.69	90281	4407	441229	1737626	19.25
2011	75-79	0.01831	0.08787	2.72	85874	7546	412181	1296397	15.1
2011	80-84	0.03599	0.16622	2.7	78328	13020	361734	884216	11.29
2011	85-89	0.07227	0.30873	2.64	65308	20163	278977	522482	8
2011	90-94	0.1415	0.52052	2.46	45146	23499	166067	243505	5.39
2011	95-99	0.24994	0.73577	2.21	21646	15927	63723	77438	3.58
2011	100-104	0.4027	0.88851	1.86	5720	5082	12620	13715	2.4
2011	105-109	0.5776	0.95855	1.52	638	611	1058	1095	1.72
2011	110+	0.71685	1	1.39	26	26	37	37	1.39
2012	0	0.00213	0.00213	0.21	100000	213	99832	8634805	86.35
2012	1-4	0.00021	0.00082	1.59	99787	82	398951	8534973	85.53
2012	5-9	8e-05	0.00039	2.31	99705	39	498421	8136023	81.6
2012	10-14	7e-05	0.00036	2.82	99666	36	498254	7637601	76.63
2012	15-19	0.00015	0.00077	2.87	99630	77	497989	7139347	71.66
2012	20-24	0.00023	0.00117	2.63	99554	116	497492	6641359	66.71
2012	25-29	0.0003	0.0015	2.55	99437	150	496819	6143867	61.79
2012	30-34	0.00037	0.00186	2.6	99288	185	495995	5647048	56.88
2012	35-39	0.00052	0.00258	2.7	99103	256	494926	5151053	51.98
2012	40-44	0.00081	0.00402	2.67	98847	398	493309	4656127	47.1
2012	45-49	0.00122	0.00607	2.68	98449	598	490859	4162819	42.28
2012	50-54	0.00189	0.00941	2.64	97851	921	487085	3671960	37.53
2012	55-59	0.00263	0.01306	2.64	96931	1265	481666	3184874	32.86
2012	60-64	0.00381	0.0189	2.62	95665	1808	474028	2703209	28.26
2012	65-69	0.00583	0.02874	2.66	93857	2698	462968	2229181	23.75
2012	70-74	0.00958	0.04686	2.71	91160	4272	446013	1766213	19.37
2012	75-79	0.01753	0.08428	2.73	86888	7323	417816	1320200	15.19
2012	80-84	0.03504	0.16216	2.71	79565	12902	368231	902384	11.34
2012	85-89	0.07145	0.30575	2.64	66663	20382	285275	534153	8.01
2012	90-94	0.14167	0.52109	2.46	46280	24116	170233	248878	5.38
2012	95-99	0.25224	0.73953	2.2	22164	16391	64981	78645	3.55
2012	100-104	0.40848	0.89243	1.85	5773	5152	12613	13664	2.37
2012	105-109	0.58647	0.96072	1.5	621	597	1017	1051	1.69
2012	110+	0.72688	1	1.38	24	24	34	34	1.38
2013	0	0.00199	0.00198	0.21	100000	198	99844	8654108	86.54
2013	1-4	0.00017	0.00069	1.43	99802	69	399031	8554264	85.71
2013	5-9	7e-05	0.00035	2.23	99733	35	498568	8155233	81.77
2013	10-14	6e-05	0.00032	2.67	99698	32	498414	7656666	76.8
2013	15-19	0.00013	0.00067	2.77	99666	67	498179	7158252	71.82
2013	20-24	0.00024	0.00119	2.53	99599	119	497699	6660073	66.87
2013	25-29	0.00027	0.00133	2.65	99480	132	497088	6162374	61.95
2013	30-34	0.00037	0.00185	2.65	99347	184	496304	5665286	57.02
2013	35-39	0.00051	0.00255	2.65	99163	253	495222	5168982	52.13
2013	40-44	0.00078	0.00387	2.69	98911	383	493670	4673761	47.25
2013	45-49	0.00124	0.00616	2.71	98527	607	491246	4180091	42.43
2013	50-54	0.00186	0.00926	2.64	97921	907	487459	3688844	37.67
2013	55-59	0.0026	0.01293	2.61	97014	1254	482077	3201385	33
2013	60-64	0.00384	0.01901	2.65	95759	1820	474527	2719308	28.4
2013	65-69	0.00576	0.02842	2.66	93939	2670	463440	2244781	23.9
2013	70-74	0.00923	0.04518	2.69	91270	4124	446839	1781341	19.52
2013	75-79	0.01705	0.08205	2.73	87146	7151	419469	1334502	15.31
2013	80-84	0.03441	0.15947	2.71	79995	12757	370742	915033	11.44
2013	85-89	0.07009	0.30088	2.65	67238	20231	288649	544291	8.09
2013	90-94	0.13895	0.51376	2.46	47007	24151	173808	255643	5.44
2013	95-99	0.24932	0.73529	2.21	22857	16806	67409	81835	3.58
2013	100-104	0.40512	0.8904	1.85	6050	5387	13298	14426	2.38
2013	105-109	0.5834	0.96005	1.51	663	637	1091	1128	1.7
2013	110+	0.72451	1	1.38	26	26	37	37	1.38
2014	0	0.00199	0.00198	0.21	100000	198	99844	8674901	86.75
2014	1-4	0.00019	0.00074	1.49	99802	74	399020	8575057	85.92
2014	5-9	7e-05	0.00036	2.2	99727	35	498537	8176037	81.98
2014	10-14	7e-05	0.00033	2.54	99692	33	498379	7677500	77.01
2014	15-19	0.00013	0.00063	2.9	99659	62	498164	7179122	72.04
2014	20-24	0.00023	0.00113	2.64	99597	113	497717	6680957	67.08
2014	25-29	0.00028	0.00142	2.55	99484	141	497074	6183240	62.15
2014	30-34	0.00036	0.00182	2.56	99343	181	496272	5686166	57.24
2014	35-39	0.00051	0.00253	2.66	99162	250	495223	5189894	52.34
2014	40-44	0.00076	0.00382	2.63	98911	378	493662	4694671	47.46
2014	45-49	0.0012	0.00597	2.66	98534	588	491289	4201009	42.64
2014	50-54	0.00181	0.00901	2.65	97945	883	487655	3709719	37.88
2014	55-59	0.00262	0.01302	2.61	97063	1264	482299	3222065	33.2
2014	60-64	0.00378	0.01873	2.66	95799	1795	474797	2739766	28.6
2014	65-69	0.00565	0.02787	2.63	94004	2620	463808	2264969	24.09
2014	70-74	0.0091	0.04454	2.68	91384	4070	447497	1801161	19.71
2014	75-79	0.0165	0.07955	2.74	87314	6946	420843	1353664	15.5
2014	80-84	0.03323	0.15443	2.71	80368	12411	373448	932821	11.61
2014	85-89	0.06785	0.29256	2.65	67957	19882	293030	559372	8.23
2014	90-94	0.13559	0.50574	2.49	48076	24314	179326	266343	5.54
2014	95-99	0.24223	0.72453	2.23	23762	17216	71073	87017	3.66
2014	100-104	0.39554	0.8842	1.87	6546	5788	14632	15944	2.44
2014	105-109	0.57303	0.95763	1.52	758	726	1267	1312	1.73
2014	110+	0.71504	1	1.4	32	32	45	45	1.4
2015	0	0.00184	0.00183	0.22	100000	183	99856	8695608	86.96
2015	1-4	0.00018	0.00071	1.39	99817	71	399082	8595752	86.12
2015	5-9	8e-05	0.00039	2.31	99746	39	498625	8196671	82.18
2015	10-14	7e-05	0.00037	2.56	99707	37	498446	7698045	77.21
2015	15-19	0.00013	0.00066	2.76	99670	66	498204	7199599	72.23
2015	20-24	0.0002	0.00102	2.72	99604	101	497791	6701395	67.28
2015	25-29	0.00027	0.00133	2.66	99503	132	497207	6203603	62.35
2015	30-34	0.00034	0.00172	2.61	99371	171	496447	5706397	57.43
2015	35-39	0.00047	0.00237	2.65	99200	235	495448	5209950	52.52
2015	40-44	0.00075	0.00373	2.65	98965	369	493960	4714502	47.64
2015	45-49	0.00116	0.0058	2.7	98596	572	491663	4220541	42.81
2015	50-54	0.00178	0.00884	2.68	98024	867	488112	3728878	38.04
2015	55-59	0.00246	0.01223	2.59	97157	1188	482924	3240766	33.36
2015	60-64	0.00366	0.01814	2.64	95969	1741	475740	2757841	28.74
2015	65-69	0.00547	0.02702	2.65	94229	2546	465158	2282102	24.22
2015	70-74	0.00899	0.04405	2.68	91682	4039	449035	1816943	19.82
2015	75-79	0.0161	0.07766	2.75	87643	6806	422873	1367908	15.61
2015	80-84	0.03255	0.15158	2.73	80837	12253	376422	945035	11.69
2015	85-89	0.06687	0.28914	2.66	68584	19831	296556	568614	8.29
2015	90-94	0.13308	0.49902	2.49	48753	24329	182815	272058	5.58
2015	95-99	0.24269	0.72552	2.23	24424	17720	73017	89244	3.65
2015	100-104	0.39826	0.88622	1.87	6704	5941	14918	16227	2.42
2015	105-109	0.57807	0.95893	1.52	763	731	1265	1309	1.72
2015	110+	0.7212	1	1.39	31	31	43	43	1.39
2016	0	0.00202	0.00201	0.21	100000	201	99842	8710507	87.11
2016	1-4	0.00017	0.00067	1.45	99799	66	399024	8610665	86.28
2016	5-9	6e-05	0.00032	2.19	99732	32	498571	8211641	82.34
2016	10-14	7e-05	0.00035	2.48	99700	35	498415	7713070	77.36
2016	15-19	0.00012	0.0006	2.66	99666	60	498188	7214655	72.39
2016	20-24	0.00021	0.00106	2.73	99606	106	497788	6716467	67.43
2016	25-29	0.00025	0.00126	2.49	99500	126	497185	6218679	62.5
2016	30-34	0.00032	0.00161	2.64	99374	160	496493	5721494	57.58
2016	35-39	0.00048	0.00242	2.63	99214	240	495503	5225002	52.66
2016	40-44	0.00072	0.00361	2.68	98974	358	494042	4729499	47.79
2016	45-49	0.00115	0.00572	2.69	98617	564	491782	4235457	42.95
2016	50-54	0.00179	0.00892	2.65	98053	874	488206	3743675	38.18
2016	55-59	0.00248	0.01233	2.66	97178	1198	483089	3255469	33.5
2016	60-64	0.00355	0.01758	2.64	95980	1688	475910	2772380	28.89
2016	65-69	0.00546	0.02695	2.67	94292	2541	465534	2296470	24.35
2016	70-74	0.00873	0.04281	2.71	91751	3927	449747	1830936	19.96
2016	75-79	0.0157	0.07578	2.73	87824	6655	424009	1381190	15.73
2016	80-84	0.03174	0.14802	2.72	81169	12014	378476	957181	11.79
2016	85-89	0.06522	0.28288	2.66	69154	19562	299937	578705	8.37
2016	90-94	0.1318	0.49573	2.5	49592	24584	186526	278768	5.62
2016	95-99	0.23967	0.72093	2.24	25008	18029	75223	92242	3.69
2016	100-104	0.3949	0.88409	1.88	6979	6170	15624	17019	2.44
2016	105-109	0.57516	0.95829	1.52	809	775	1348	1395	1.72
2016	110+	0.7191	1	1.39	34	34	47	47	1.39
2017	0	0.00179	0.00179	0.22	100000	179	99860	8724786	87.25
2017	1-4	0.00017	0.00069	1.52	99821	68	399116	8624926	86.4
2017	5-9	6e-05	0.00028	2.31	99753	28	498690	8225810	82.46
2017	10-14	6e-05	0.0003	2.95	99725	30	498564	7727120	77.48
2017	15-19	0.00012	0.00061	2.77	99695	61	498340	7228556	72.51
2017	20-24	0.00019	0.00096	2.5	99634	95	497933	6730216	67.55
2017	25-29	0.00024	0.00122	2.56	99539	122	497398	6232283	62.61
2017	30-34	0.00032	0.0016	2.64	99417	159	496710	5734886	57.69
2017	35-39	0.00044	0.00219	2.6	99258	217	495768	5238175	52.77
2017	40-44	0.00072	0.00357	2.67	99041	354	494381	4742407	47.88
2017	45-49	0.00111	0.00556	2.69	98687	549	492170	4248027	43.05
2017	50-54	0.00171	0.00849	2.65	98138	833	488733	3755857	38.27
2017	55-59	0.00241	0.01198	2.64	97305	1166	483774	3267124	33.58
2017	60-64	0.00347	0.0172	2.65	96139	1654	476815	2783350	28.95
2017	65-69	0.00542	0.02677	2.67	94485	2529	466535	2306535	24.41
2017	70-74	0.00856	0.04199	2.68	91956	3861	450811	1840000	20.01
2017	75-79	0.01549	0.07484	2.74	88095	6593	425544	1389190	15.77
2017	80-84	0.03125	0.14589	2.73	81502	11891	380513	963645	11.82
2017	85-89	0.06505	0.28224	2.66	69611	19647	302030	583132	8.38
2017	90-94	0.13083	0.49277	2.5	49964	24621	188192	281102	5.63
2017	95-99	0.24137	0.72381	2.24	25343	18344	75998	92911	3.67
2017	100-104	0.39894	0.88694	1.87	7000	6208	15562	16912	2.42
2017	105-109	0.58126	0.95979	1.51	791	760	1307	1351	1.71
2017	110+	0.7259	1	1.38	32	32	44	44	1.38
2018	0	0.0018	0.0018	0.22	100000	180	99859	8730142	87.3
2018	1-4	0.00017	0.00066	1.49	99820	66	399114	8630283	86.46
2018	5-9	6e-05	0.00031	2.39	99754	31	498687	8231169	82.51
2018	10-14	8e-05	0.00038	2.79	99723	37	498530	7732482	77.54
2018	15-19	0.00014	0.00069	2.76	99685	69	498271	7233952	72.57
2018	20-24	0.00021	0.00103	2.42	99616	102	497815	6735680	67.62
2018	25-29	0.00024	0.00119	2.6	99514	118	497284	6237865	62.68
2018	30-34	0.00031	0.00157	2.6	99395	156	496602	5740581	57.76
2018	35-39	0.00044	0.00222	2.66	99239	220	495682	5243979	52.84
2018	40-44	0.00069	0.00346	2.66	99019	342	494296	4748297	47.95
2018	45-49	0.00113	0.00563	2.69	98677	556	492103	4254001	43.11
2018	50-54	0.00171	0.00851	2.65	98121	835	488646	3761898	38.34
2018	55-59	0.00241	0.01197	2.65	97286	1165	483691	3273253	33.65
2018	60-64	0.00348	0.01724	2.64	96122	1658	476693	2789561	29.02
2018	65-69	0.00536	0.02647	2.68	94464	2501	466529	2312868	24.48
2018	70-74	0.00864	0.04233	2.68	91963	3893	450775	1846339	20.08
2018	75-79	0.01531	0.07396	2.72	88071	6513	425489	1395564	15.85
2018	80-84	0.03067	0.14333	2.72	81557	11689	381138	970074	11.89
2018	85-89	0.06442	0.27997	2.66	69868	19561	303628	588937	8.43
2018	90-94	0.12943	0.4894	2.51	50307	24620	190227	285309	5.67
2018	95-99	0.23838	0.71913	2.24	25687	18472	77489	95082	3.7
2018	100-104	0.39484	0.88424	1.88	7215	6380	16157	17593	2.44
2018	105-109	0.5768	0.95876	1.52	835	801	1388	1436	1.72
2018	110+	0.72186	1	1.39	34	34	48	48	1.39
2019	0	0.00177	0.00177	0.22	100000	177	99862	8742775	87.43
2019	1-4	0.00018	0.00071	1.54	99823	71	399117	8642914	86.58
2019	5-9	7e-05	0.00034	2.18	99752	34	498663	8243796	82.64
2019	10-14	7e-05	0.00037	2.79	99718	36	498508	7745133	77.67
2019	15-19	0.00014	0.00072	2.71	99681	72	498242	7246625	72.7
2019	20-24	0.00021	0.00105	2.53	99609	104	497788	6748383	67.75
2019	25-29	0.00024	0.00117	2.56	99505	117	497239	6250595	62.82
2019	30-34	0.00031	0.00156	2.65	99388	155	496575	5753356	57.89
2019	35-39	0.00045	0.00223	2.59	99233	221	495629	5256781	52.97
2019	40-44	0.00068	0.00341	2.66	99011	337	494269	4761151	48.09
2019	45-49	0.00111	0.00552	2.7	98674	544	492118	4266883	43.24
2019	50-54	0.00167	0.0083	2.64	98130	815	488725	3774764	38.47
2019	55-59	0.00241	0.01201	2.68	97315	1168	483863	3286039	33.77
2019	60-64	0.00342	0.01698	2.64	96146	1633	476883	2802175	29.14
2019	65-69	0.00528	0.02609	2.68	94514	2466	466841	2325292	24.6
2019	70-74	0.00842	0.04131	2.67	92047	3802	451386	1858452	20.19
2019	75-79	0.01506	0.07279	2.71	88245	6424	426503	1407066	15.94
2019	80-84	0.02996	0.14027	2.73	81822	11477	383100	980563	11.98
2019	85-89	0.06302	0.27486	2.68	70345	19335	306788	597462	8.49
2019	90-94	0.12842	0.48657	2.51	51009	24820	193270	290675	5.7
2019	95-99	0.23678	0.71675	2.25	26190	18772	79280	97404	3.72
2019	100-104	0.39392	0.88377	1.88	7418	6556	16643	18125	2.44
2019	105-109	0.57707	0.95889	1.52	862	827	1433	1482	1.72
2019	110+	0.72304	1	1.38	35	35	49	49	1.38
2020	0	0.00174	0.00174	0.22	100000	174	99864	8772220	87.72
2020	1-4	0.00011	0.00043	1.59	99826	43	399200	8672356	86.87
2020	5-9	6e-05	0.00032	2.37	99783	31	498831	8273156	82.91
2020	10-14	7e-05	0.00035	2.76	99751	35	498679	7774325	77.94
2020	15-19	0.00016	0.00081	2.74	99717	80	498402	7275646	72.96
2020	20-24	0.00024	0.0012	2.56	99636	119	497891	6777244	68.02
2020	25-29	0.00026	0.0013	2.55	99517	129	497268	6279353	63.1
2020	30-34	0.0003	0.00149	2.64	99388	148	496590	5782085	58.18
2020	35-39	0.00046	0.00228	2.64	99240	226	495664	5285495	53.26
2020	40-44	0.00069	0.00347	2.65	99013	343	494258	4789831	48.38
2020	45-49	0.0011	0.00546	2.68	98670	539	492096	4295573	43.53
2020	50-54	0.0017	0.00845	2.63	98131	830	488688	3803476	38.76
2020	55-59	0.00234	0.01165	2.63	97301	1133	483818	3314788	34.07
2020	60-64	0.00335	0.01662	2.67	96168	1598	477111	2830970	29.44
2020	65-69	0.00512	0.02529	2.68	94569	2392	467291	2353859	24.89
2020	70-74	0.00829	0.04064	2.66	92178	3746	452106	1886568	20.47
2020	75-79	0.01471	0.07116	2.71	88432	6293	427770	1434462	16.22
2020	80-84	0.02875	0.13496	2.73	82139	11085	385517	1006692	12.26
2020	85-89	0.05993	0.26321	2.69	71053	18702	312048	621176	8.74
2020	90-94	0.12188	0.46816	2.52	52352	24509	201091	309127	5.9
2020	95-99	0.22418	0.69583	2.27	27843	19374	86421	108036	3.88
2020	100-104	0.375	0.87023	1.92	8469	7370	19653	21615	2.55
2020	105-109	0.55473	0.95324	1.56	1099	1048	1889	1962	1.79
2020	110+	0.70131	1	1.43	51	51	73	73	1.43
2021	0	0.00162	0.00162	0.22	100000	162	99873	8758722	87.59
2021	1-4	0.00013	0.00054	1.55	99838	54	399220	8658849	86.73
2021	5-9	6e-05	0.00028	2.42	99784	28	498849	8259629	82.77
2021	10-14	8e-05	0.00038	2.95	99756	38	498703	7760781	77.8
2021	15-19	0.00017	0.00083	2.69	99718	82	498401	7262077	72.83
2021	20-24	0.00026	0.00128	2.51	99636	128	497860	6763677	67.88
2021	25-29	0.00027	0.00136	2.59	99508	136	497213	6265817	62.97
2021	30-34	0.00033	0.00167	2.66	99372	166	496474	5768604	58.05
2021	35-39	0.00043	0.00216	2.65	99207	215	495528	5272130	53.14
2021	40-44	0.00068	0.00341	2.68	98992	338	494175	4776602	48.25
2021	45-49	0.00105	0.00523	2.69	98654	516	492082	4282427	43.41
2021	50-54	0.0017	0.00845	2.65	98138	830	488738	3790345	38.62
2021	55-59	0.00237	0.01177	2.61	97309	1145	483811	3301607	33.93
2021	60-64	0.00336	0.01664	2.66	96164	1601	477067	2817796	29.3
2021	65-69	0.00519	0.02565	2.69	94563	2426	467208	2340729	24.75
2021	70-74	0.00851	0.04173	2.71	92137	3845	451874	1873521	20.33
2021	75-79	0.01481	0.07164	2.73	88292	6326	427116	1421647	16.1
2021	80-84	0.02904	0.13619	2.72	81966	11163	384385	994531	12.13
2021	85-89	0.06102	0.2673	2.68	70803	18926	310145	610145	8.62
2021	90-94	0.12582	0.47928	2.52	51878	24864	197613	300001	5.78
2021	95-99	0.23101	0.70743	2.26	27014	19111	82726	102387	3.79
2021	100-104	0.38598	0.87833	1.9	7903	6942	17985	19662	2.49
2021	105-109	0.56839	0.95682	1.53	962	920	1619	1677	1.74
2021	110+	0.71513	1	1.4	42	42	58	58	1.4
2022	0	0.00161	0.0016	0.22	100000	160	99875	8710108	87.1
2022	1-4	0.00014	0.00058	1.51	99840	57	399215	8610233	86.24
2022	5-9	6e-05	0.0003	2.47	99782	30	498834	8211018	82.29
2022	10-14	7e-05	0.00037	2.89	99752	37	498683	7712183	77.31
2022	15-19	0.00018	0.00092	2.73	99715	91	498369	7213501	72.34
2022	20-24	0.00026	0.0013	2.52	99624	129	497800	6715132	67.4
2022	25-29	0.00028	0.00138	2.53	99495	137	497135	6217332	62.49
2022	30-34	0.00034	0.0017	2.55	99357	169	496373	5720197	57.57
2022	35-39	0.00048	0.00241	2.63	99188	239	495374	5223824	52.67
2022	40-44	0.00071	0.00354	2.66	98949	350	493926	4728450	47.79
2022	45-49	0.00112	0.00557	2.72	98599	549	491744	4234524	42.95
2022	50-54	0.0017	0.00848	2.66	98050	832	488302	3742780	38.17
2022	55-59	0.00243	0.01206	2.62	97218	1173	483301	3254478	33.48
2022	60-64	0.00355	0.01759	2.67	96046	1689	476298	2771177	28.85
2022	65-69	0.00535	0.02644	2.68	94356	2495	465989	2294879	24.32
2022	70-74	0.00881	0.04319	2.7	91861	3967	450196	1828889	19.91
2022	75-79	0.01567	0.07565	2.71	87894	6649	424256	1378693	15.69
2022	80-84	0.03147	0.14683	2.72	81245	11930	379061	954437	11.75
2022	85-89	0.06482	0.28166	2.67	69315	19523	301181	575376	8.3
2022	90-94	0.13515	0.50506	2.5	49792	25148	186067	274195	5.51
2022	95-99	0.2489	0.73566	2.22	24644	18130	72839	88128	3.58
2022	100-104	0.41201	0.89543	1.84	6514	5833	14158	15289	2.35
2022	105-109	0.59803	0.96357	1.48	681	656	1098	1131	1.66
2022	110+	0.74288	1	1.35	25	25	33	33	1.35

### Sheet: lft_jmd_male_5x1
Year	Age	mx	qx	ax	lx	dx	Lx	Tx	ex
1947	0	0.09696	0.09084	0.31	100000	9084	93689	4993077	49.93
1947	1-4	0.01777	0.06789	1.36	90916	6172	347364	4899389	53.89
1947	5-9	0.00343	0.01697	2.07	84744	1438	419499	4552024	53.72
1947	10-14	0.00186	0.00924	2.52	83306	770	414623	4132525	49.61
1947	15-19	0.0045	0.02231	2.96	82536	1841	408919	3717902	45.05
1947	20-24	0.00857	0.04198	2.56	80695	3388	395215	3308984	41.01
1947	25-29	0.0086	0.04206	2.44	77307	3251	378219	2913769	37.69
1947	30-34	0.00811	0.03974	2.49	74056	2943	362907	2535550	34.24
1947	35-39	0.00858	0.04199	2.51	71113	2986	348143	2172643	30.55
1947	40-44	0.00989	0.04828	2.54	68127	3289	332557	1824500	26.78
1947	45-49	0.0126	0.06114	2.6	64837	3964	314677	1491943	23.01
1947	50-54	0.01756	0.08429	2.62	60873	5131	292163	1177266	19.34
1947	55-59	0.02578	0.12149	2.64	55742	6772	262710	885103	15.88
1947	60-64	0.04065	0.18506	2.58	48970	9063	222950	622393	12.71
1947	65-69	0.06166	0.2675	2.53	39907	10675	173137	399443	10.01
1947	70-74	0.09119	0.3702	2.46	29232	10822	118674	226305	7.74
1947	75-79	0.13524	0.50004	2.39	18410	9206	68070	107631	5.85
1947	80-84	0.20394	0.65134	2.23	9204	5995	29396	39561	4.3
1947	85-89	0.29639	0.78733	2.02	3209	2527	8525	10165	3.17
1947	90-94	0.4048	0.88651	1.83	683	605	1495	1640	2.4
1947	95-99	0.52795	0.94149	1.58	77	73	138	145	1.87
1947	100-104	0.64677	0.96984	1.39	5	4	7	7	1.54
1947	105-109	0.75074	0.98314	1.25	0	0	0	0	1.33
1947	110+	0.82388	1	1.21	0	0	0	0	1.21
1948	0	0.06843	0.065	0.23	100000	6500	94986	5513191	55.13
1948	1-4	0.01049	0.04088	1.43	93500	3822	364182	5418205	57.95
1948	5-9	0.00255	0.01264	2.15	89678	1134	445158	5054023	56.36
1948	10-14	0.00154	0.00767	2.49	88544	679	441019	4608865	52.05
1948	15-19	0.00356	0.01765	2.97	87866	1551	436172	4167846	47.43
1948	20-24	0.00736	0.03615	2.61	86315	3121	424102	3731673	43.23
1948	25-29	0.00774	0.03797	2.45	83194	3159	407919	3307571	39.76
1948	30-34	0.00715	0.03511	2.48	80035	2810	393109	2899652	36.23
1948	35-39	0.00738	0.03626	2.53	77226	2800	379211	2506544	32.46
1948	40-44	0.00859	0.04205	2.55	74426	3129	364468	2127333	28.58
1948	45-49	0.01077	0.05248	2.6	71296	3741	347498	1762865	24.73
1948	50-54	0.01533	0.07394	2.62	67555	4995	325867	1415367	20.95
1948	55-59	0.02221	0.10552	2.64	62560	6601	297205	1089500	17.42
1948	60-64	0.03411	0.15765	2.6	55959	8822	258653	792295	14.16
1948	65-69	0.05123	0.22782	2.57	47137	10739	209608	533643	11.32
1948	70-74	0.07504	0.31624	2.52	36398	11510	153390	324035	8.9
1948	75-79	0.10791	0.42263	2.44	24887	10518	97468	170645	6.86
1948	80-84	0.16576	0.57333	2.31	14369	8238	49700	73177	5.09
1948	85-89	0.23852	0.71291	2.18	6131	4371	18325	23477	3.83
1948	90-94	0.32582	0.81608	1.94	1760	1436	4409	5152	2.93
1948	95-99	0.42568	0.89542	1.77	324	290	681	744	2.3
1948	100-104	0.53436	0.94267	1.57	34	32	60	63	1.85
1948	105-109	0.64046	0.96825	1.4	2	2	3	3	1.56
1948	110+	0.72212	1	1.38	0	0	0	0	1.38
1949	0	0.06958	0.06605	0.23	100000	6605	94926	5602437	56.02
1949	1-4	0.01048	0.04084	1.46	93395	3814	363889	5507511	58.97
1949	5-9	0.00238	0.0118	2.04	89581	1057	444779	5143622	57.42
1949	10-14	0.00131	0.00652	2.51	88524	577	441186	4698843	53.08
1949	15-19	0.00294	0.01463	2.96	87947	1287	437108	4257657	48.41
1949	20-24	0.00631	0.0311	2.64	86660	2695	426932	3820548	44.09
1949	25-29	0.00689	0.03384	2.46	83965	2841	412621	3393617	40.42
1949	30-34	0.00638	0.03141	2.49	81124	2548	399232	2980995	36.75
1949	35-39	0.00679	0.03338	2.53	78575	2622	386399	2581763	32.86
1949	40-44	0.00795	0.039	2.57	75953	2962	372566	2195363	28.9
1949	45-49	0.01018	0.04972	2.62	72991	3629	356304	1822797	24.97
1949	50-54	0.01424	0.06886	2.63	69362	4776	335477	1466493	21.14
1949	55-59	0.02129	0.10134	2.63	64586	6545	307428	1131016	17.51
1949	60-64	0.03297	0.15283	2.62	58041	8870	269071	823588	14.19
1949	65-69	0.05082	0.22612	2.56	49170	11119	218768	554517	11.28
1949	70-74	0.07514	0.31659	2.52	38052	12047	160330	335749	8.82
1949	75-79	0.10965	0.42785	2.43	26005	11126	101471	175419	6.75
1949	80-84	0.16836	0.57942	2.31	14879	8621	51205	73948	4.97
1949	85-89	0.25164	0.73212	2.14	6258	4581	18206	22742	3.63
1949	90-94	0.3549	0.84383	1.89	1676	1415	3986	4537	2.71
1949	95-99	0.46693	0.91775	1.69	262	240	515	551	2.1
1949	100-104	0.58761	0.95799	1.48	22	21	35	36	1.69
1949	105-109	0.6995	0.97751	1.31	1	1	1	1	1.43
1949	110+	0.78153	1	1.28	0	0	0	0	1.28
1950	0	0.06258	0.05964	0.21	100000	5964	95306	5757718	57.58
1950	1-4	0.00899	0.03518	1.54	94036	3308	368020	5662412	60.22
1950	5-9	0.00223	0.0111	2.08	90727	1007	450691	5294392	58.36
1950	10-14	0.00116	0.00577	2.46	89720	518	447289	4843701	53.99
1950	15-19	0.0025	0.01245	2.95	89203	1110	443735	4396411	49.29
1950	20-24	0.00495	0.02446	2.65	88092	2155	435387	3952676	44.87
1950	25-29	0.00576	0.02841	2.48	85937	2441	423541	3517289	40.93
1950	30-34	0.00542	0.02675	2.5	83496	2234	411894	3093747	37.05
1950	35-39	0.006	0.02958	2.56	81262	2404	400437	2681853	33
1950	40-44	0.00726	0.03568	2.59	78859	2814	387513	2281416	28.93
1950	45-49	0.00957	0.04681	2.63	76045	3560	371797	1893903	24.9
1950	50-54	0.01376	0.06664	2.63	72486	4830	350993	1522107	21
1950	55-59	0.02119	0.10088	2.63	67655	6825	322114	1171114	17.31
1950	60-64	0.03206	0.14893	2.62	60830	9059	282575	849000	13.96
1950	65-69	0.05207	0.23115	2.57	51771	11967	229824	566425	10.94
1950	70-74	0.07934	0.33125	2.51	39804	13185	166185	336602	8.46
1950	75-79	0.11794	0.45242	2.43	26619	12043	102111	170417	6.4
1950	80-84	0.18142	0.60794	2.29	14576	8861	48845	68306	4.69
1950	85-89	0.27	0.75865	2.11	5715	4335	16057	19461	3.41
1950	90-94	0.39379	0.88105	1.86	1379	1215	3086	3404	2.47
1950	95-99	0.50914	0.93547	1.62	164	153	301	318	1.94
1950	100-104	0.63481	0.96799	1.41	11	10	16	17	1.57
1950	105-109	0.74548	0.98275	1.25	0	0	0	0	1.34
1950	110+	0.82299	1	1.22	0	0	0	0	1.22
1951	0	0.06021	0.05747	0.21	100000	5747	95449	5928869	59.29
1951	1-4	0.00853	0.03344	1.6	94253	3152	369462	5833420	61.89
1951	5-9	0.00194	0.00966	2.08	91101	880	452936	5463958	59.98
1951	10-14	0.00102	0.00506	2.48	90221	457	449954	5011022	55.54
1951	15-19	0.00201	0.00999	2.9	89764	896	446940	4561068	50.81
1951	20-24	0.0037	0.01835	2.65	88868	1631	440506	4114128	46.29
1951	25-29	0.00438	0.02168	2.52	87237	1892	431499	3673622	42.11
1951	30-34	0.00437	0.02164	2.48	85346	1847	422070	3242122	37.99
1951	35-39	0.00496	0.02451	2.58	83499	2046	412538	2820053	33.77
1951	40-44	0.00641	0.03156	2.63	81453	2571	401167	2407515	29.56
1951	45-49	0.0088	0.04311	2.63	78882	3401	386346	2006348	25.43
1951	50-54	0.01276	0.06193	2.63	75481	4675	366345	1620002	21.46
1951	55-59	0.01973	0.09423	2.62	70807	6672	338150	1253657	17.71
1951	60-64	0.03106	0.14469	2.64	64134	9280	298790	915507	14.27
1951	65-69	0.04962	0.22168	2.6	54854	12160	245087	616717	11.24
1951	70-74	0.07624	0.32028	2.51	42694	13674	179355	371630	8.7
1951	75-79	0.11346	0.43906	2.43	29020	12741	112303	192275	6.63
1951	80-84	0.1715	0.58796	2.33	16278	9571	55810	79972	4.91
1951	85-89	0.25308	0.73242	2.12	6707	4913	19411	24162	3.6
1951	90-94	0.36373	0.85011	1.87	1795	1526	4195	4751	2.65
1951	95-99	0.47564	0.92177	1.68	269	248	521	556	2.07
1951	100-104	0.59762	0.96035	1.47	21	20	34	35	1.66
1951	105-109	0.70955	0.97878	1.3	1	1	1	1	1.41
1951	110+	0.79084	1	1.26	0	0	0	0	1.26
1952	0	0.05308	0.05091	0.2	100000	5091	95922	6125514	61.26
1952	1-4	0.00649	0.02556	1.66	94909	2426	373966	6029592	63.53
1952	5-9	0.00176	0.00874	2.03	92483	808	460011	5655626	61.15
1952	10-14	0.00093	0.00462	2.48	91675	424	457302	5195614	56.67
1952	15-19	0.00172	0.00855	2.89	91251	780	454609	4738312	51.93
1952	20-24	0.00303	0.01505	2.6	90470	1361	449091	4283703	47.35
1952	25-29	0.00353	0.01749	2.54	89109	1559	441710	3834612	43.03
1952	30-34	0.00371	0.01837	2.53	87550	1608	433784	3392902	38.75
1952	35-39	0.00416	0.0206	2.56	85942	1770	425400	2959119	34.43
1952	40-44	0.00569	0.02807	2.61	84172	2363	415216	2533719	30.1
1952	45-49	0.00811	0.03978	2.65	81809	3255	401381	2118503	25.9
1952	50-54	0.01206	0.05863	2.64	78554	4606	381890	1717122	21.86
1952	55-59	0.01895	0.09073	2.68	73948	6709	354155	1335232	18.06
1952	60-64	0.02924	0.13673	2.63	67239	9194	314403	981077	14.59
1952	65-69	0.04785	0.21458	2.6	58045	12455	260283	666674	11.49
1952	70-74	0.07339	0.31036	2.52	45590	14149	192801	406391	8.91
1952	75-79	0.10935	0.42676	2.43	31441	13418	122710	213589	6.79
1952	80-84	0.16607	0.57475	2.32	18023	10359	62374	90879	5.04
1952	85-89	0.24433	0.71862	2.14	7664	5508	22543	28505	3.72
1952	90-94	0.34798	0.84571	1.96	2157	1824	5241	5963	2.76
1952	95-99	0.4525	0.9106	1.72	333	303	670	721	2.17
1952	100-104	0.57016	0.95351	1.51	30	28	50	52	1.74
1952	105-109	0.68119	0.97499	1.34	1	1	2	2	1.46
1952	110+	0.76395	1	1.31	0	0	0	0	1.31
1953	0	0.05212	0.05003	0.2	100000	5003	95987	6153843	61.54
1953	1-4	0.00593	0.02338	1.65	94997	2221	374775	6057856	63.77
1953	5-9	0.00161	0.00799	2.04	92777	741	461693	5683082	61.26
1953	10-14	0.00084	0.00418	2.48	92036	384	459211	5221389	56.73
1953	15-19	0.0016	0.008	2.9	91651	733	456717	4762177	51.96
1953	20-24	0.00293	0.01454	2.59	90918	1322	451400	4305460	47.36
1953	25-29	0.00323	0.016	2.54	89596	1434	444453	3854060	43.02
1953	30-34	0.00337	0.0167	2.54	88163	1472	437197	3409607	38.67
1953	35-39	0.00388	0.01924	2.6	86690	1668	429448	2972410	34.29
1953	40-44	0.0052	0.02568	2.63	85022	2184	419942	2542962	29.91
1953	45-49	0.00777	0.03816	2.64	82839	3161	406727	2123021	25.63
1953	50-54	0.01197	0.05821	2.66	79678	4638	387528	1716294	21.54
1953	55-59	0.01907	0.09128	2.67	75040	6849	359224	1328766	17.71
1953	60-64	0.02966	0.13861	2.64	68191	9452	318656	969542	14.22
1953	65-69	0.04864	0.21775	2.6	58739	12790	262973	650886	11.08
1953	70-74	0.07797	0.32703	2.54	45948	15026	192726	387913	8.44
1953	75-79	0.11997	0.45805	2.42	30922	14164	118060	195187	6.31
1953	80-84	0.18412	0.61369	2.28	16758	10284	55857	77127	4.6
1953	85-89	0.28359	0.77327	2.06	6474	5006	17652	21270	3.29
1953	90-94	0.39304	0.88085	1.87	1468	1293	3290	3618	2.46
1953	95-99	0.52679	0.94178	1.59	175	165	313	328	1.88
1953	100-104	0.6547	0.97149	1.38	10	10	15	15	1.52
1953	105-109	0.76463	0.98456	1.23	0	0	0	0	1.31
1953	110+	0.83988	1	1.19	0	0	0	0	1.19
1954	0	0.04816	0.04635	0.19	100000	4635	96258	6246491	62.46
1954	1-4	0.00522	0.02062	1.71	95365	1966	376958	6150232	64.49
1954	5-9	0.00151	0.00753	1.99	93398	704	464873	5773274	61.81
1954	10-14	0.00079	0.00394	2.48	92695	365	462556	5308402	57.27
1954	15-19	0.00158	0.00787	2.9	92330	726	460126	4845846	52.48
1954	20-24	0.003	0.01487	2.59	91603	1362	454730	4385720	47.88
1954	25-29	0.00328	0.01627	2.51	90241	1468	447557	3930990	43.56
1954	30-34	0.0034	0.01684	2.51	88774	1495	440140	3483433	39.24
1954	35-39	0.00386	0.0191	2.59	87279	1667	432379	3043293	34.87
1954	40-44	0.00514	0.02538	2.64	85611	2173	422920	2610914	30.5
1954	45-49	0.00764	0.03755	2.67	83439	3133	409883	2187994	26.22
1954	50-54	0.01169	0.05691	2.66	80306	4570	390817	1778110	22.14
1954	55-59	0.01833	0.08793	2.68	75736	6660	363226	1387294	18.32
1954	60-64	0.02838	0.13287	2.61	69076	9178	323445	1024068	14.83
1954	65-69	0.04524	0.20407	2.6	59898	12223	270190	700622	11.7
1954	70-74	0.07166	0.30429	2.52	47675	14507	202431	430433	9.03
1954	75-79	0.10777	0.42261	2.45	33168	14017	130069	228002	6.87
1954	80-84	0.16091	0.56328	2.34	19151	10787	67037	97933	5.11
1954	85-89	0.24381	0.72172	2.17	8364	6036	24757	30896	3.69
1954	90-94	0.36652	0.86433	1.94	2327	2012	5489	6139	2.64
1954	95-99	0.47714	0.92297	1.68	316	291	611	651	2.06
1954	100-104	0.60551	0.96237	1.46	24	23	39	40	1.64
1954	105-109	0.7219	0.98035	1.29	1	1	1	1	1.38
1954	110+	0.80493	1	1.24	0	0	0	0	1.24
1955	0	0.04315	0.04169	0.19	100000	4169	96609	6360871	63.61
1955	1-4	0.00423	0.01677	1.69	95831	1607	379620	6264262	65.37
1955	5-9	0.00143	0.00711	2.08	94224	670	469166	5884643	62.45
1955	10-14	0.00076	0.00377	2.5	93554	353	466890	5415477	57.89
1955	15-19	0.00148	0.00737	2.94	93201	687	464595	4948587	53.1
1955	20-24	0.00272	0.01353	2.6	92515	1252	459570	4483991	48.47
1955	25-29	0.00288	0.01431	2.49	91263	1306	453037	4024422	44.1
1955	30-34	0.00302	0.01497	2.54	89957	1347	446478	3571385	39.7
1955	35-39	0.00353	0.01748	2.58	88610	1549	439304	3124907	35.27
1955	40-44	0.00471	0.02329	2.65	87061	2028	430549	2685603	30.85
1955	45-49	0.00729	0.03582	2.66	85033	3046	418035	2255054	26.52
1955	50-54	0.01113	0.05422	2.66	81988	4446	399534	1837019	22.41
1955	55-59	0.01718	0.08259	2.67	77542	6404	372778	1437485	18.54
1955	60-64	0.0278	0.13037	2.62	71138	9274	333627	1064706	14.97
1955	65-69	0.04414	0.19954	2.6	61863	12344	279668	731080	11.82
1955	70-74	0.07085	0.30175	2.54	49519	14942	210910	451411	9.12
1955	75-79	0.10645	0.41872	2.45	34577	14478	136003	240501	6.96
1955	80-84	0.15902	0.55776	2.32	20099	11210	70495	104499	5.2
1955	85-89	0.23227	0.70253	2.19	8889	6244	26885	34004	3.83
1955	90-94	0.35911	0.84953	1.9	2644	2246	6255	7119	2.69
1955	95-99	0.45166	0.91056	1.72	398	362	802	864	2.17
1955	100-104	0.57343	0.95458	1.51	36	34	59	62	1.73
1955	105-109	0.6878	0.97601	1.33	2	2	2	2	1.45
1955	110+	0.77231	1	1.29	0	0	0	0	1.29
1956	0	0.04435	0.0428	0.19	100000	4280	96524	6341657	63.42
1956	1-4	0.00397	0.01574	1.7	95720	1507	379413	6245133	65.24
1956	5-9	0.00134	0.0067	2.07	94213	631	469217	5865720	62.26
1956	10-14	0.0007	0.00347	2.5	93582	325	467097	5396503	57.67
1956	15-19	0.0014	0.007	2.93	93257	653	464935	4929405	52.86
1956	20-24	0.0026	0.01292	2.58	92604	1196	460129	4464471	48.21
1956	25-29	0.00271	0.01348	2.53	91408	1232	453995	4004342	43.81
1956	30-34	0.00284	0.01409	2.58	90176	1270	447803	3550346	39.37
1956	35-39	0.00353	0.01748	2.58	88905	1554	440773	3102543	34.9
1956	40-44	0.00468	0.02313	2.62	87352	2020	431959	2661770	30.47
1956	45-49	0.00725	0.03565	2.65	85331	3042	419513	2229811	26.13
1956	50-54	0.01136	0.05533	2.67	82289	4553	400829	1810298	22
1956	55-59	0.01795	0.08612	2.66	77736	6695	373003	1409469	18.13
1956	60-64	0.0286	0.13391	2.63	71041	9513	332679	1036466	14.59
1956	65-69	0.04549	0.20509	2.61	61528	12619	277430	703787	11.44
1956	70-74	0.07384	0.31264	2.55	48909	15291	207092	426357	8.72
1956	75-79	0.11576	0.44613	2.43	33618	14998	129556	219265	6.52
1956	80-84	0.17598	0.59758	2.32	18620	11127	63230	89710	4.82
1956	85-89	0.26006	0.74969	2.18	7493	5617	21601	26480	3.53
1956	90-94	0.37023	0.85897	1.88	1876	1611	4352	4879	2.6
1956	95-99	0.4946	0.92992	1.65	265	246	497	527	1.99
1956	100-104	0.61982	0.96515	1.43	19	18	29	30	1.6
1956	105-109	0.73192	0.98136	1.27	1	1	1	1	1.36
1956	110+	0.81149	1	1.23	0	0	0	0	1.23
1957	0	0.04326	0.04179	0.19	100000	4179	96601	6324516	63.25
1957	1-4	0.00374	0.01484	1.66	95821	1422	379956	6227915	65
1957	5-9	0.00129	0.00642	2.08	94399	606	470225	5847960	61.95
1957	10-14	0.0007	0.00349	2.53	93793	327	468158	5377735	57.34
1957	15-19	0.00145	0.00725	2.91	93466	678	465912	4909577	52.53
1957	20-24	0.00252	0.01254	2.63	92789	1164	461182	4443665	47.89
1957	25-29	0.00261	0.01297	2.5	91625	1189	455149	3982482	43.47
1957	30-34	0.00284	0.0141	2.58	90436	1275	449096	3527333	39
1957	35-39	0.00342	0.01694	2.56	89161	1510	442130	3078236	34.52
1957	40-44	0.00465	0.02298	2.64	87651	2014	433503	2636107	30.07
1957	45-49	0.00728	0.03579	2.66	85637	3065	421015	2202604	25.72
1957	50-54	0.01154	0.0562	2.65	82572	4640	401967	1781590	21.58
1957	55-59	0.0188	0.09006	2.66	77932	7019	373255	1379623	17.7
1957	60-64	0.02964	0.13845	2.63	70913	9818	331272	1006368	14.19
1957	65-69	0.04775	0.2142	2.6	61096	13087	274094	675096	11.05
1957	70-74	0.07858	0.32865	2.51	48009	15778	200784	401002	8.35
1957	75-79	0.12411	0.47	2.42	32231	15149	122053	200218	6.21
1957	80-84	0.1866	0.6179	2.27	17082	10555	56567	78165	4.58
1957	85-89	0.27857	0.76598	2.06	6527	5000	17947	21598	3.31
1957	90-94	0.40838	0.88955	1.83	1527	1359	3327	3651	2.39
1957	95-99	0.51484	0.93739	1.61	169	158	307	324	1.92
1957	100-104	0.63885	0.96866	1.4	11	10	16	16	1.56
1957	105-109	0.74775	0.98294	1.25	0	0	0	0	1.34
1957	110+	0.82402	1	1.21	0	0	0	0	1.21
1958	0	0.03967	0.03843	0.18	100000	3843	96857	6474052	64.74
1958	1-4	0.00311	0.01234	1.68	96157	1187	381874	6377195	66.32
1958	5-9	0.00117	0.00584	2.1	94971	555	473242	5995321	63.13
1958	10-14	0.00066	0.0033	2.49	94416	312	471298	5522079	58.49
1958	15-19	0.00131	0.00655	2.87	94104	617	469204	5050781	53.67
1958	20-24	0.00236	0.01172	2.57	93487	1095	464770	4581577	49.01
1958	25-29	0.00248	0.01234	2.46	92392	1140	459067	4116807	44.56
1958	30-34	0.00262	0.01302	2.58	91252	1188	453384	3657740	40.08
1958	35-39	0.00321	0.01595	2.59	90064	1436	446857	3204356	35.58
1958	40-44	0.0043	0.02128	2.64	88627	1886	438693	2757499	31.11
1958	45-49	0.00675	0.03325	2.68	86742	2884	427004	2318807	26.73
1958	50-54	0.01069	0.05216	2.64	83858	4374	408958	1891803	22.56
1958	55-59	0.01707	0.08209	2.66	79484	6525	382146	1482845	18.66
1958	60-64	0.02695	0.12666	2.64	72959	9241	342953	1100699	15.09
1958	65-69	0.04272	0.19377	2.6	63718	12347	289013	757746	11.89
1958	70-74	0.06897	0.29517	2.56	51371	15163	219844	468733	9.12
1958	75-79	0.1078	0.42312	2.46	36208	15320	142118	248890	6.87
1958	80-84	0.16375	0.56812	2.31	20887	11867	72467	106772	5.11
1958	85-89	0.23627	0.71124	2.2	9021	6416	27156	34305	3.8
1958	90-94	0.35276	0.85595	1.99	2605	2230	6321	7149	2.74
1958	95-99	0.44358	0.90594	1.74	375	340	766	829	2.21
1958	100-104	0.55986	0.95068	1.53	35	34	60	63	1.77
1958	105-109	0.67068	0.97343	1.35	2	2	3	3	1.49
1958	110+	0.75397	1	1.33	0	0	0	0	1.33
1959	0	0.03709	0.036	0.18	100000	3600	97044	6510446	65.1
1959	1-4	0.00307	0.01219	1.65	96400	1175	382840	6413402	66.53
1959	5-9	0.00116	0.00578	2.17	95225	550	474571	6030562	63.33
1959	10-14	0.00066	0.00327	2.44	94675	310	472583	5555991	58.68
1959	15-19	0.00129	0.00642	2.86	94365	605	470528	5083408	53.87
1959	20-24	0.00221	0.01099	2.6	93760	1031	466323	4612881	49.2
1959	25-29	0.00237	0.0118	2.49	92729	1094	460902	4146558	44.72
1959	30-34	0.00256	0.01272	2.56	91635	1165	455329	3685655	40.22
1959	35-39	0.00311	0.01543	2.61	90470	1396	449016	3230326	35.71
1959	40-44	0.00416	0.02058	2.69	89074	1833	441136	2781310	31.22
1959	45-49	0.00646	0.0318	2.67	87241	2774	429745	2340174	26.82
1959	50-54	0.0104	0.05076	2.69	84467	4287	412429	1910429	22.62
1959	55-59	0.01703	0.08188	2.67	80179	6565	385591	1498000	18.68
1959	60-64	0.02632	0.12393	2.65	73614	9123	346639	1112410	15.11
1959	65-69	0.04234	0.19223	2.61	64491	12397	292832	765771	11.87
1959	70-74	0.06893	0.2948	2.55	52094	15357	222812	472939	9.08
1959	75-79	0.10845	0.42534	2.47	36737	15625	144076	250127	6.81
1959	80-84	0.16824	0.5797	2.32	21111	12238	72741	106051	5.02
1959	85-89	0.24188	0.7175	2.17	8873	6366	26320	33310	3.75
1959	90-94	0.34437	0.84053	1.96	2507	2107	6118	6990	2.79
1959	95-99	0.44998	0.90919	1.72	400	363	808	871	2.18
1959	100-104	0.56602	0.95233	1.52	36	35	61	64	1.75
1959	105-109	0.67601	0.9742	1.35	2	2	2	3	1.48
1959	110+	0.7584	1	1.32	0	0	0	0	1.32
1960	0	0.03458	0.03362	0.18	100000	3362	97228	6529119	65.29
1960	1-4	0.00266	0.01059	1.69	96638	1024	384182	6431891	66.56
1960	5-9	0.00103	0.00515	2.16	95614	492	476673	6047708	63.25
1960	10-14	0.00059	0.00296	2.52	95122	282	474908	5571035	58.57
1960	15-19	0.00132	0.00656	2.87	94840	622	472876	5096127	53.73
1960	20-24	0.00215	0.01067	2.6	94218	1005	468673	4623250	49.07
1960	25-29	0.0023	0.01142	2.49	93212	1064	463390	4154578	44.57
1960	30-34	0.00239	0.01188	2.58	92148	1094	458086	3691188	40.06
1960	35-39	0.00304	0.01509	2.61	91054	1374	451981	3233101	35.51
1960	40-44	0.00417	0.02062	2.64	89679	1850	444029	2781120	31.01
1960	45-49	0.00633	0.0312	2.69	87830	2740	432813	2337090	26.61
1960	50-54	0.01042	0.05089	2.67	85090	4330	415358	1904277	22.38
1960	55-59	0.01686	0.08109	2.66	80760	6549	388471	1488919	18.44
1960	60-64	0.02702	0.12698	2.64	74211	9423	348815	1100448	14.83
1960	65-69	0.04378	0.19811	2.6	64788	12835	293168	751632	11.6
1960	70-74	0.07092	0.30201	2.54	51952	15690	221234	458464	8.82
1960	75-79	0.11486	0.44402	2.45	36262	16101	140183	237230	6.54
1960	80-84	0.17694	0.59956	2.31	20161	12088	68314	97047	4.81
1960	85-89	0.25683	0.73863	2.12	8073	5963	23219	28733	3.56
1960	90-94	0.36898	0.85636	1.87	2110	1807	4897	5514	2.61
1960	95-99	0.4839	0.92528	1.66	303	280	580	617	2.03
1960	100-104	0.60557	0.96206	1.45	23	22	36	37	1.64
1960	105-109	0.71635	0.97957	1.29	1	1	1	1	1.39
1960	110+	0.79639	1	1.26	0	0	0	0	1.26
1961	0	0.03251	0.03166	0.17	100000	3166	97382	6589678	65.9
1961	1-4	0.00233	0.00927	1.69	96834	897	385264	6492296	67.05
1961	5-9	0.00097	0.00486	2.2	95937	466	478379	6107033	63.66
1961	10-14	0.00059	0.00296	2.53	95470	282	476654	5628654	58.96
1961	15-19	0.00128	0.00637	2.86	95188	607	474643	5152000	54.12
1961	20-24	0.00203	0.01012	2.58	94581	957	470588	4677358	49.45
1961	25-29	0.00215	0.01067	2.5	93624	999	465628	4206769	44.93
1961	30-34	0.00232	0.01152	2.6	92625	1067	460570	3741141	40.39
1961	35-39	0.00292	0.0145	2.6	91559	1328	454606	3280572	35.83
1961	40-44	0.00403	0.01996	2.68	90231	1801	446970	2825966	31.32
1961	45-49	0.00619	0.03053	2.69	88430	2700	435916	2378995	26.9
1961	50-54	0.00991	0.04844	2.67	85730	4152	418983	1943080	22.67
1961	55-59	0.01647	0.0793	2.67	81577	6469	392817	1524096	18.68
1961	60-64	0.02599	0.12242	2.63	75108	9194	353742	1131279	15.06
1961	65-69	0.04224	0.19177	2.6	65913	12640	299268	777537	11.8
1961	70-74	0.06887	0.29513	2.58	53273	15722	228303	478269	8.98
1961	75-79	0.11058	0.43259	2.48	37551	16244	146897	249966	6.66
1961	80-84	0.17474	0.59518	2.32	21307	12681	72571	103069	4.84
1961	85-89	0.2602	0.74181	2.1	8625	6398	24591	30497	3.54
1961	90-94	0.36249	0.85725	1.93	2227	1909	5266	5907	2.65
1961	95-99	0.48904	0.9276	1.65	318	295	603	640	2.01
1961	100-104	0.61306	0.96374	1.44	23	22	36	37	1.62
1961	105-109	0.72496	0.98059	1.28	1	1	1	1	1.38
1961	110+	0.805	1	1.24	0	0	0	0	1.24
1962	0	0.0299	0.02917	0.17	100000	2917	97578	6618668	66.19
1962	1-4	0.00207	0.00823	1.64	97083	799	386446	6521090	67.17
1962	5-9	0.00083	0.00413	2.18	96284	398	480296	6134645	63.71
1962	10-14	0.00055	0.00273	2.56	95886	262	478793	5654349	58.97
1962	15-19	0.00111	0.00553	2.85	95624	529	476982	5175556	54.12
1962	20-24	0.00183	0.00912	2.57	95095	867	473374	4698574	49.41
1962	25-29	0.002	0.00994	2.51	94228	936	468815	4225200	44.84
1962	30-34	0.00223	0.01108	2.6	93292	1033	463985	3756385	40.26
1962	35-39	0.00284	0.0141	2.61	92259	1301	458190	3292401	35.69
1962	40-44	0.00402	0.01992	2.64	90958	1812	450525	2834210	31.16
1962	45-49	0.00608	0.02999	2.64	89147	2674	439433	2383686	26.74
1962	50-54	0.00983	0.04804	2.7	86473	4154	422794	1944253	22.48
1962	55-59	0.0163	0.07851	2.68	82319	6463	396603	1521459	18.48
1962	60-64	0.02627	0.12369	2.64	75856	9382	357130	1124856	14.83
1962	65-69	0.04306	0.19526	2.61	66473	12979	301393	767726	11.55
1962	70-74	0.07101	0.3026	2.56	53494	16187	227940	466333	8.72
1962	75-79	0.11752	0.45263	2.46	37307	16886	143690	238393	6.39
1962	80-84	0.18492	0.61675	2.3	20421	12595	68110	94703	4.64
1962	85-89	0.27272	0.7602	2.09	7826	5950	21816	26593	3.4
1962	90-94	0.37972	0.87302	1.91	1877	1638	4315	4777	2.55
1962	95-99	0.50881	0.93523	1.62	238	223	438	462	1.94
1962	100-104	0.63286	0.96758	1.41	15	15	24	24	1.57
1962	105-109	0.7425	0.98242	1.26	1	0	1	1	1.34
1962	110+	0.81967	1	1.22	0	0	0	0	1.22
1963	0	0.02634	0.02577	0.17	100000	2577	97849	6718410	67.18
1963	1-4	0.00182	0.00726	1.68	97423	707	388049	6620561	67.96
1963	5-9	0.0008	0.00399	2.18	96715	386	482488	6232512	64.44
1963	10-14	0.00051	0.00253	2.53	96330	244	481046	5750024	59.69
1963	15-19	0.00103	0.00515	2.86	96086	495	479371	5268979	54.84
1963	20-24	0.00167	0.00829	2.57	95591	793	476030	4789607	50.11
1963	25-29	0.00187	0.00931	2.54	94798	882	471825	4313577	45.5
1963	30-34	0.00214	0.01063	2.59	93916	999	467177	3841752	40.91
1963	35-39	0.00281	0.01397	2.63	92917	1298	461511	3374576	36.32
1963	40-44	0.0039	0.01935	2.66	91619	1773	453951	2913065	31.8
1963	45-49	0.0059	0.02909	2.68	89847	2613	443160	2459113	27.37
1963	50-54	0.00931	0.04557	2.69	87233	3975	426988	2015953	23.11
1963	55-59	0.01544	0.07453	2.68	83258	6206	401877	1588965	19.08
1963	60-64	0.02506	0.11831	2.64	77053	9116	363731	1187088	15.41
1963	65-69	0.04044	0.1843	2.6	67937	12521	309636	823357	12.12
1963	70-74	0.06521	0.28145	2.57	55416	15597	239191	513721	9.27
1963	75-79	0.10624	0.41904	2.48	39819	16686	157050	274530	6.89
1963	80-84	0.16463	0.57209	2.33	23133	13234	80388	117480	5.08
1963	85-89	0.24219	0.71613	2.15	9899	7089	29270	37092	3.75
1963	90-94	0.34378	0.83359	1.91	2810	2342	6814	7821	2.78
1963	95-99	0.45532	0.91217	1.71	468	427	937	1008	2.15
1963	100-104	0.57494	0.95484	1.5	41	39	68	71	1.73
1963	105-109	0.68723	0.97587	1.33	2	2	3	3	1.45
1963	110+	0.77041	1	1.3	0	0	0	0	1.3
1964	0	0.02367	0.02321	0.16	100000	2321	98055	6761570	67.62
1964	1-4	0.00164	0.00653	1.65	97679	638	389218	6663515	68.22
1964	5-9	0.00077	0.00383	2.26	97041	372	484187	6274297	64.66
1964	10-14	0.0005	0.00248	2.48	96669	240	482741	5790109	59.9
1964	15-19	0.00105	0.00523	2.8	96429	504	481036	5307369	55.04
1964	20-24	0.00161	0.00804	2.6	95925	772	477773	4826333	50.31
1964	25-29	0.00178	0.00885	2.51	95153	842	473666	4348561	45.7
1964	30-34	0.00203	0.01008	2.57	94311	950	469244	3874894	41.09
1964	35-39	0.00273	0.01357	2.64	93361	1267	463813	3405650	36.48
1964	40-44	0.00385	0.01908	2.64	92094	1757	456320	2941837	31.94
1964	45-49	0.00563	0.0278	2.68	90337	2511	445858	2485517	27.51
1964	50-54	0.00909	0.04454	2.7	87826	3912	430122	2039659	23.22
1964	55-59	0.01519	0.07334	2.68	83914	6154	405265	1609536	19.18
1964	60-64	0.0246	0.11631	2.66	77760	9044	367637	1204271	15.49
1964	65-69	0.03963	0.18112	2.63	68716	12446	314042	836634	12.18
1964	70-74	0.06503	0.28039	2.55	56270	15778	242638	522592	9.29
1964	75-79	0.10546	0.41653	2.48	40492	16866	159928	279954	6.91
1964	80-84	0.16476	0.57189	2.33	23626	13512	82009	120026	5.08
1964	85-89	0.24085	0.71277	2.14	10115	7209	29933	38017	3.76
1964	90-94	0.34434	0.83514	1.92	2905	2426	7046	8084	2.78
1964	95-99	0.45265	0.91076	1.72	479	436	964	1038	2.17
1964	100-104	0.57131	0.95386	1.51	43	41	71	74	1.74
1964	105-109	0.68312	0.97528	1.34	2	2	3	3	1.46
1964	110+	0.76626	1	1.31	0	0	0	0	1.31
1965	0	0.02194	0.02154	0.16	100000	2154	98190	6767470	67.67
1965	1-4	0.00156	0.00623	1.68	97846	609	389972	6669280	68.16
1965	5-9	0.00071	0.00355	2.22	97236	346	485221	6279308	64.58
1965	10-14	0.00048	0.00239	2.58	96891	232	483894	5794087	59.8
1965	15-19	0.00095	0.00473	2.77	96659	457	482273	5310193	54.94
1965	20-24	0.00149	0.00742	2.59	96202	714	479285	4827920	50.19
1965	25-29	0.00163	0.00814	2.54	95488	777	475524	4348635	45.54
1965	30-34	0.00202	0.01003	2.61	94711	950	471282	3873111	40.89
1965	35-39	0.00265	0.01316	2.63	93760	1234	465879	3401829	36.28
1965	40-44	0.00373	0.01847	2.65	92527	1709	458609	2935950	31.73
1965	45-49	0.00577	0.02848	2.68	90817	2587	448092	2477341	27.28
1965	50-54	0.009	0.04411	2.69	88231	3891	432150	2029249	23
1965	55-59	0.01496	0.07228	2.68	84339	6096	407529	1597100	18.94
1965	60-64	0.02503	0.11823	2.66	78243	9250	369589	1189571	15.2
1965	65-69	0.04092	0.18648	2.63	68993	12865	314409	819983	11.89
1965	70-74	0.06782	0.29097	2.56	56127	16331	240803	505574	9.01
1965	75-79	0.10995	0.42984	2.46	39796	17106	155586	264771	6.65
1965	80-84	0.17569	0.597	2.32	22690	13546	77102	109185	4.81
1965	85-89	0.26205	0.74583	2.11	9144	6820	26025	32083	3.51
1965	90-94	0.36921	0.85656	1.87	2324	1991	5392	6058	2.61
1965	95-99	0.49321	0.92932	1.65	333	310	628	666	2
1965	100-104	0.61787	0.96473	1.44	24	23	37	38	1.61
1965	105-109	0.72974	0.98112	1.27	1	1	1	1	1.37
1965	110+	0.80935	1	1.24	0	0	0	0	1.24
1966	0	0.01913	0.01882	0.16	100000	1882	98412	6843161	68.43
1966	1-4	0.00142	0.00567	1.68	98118	557	391181	6744749	68.74
1966	5-9	0.00071	0.00352	2.24	97561	344	486858	6353568	65.12
1966	10-14	0.00046	0.00231	2.53	97217	225	485533	5866711	60.35
1966	15-19	0.00098	0.0049	2.83	96993	475	483933	5381177	55.48
1966	20-24	0.00145	0.00722	2.62	96518	697	480929	4897245	50.74
1966	25-29	0.00164	0.00818	2.51	95821	784	477154	4416316	46.09
1966	30-34	0.00193	0.00959	2.63	95037	912	473026	3939162	41.45
1966	35-39	0.0027	0.01341	2.61	94125	1262	467613	3466135	36.82
1966	40-44	0.00367	0.01821	2.62	92863	1691	460298	2998522	32.29
1966	45-49	0.00547	0.02702	2.64	91172	2464	450044	2538224	27.84
1966	50-54	0.00862	0.04225	2.68	88709	3748	434836	2088180	23.54
1966	55-59	0.01444	0.06985	2.68	84960	5935	411026	1653343	19.46
1966	60-64	0.02378	0.11263	2.67	79026	8901	374367	1242317	15.72
1966	65-69	0.03853	0.17639	2.61	70125	12369	321057	867951	12.38
1966	70-74	0.06348	0.27495	2.57	57755	15880	250134	546894	9.47
1966	75-79	0.10147	0.40437	2.49	41876	16933	166881	296759	7.09
1966	80-84	0.1582	0.55795	2.36	24942	13917	87965	129878	5.21
1966	85-89	0.23813	0.71152	2.17	11026	7845	32945	41913	3.8
1966	90-94	0.33798	0.83143	1.95	3181	2645	7824	8968	2.82
1966	95-99	0.46012	0.91497	1.71	536	491	1066	1144	2.13
1966	100-104	0.58519	0.95765	1.49	46	44	75	77	1.7
1966	105-109	0.70116	0.97783	1.31	2	2	3	3	1.42
1966	110+	0.78569	1	1.27	0	0	0	0	1.27
1967	0	0.01924	0.01893	0.16	100000	1893	98403	6877300	68.77
1967	1-4	0.0013	0.00518	1.67	98107	508	391244	6778897	69.1
1967	5-9	0.00062	0.0031	2.33	97599	302	487187	6387652	65.45
1967	10-14	0.00047	0.00232	2.58	97297	226	485936	5900466	60.64
1967	15-19	0.00093	0.00462	2.78	97071	448	484360	5414530	55.78
1967	20-24	0.00141	0.00703	2.56	96623	679	481456	4930170	51.02
1967	25-29	0.00158	0.00785	2.54	95944	753	477864	4448713	46.37
1967	30-34	0.00184	0.00918	2.66	95190	874	473906	3970850	41.71
1967	35-39	0.00257	0.0128	2.64	94316	1207	468730	3496943	37.08
1967	40-44	0.00358	0.01773	2.64	93109	1651	461645	3028213	32.52
1967	45-49	0.00527	0.02604	2.65	91458	2382	451683	2566568	28.06
1967	50-54	0.00829	0.04065	2.66	89076	3621	436889	2114885	23.74
1967	55-59	0.01393	0.06747	2.69	85455	5766	413973	1677996	19.64
1967	60-64	0.02297	0.10897	2.65	79689	8684	378046	1264023	15.86
1967	65-69	0.03776	0.17324	2.62	71005	12301	325755	885978	12.48
1967	70-74	0.06163	0.26802	2.57	58705	15734	255306	560223	9.54
1967	75-79	0.10049	0.40126	2.49	42971	17242	171580	304917	7.1
1967	80-84	0.15881	0.55819	2.34	25728	14361	90430	133337	5.18
1967	85-89	0.24122	0.71718	2.17	11367	8152	33795	42907	3.77
1967	90-94	0.3363	0.82877	1.94	3215	2664	7922	9112	2.83
1967	95-99	0.45397	0.91174	1.72	550	502	1106	1189	2.16
1967	100-104	0.57617	0.9553	1.5	49	46	81	84	1.72
1967	105-109	0.69063	0.9764	1.33	2	2	3	3	1.44
1967	110+	0.77499	1	1.29	0	0	0	0	1.29
1968	0	0.01763	0.01737	0.15	100000	1737	98531	6903510	69.04
1968	1-4	0.00127	0.00508	1.64	98263	499	391874	6804979	69.25
1968	5-9	0.0006	0.00302	2.22	97764	295	487999	6413105	65.6
1968	10-14	0.0004	0.00201	2.59	97469	195	486873	5925107	60.79
1968	15-19	0.00092	0.00459	2.84	97273	446	485403	5438234	55.91
1968	20-24	0.00134	0.00669	2.61	96827	648	482586	4952831	51.15
1968	25-29	0.00149	0.00744	2.53	96179	715	479126	4470245	46.48
1968	30-34	0.00174	0.00867	2.62	95464	828	475351	3991119	41.81
1968	35-39	0.0025	0.01245	2.64	94636	1178	470405	3515769	37.15
1968	40-44	0.00349	0.01733	2.63	93458	1619	463447	3045364	32.59
1968	45-49	0.00523	0.02582	2.65	91839	2371	453633	2581917	28.11
1968	50-54	0.00819	0.04017	2.66	89468	3594	438940	2128283	23.79
1968	55-59	0.01383	0.06702	2.71	85874	5755	416162	1689343	19.67
1968	60-64	0.02273	0.1079	2.65	80119	8645	380278	1273181	15.89
1968	65-69	0.03707	0.17031	2.62	71474	12173	328361	892903	12.49
1968	70-74	0.06182	0.26886	2.58	59301	15944	257910	564542	9.52
1968	75-79	0.10021	0.40031	2.49	43357	17357	173208	306632	7.07
1968	80-84	0.16038	0.5632	2.36	26001	14643	91308	133424	5.13
1968	85-89	0.24462	0.72269	2.17	11357	8208	33553	42116	3.71
1968	90-94	0.35178	0.84242	1.91	3149	2653	7542	8564	2.72
1968	95-99	0.47766	0.92325	1.68	496	458	959	1022	2.06
1968	100-104	0.60666	0.96264	1.45	38	37	60	62	1.64
1968	105-109	0.72342	0.98053	1.28	1	1	2	2	1.38
1968	110+	0.80655	1	1.24	0	0	0	0	1.24
1969	0	0.01612	0.0159	0.15	100000	1590	98652	6919969	69.2
1969	1-4	0.00121	0.00485	1.67	98410	477	392527	6821318	69.32
1969	5-9	0.00062	0.00312	2.21	97933	305	488813	6428791	65.64
1969	10-14	0.00041	0.00205	2.57	97627	200	487650	5939978	60.84
1969	15-19	0.00101	0.00506	2.82	97427	493	486059	5452328	55.96
1969	20-24	0.00135	0.00675	2.55	96934	654	483068	4966269	51.23
1969	25-29	0.00148	0.00737	2.5	96280	709	479625	4483201	46.56
1969	30-34	0.00176	0.00877	2.61	95570	838	475853	4003576	41.89
1969	35-39	0.00258	0.0128	2.66	94733	1213	470823	3527723	37.24
1969	40-44	0.00357	0.01772	2.63	93520	1657	463672	3056900	32.69
1969	45-49	0.00517	0.02552	2.66	91863	2344	453825	2593227	28.23
1969	50-54	0.00798	0.03919	2.68	89519	3508	439449	2139403	23.9
1969	55-59	0.01344	0.0652	2.69	86010	5608	417084	1699953	19.76
1969	60-64	0.02247	0.10675	2.66	80403	8583	381971	1282869	15.96
1969	65-69	0.03726	0.17113	2.62	71820	12290	329878	900898	12.54
1969	70-74	0.06135	0.26709	2.58	59529	15900	259165	571020	9.59
1969	75-79	0.09982	0.39866	2.48	43630	17393	174245	311855	7.15
1969	80-84	0.1565	0.55302	2.35	26236	14509	92711	137610	5.25
1969	85-89	0.2357	0.70782	2.18	11727	8301	35217	44898	3.83
1969	90-94	0.33766	0.82953	1.93	3426	2842	8418	9682	2.83
1969	95-99	0.45292	0.91135	1.72	584	532	1175	1264	2.16
1969	100-104	0.57648	0.95545	1.5	52	49	86	89	1.72
1969	105-109	0.6921	0.97664	1.33	2	2	3	3	1.44
1969	110+	0.77711	1	1.29	0	0	0	0	1.29
1970	0	0.01538	0.01518	0.15	100000	1518	98712	6930523	69.31
1970	1-4	0.00121	0.00482	1.68	98482	475	392823	6831812	69.37
1970	5-9	0.00058	0.00288	2.2	98007	282	489243	6438989	65.7
1970	10-14	0.00042	0.00207	2.62	97724	203	488141	5949746	60.88
1970	15-19	0.00107	0.00532	2.81	97522	519	486471	5461605	56
1970	20-24	0.00129	0.00642	2.45	97003	623	483427	4975134	51.29
1970	25-29	0.00144	0.00719	2.53	96380	693	480189	4491707	46.6
1970	30-34	0.00173	0.00859	2.61	95687	822	476472	4011518	41.92
1970	35-39	0.00253	0.01259	2.66	94865	1195	471523	3535047	37.26
1970	40-44	0.00356	0.01765	2.63	93670	1654	464437	3063524	32.71
1970	45-49	0.00513	0.02535	2.65	92016	2332	454590	2599087	28.25
1970	50-54	0.00805	0.03949	2.66	89684	3542	440119	2144497	23.91
1970	55-59	0.01317	0.0639	2.68	86142	5504	417953	1704378	19.79
1970	60-64	0.02215	0.10533	2.67	80638	8493	383395	1286425	15.95
1970	65-69	0.03753	0.17233	2.63	72144	12433	331269	903031	12.52
1970	70-74	0.06184	0.26902	2.58	59712	16064	259757	571762	9.58
1970	75-79	0.10018	0.39974	2.47	43648	17448	174158	312005	7.15
1970	80-84	0.1543	0.54741	2.35	26201	14342	92950	137846	5.26
1970	85-89	0.23956	0.7144	2.18	11858	8471	35362	44896	3.79
1970	90-94	0.33878	0.83569	1.97	3387	2830	8354	9534	2.82
1970	95-99	0.46272	0.91642	1.71	556	510	1102	1180	2.12
1970	100-104	0.59029	0.95897	1.48	47	45	76	78	1.68
1970	105-109	0.70783	0.97871	1.3	2	2	3	3	1.41
1970	110+	0.79279	1	1.26	0	0	0	0	1.26
1971	0	0.01444	0.01427	0.15	100000	1427	98788	7012110	70.12
1971	1-4	0.00111	0.00441	1.65	98573	435	393270	6913322	70.13
1971	5-9	0.00054	0.00269	2.21	98138	264	489952	6520053	66.44
1971	10-14	0.00036	0.00182	2.6	97874	178	488942	6030100	61.61
1971	15-19	0.00111	0.00555	2.76	97696	542	487265	5541158	56.72
1971	20-24	0.00125	0.00623	2.54	97154	605	484285	5053894	52.02
1971	25-29	0.00132	0.00658	2.55	96549	635	481190	4569609	47.33
1971	30-34	0.00163	0.0081	2.64	95914	777	477736	4088419	42.63
1971	35-39	0.0024	0.01195	2.65	95137	1137	473019	3610683	37.95
1971	40-44	0.00348	0.01727	2.61	94001	1624	466130	3137664	33.38
1971	45-49	0.00486	0.024	2.64	92377	2217	456649	2671534	28.92
1971	50-54	0.00751	0.03689	2.65	90160	3326	442981	2214884	24.57
1971	55-59	0.0123	0.05981	2.69	86834	5194	422167	1771904	20.41
1971	60-64	0.02053	0.09798	2.67	81640	7999	389570	1349737	16.53
1971	65-69	0.0343	0.1587	2.65	73641	11687	340693	960167	13.04
1971	70-74	0.05658	0.24898	2.59	61954	15425	272614	619473	10
1971	75-79	0.09338	0.37872	2.51	46529	17622	188702	346859	7.45
1971	80-84	0.14788	0.53326	2.39	28908	15415	104242	158158	5.47
1971	85-89	0.2244	0.6904	2.21	13492	9315	41512	53916	4
1971	90-94	0.318	0.80927	1.97	4177	3380	10630	12404	2.97
1971	95-99	0.43948	0.9046	1.75	797	721	1640	1773	2.23
1971	100-104	0.56427	0.95238	1.52	76	72	128	134	1.76
1971	105-109	0.68237	0.97537	1.34	4	4	5	5	1.46
1971	110+	0.76975	1	1.3	0	0	0	0	1.3
1972	0	0.01346	0.01331	0.15	100000	1331	98868	7052073	70.52
1972	1-4	0.00113	0.00449	1.7	98669	443	393658	6953205	70.47
1972	5-9	0.00054	0.00272	2.19	98226	267	490381	6559548	66.78
1972	10-14	0.00037	0.00185	2.66	97959	181	489372	6069167	61.96
1972	15-19	0.00103	0.00516	2.79	97778	505	487775	5579795	57.07
1972	20-24	0.00124	0.00619	2.48	97273	602	484850	5092020	52.35
1972	25-29	0.00133	0.00662	2.54	96671	640	481777	4607171	47.66
1972	30-34	0.00155	0.00772	2.6	96031	741	478377	4125393	42.96
1972	35-39	0.00226	0.01126	2.65	95289	1073	473923	3647017	38.27
1972	40-44	0.00349	0.01729	2.64	94216	1629	467234	3173093	33.68
1972	45-49	0.00485	0.02396	2.63	92588	2219	457671	2705859	29.22
1972	50-54	0.00737	0.03623	2.66	90369	3274	444189	2248188	24.88
1972	55-59	0.01177	0.0573	2.68	87095	4991	423891	1803999	20.71
1972	60-64	0.01957	0.09361	2.67	82104	7686	392649	1380108	16.81
1972	65-69	0.03287	0.15243	2.62	74419	11344	345145	987459	13.27
1972	70-74	0.05488	0.24237	2.59	63075	15287	278549	642314	10.18
1972	75-79	0.09016	0.36856	2.53	47788	17613	195353	363765	7.61
1972	80-84	0.14331	0.52203	2.4	30175	15752	109913	168412	5.58
1972	85-89	0.22023	0.6823	2.21	14423	9841	44684	58499	4.06
1972	90-94	0.3127	0.80632	2	4582	3695	11816	13815	3.01
1972	95-99	0.43374	0.90159	1.76	888	800	1845	2000	2.25
1972	100-104	0.55934	0.9511	1.53	87	83	149	155	1.77
1972	105-109	0.67875	0.97489	1.34	4	4	6	6	1.47
1972	110+	0.76727	1	1.3	0	0	0	0	1.3
1973	0	0.01291	0.01277	0.15	100000	1277	98912	7074281	70.74
1973	1-4	0.00113	0.00449	1.66	98723	444	393855	6975369	70.66
1973	5-9	0.00052	0.00259	2.21	98279	254	490688	6581513	66.97
1973	10-14	0.00034	0.00172	2.59	98025	168	489722	6090825	62.14
1973	15-19	0.00101	0.00504	2.75	97857	494	488177	5601104	57.24
1973	20-24	0.0012	0.00599	2.47	97364	583	485343	5112926	52.51
1973	25-29	0.0012	0.00597	2.55	96781	578	482489	4627583	47.82
1973	30-34	0.00146	0.00729	2.62	96203	701	479347	4145094	43.09
1973	35-39	0.00222	0.01103	2.69	95501	1054	475071	3665747	38.38
1973	40-44	0.00339	0.0168	2.63	94448	1586	468475	3190676	33.78
1973	45-49	0.00477	0.02356	2.63	92861	2188	459125	2722201	29.31
1973	50-54	0.00723	0.03555	2.64	90673	3223	445751	2263075	24.96
1973	55-59	0.01142	0.05562	2.68	87450	4864	425952	1817325	20.78
1973	60-64	0.01898	0.0909	2.69	82586	7507	395610	1391373	16.85
1973	65-69	0.03233	0.15016	2.63	75079	11273	348717	995763	13.26
1973	70-74	0.05393	0.23858	2.59	63805	15223	282272	647045	10.14
1973	75-79	0.09129	0.37215	2.52	48582	18080	198052	364773	7.51
1973	80-84	0.14676	0.53056	2.39	30502	16183	110274	166721	5.47
1973	85-89	0.22563	0.69191	2.21	14319	9908	43911	56448	3.94
1973	90-94	0.33494	0.83082	1.97	4411	3665	10943	12536	2.84
1973	95-99	0.45931	0.91522	1.71	746	683	1487	1593	2.13
1973	100-104	0.59133	0.95943	1.48	63	61	103	106	1.68
1973	105-109	0.71253	0.97937	1.3	3	3	4	4	1.4
1973	110+	0.79937	1	1.25	0	0	0	0	1.25
1974	0	0.01207	0.01194	0.15	100000	1194	98982	7123397	71.23
1974	1-4	0.001	0.00401	1.65	98806	396	394292	7024415	71.09
1974	5-9	0.00045	0.00224	2.17	98410	221	491425	6630123	67.37
1974	10-14	0.00031	0.00154	2.63	98189	151	490588	6138698	62.52
1974	15-19	0.0009	0.0045	2.75	98038	442	489195	5648110	57.61
1974	20-24	0.00108	0.0054	2.5	97596	527	486666	5158915	52.86
1974	25-29	0.0011	0.00548	2.53	97069	532	484034	4672249	48.13
1974	30-34	0.00138	0.00689	2.62	96538	665	481107	4188215	43.38
1974	35-39	0.0021	0.01045	2.66	95873	1002	477022	3707108	38.67
1974	40-44	0.00333	0.01653	2.63	94871	1568	470641	3230085	34.05
1974	45-49	0.00466	0.02303	2.64	93303	2149	461452	2759444	29.58
1974	50-54	0.00699	0.03437	2.66	91154	3133	448430	2297992	25.21
1974	55-59	0.011	0.05361	2.68	88020	4719	429150	1849562	21.01
1974	60-64	0.01834	0.08795	2.68	83301	7326	399475	1420412	17.05
1974	65-69	0.03145	0.14642	2.64	75975	11124	353660	1020936	13.44
1974	70-74	0.0527	0.23394	2.6	64851	15172	287884	667276	10.29
1974	75-79	0.08835	0.36288	2.54	49680	18028	204039	379392	7.64
1974	80-84	0.14285	0.52119	2.41	31652	16497	115484	175352	5.54
1974	85-89	0.22478	0.69085	2.21	15155	10470	46579	59869	3.95
1974	90-94	0.33533	0.83213	1.97	4685	3899	11626	13290	2.84
1974	95-99	0.46385	0.91769	1.71	787	722	1556	1663	2.11
1974	100-104	0.59961	0.96145	1.47	65	62	104	107	1.66
1974	105-109	0.7229	0.98062	1.28	2	2	3	3	1.38
1974	110+	0.81001	1	1.23	0	0	0	0	1.23
1975	0	0.01101	0.0109	0.15	100000	1090	99069	7173209	71.73
1975	1-4	0.00095	0.0038	1.64	98910	376	394751	7074141	71.52
1975	5-9	0.00044	0.00221	2.18	98534	218	492055	6679390	67.79
1975	10-14	0.0003	0.00152	2.6	98316	149	491223	6187335	62.93
1975	15-19	0.00086	0.00431	2.81	98167	423	489910	5696112	58.02
1975	20-24	0.00106	0.00527	2.51	97744	515	487436	5206202	53.26
1975	25-29	0.00104	0.0052	2.5	97229	506	484878	4718766	48.53
1975	30-34	0.00132	0.00658	2.62	96723	636	482097	4233888	43.77
1975	35-39	0.00194	0.00965	2.7	96087	928	478296	3751791	39.05
1975	40-44	0.00318	0.01577	2.68	95159	1500	472317	3273495	34.4
1975	45-49	0.00465	0.02298	2.62	93659	2153	463170	2801177	29.91
1975	50-54	0.00672	0.03309	2.63	91506	3028	450368	2338007	25.55
1975	55-59	0.01083	0.05282	2.67	88478	4674	431495	1887640	21.33
1975	60-64	0.01729	0.08313	2.68	83804	6967	402862	1456145	17.38
1975	65-69	0.03007	0.14047	2.66	76838	10794	358970	1053283	13.71
1975	70-74	0.05086	0.22679	2.62	66044	14978	294499	694312	10.51
1975	75-79	0.08448	0.34991	2.55	51066	17868	211506	399813	7.83
1975	80-84	0.13922	0.5115	2.41	33198	16981	121974	188307	5.67
1975	85-89	0.21545	0.67376	2.22	16217	10926	50715	66333	4.09
1975	90-94	0.32043	0.81692	2	5291	4322	13488	15618	2.95
1975	95-99	0.44484	0.90812	1.74	969	880	1977	2130	2.2
1975	100-104	0.57718	0.95611	1.5	89	85	147	153	1.72
1975	105-109	0.70046	0.97794	1.31	4	4	5	6	1.42
1975	110+	0.78969	1	1.27	0	0	0	0	1.27
1976	0	0.01042	0.01033	0.15	100000	1033	99117	7211066	72.11
1976	1-4	0.00087	0.00347	1.67	98967	343	395068	7111949	71.86
1976	5-9	0.0004	0.00199	2.25	98624	196	492582	6716881	68.11
1976	10-14	0.00029	0.00144	2.58	98428	142	491795	6224299	63.24
1976	15-19	0.00082	0.00411	2.83	98286	404	490555	5732504	58.32
1976	20-24	0.00101	0.00502	2.48	97882	492	488174	5241949	53.55
1976	25-29	0.001	0.00497	2.55	97390	484	485765	4753775	48.81
1976	30-34	0.00122	0.00608	2.65	96906	589	483149	4268009	44.04
1976	35-39	0.00183	0.00912	2.7	96318	879	479566	3784860	39.3
1976	40-44	0.00308	0.01527	2.68	95439	1458	473815	3305295	34.63
1976	45-49	0.00461	0.02281	2.6	93981	2144	464761	2831480	30.13
1976	50-54	0.00665	0.03272	2.66	91837	3005	452145	2366720	25.77
1976	55-59	0.01038	0.05069	2.66	88832	4503	433637	1914575	21.55
1976	60-64	0.01686	0.08112	2.68	84329	6841	405744	1480938	17.56
1976	65-69	0.02897	0.13571	2.68	77488	10516	363027	1075194	13.88
1976	70-74	0.04908	0.21974	2.62	66972	14717	299828	712167	10.63
1976	75-79	0.08288	0.34433	2.54	52255	17993	217094	412339	7.89
1976	80-84	0.13765	0.5077	2.42	34262	17395	126371	195246	5.7
1976	85-89	0.21628	0.67596	2.23	16867	11402	52716	68875	4.08
1976	90-94	0.31924	0.81426	1.99	5466	4450	13941	16159	2.96
1976	95-99	0.44796	0.90988	1.74	1015	924	2062	2218	2.18
1976	100-104	0.58223	0.95743	1.5	91	88	150	156	1.7
1976	105-109	0.70655	0.97873	1.31	4	4	5	5	1.41
1976	110+	0.79586	1	1.26	0	0	0	0	1.26
1977	0	0.00987	0.00979	0.14	100000	979	99162	7265345	72.65
1977	1-4	0.00082	0.00328	1.65	99021	325	395320	7166182	72.37
1977	5-9	0.00038	0.00192	2.16	98696	189	492943	6770862	68.6
1977	10-14	0.00026	0.0013	2.67	98507	128	492237	6277919	63.73
1977	15-19	0.00075	0.00376	2.81	98379	370	491084	5785682	58.81
1977	20-24	0.00096	0.0048	2.5	98009	470	488873	5294598	54.02
1977	25-29	0.00097	0.00484	2.52	97539	472	486526	4805724	49.27
1977	30-34	0.00116	0.00578	2.65	97067	561	484016	4319199	44.5
1977	35-39	0.00178	0.00884	2.67	96506	853	480542	3835183	39.74
1977	40-44	0.00291	0.01443	2.71	95653	1380	475097	3354642	35.07
1977	45-49	0.00461	0.02282	2.63	94272	2151	466268	2879544	30.54
1977	50-54	0.0065	0.03201	2.62	92121	2948	453599	2413276	26.2
1977	55-59	0.00993	0.04853	2.65	89172	4328	435710	1959677	21.98
1977	60-64	0.01621	0.07809	2.67	84845	6625	408798	1523967	17.96
1977	65-69	0.02736	0.12865	2.68	78219	10063	367734	1115168	14.26
1977	70-74	0.04696	0.21111	2.61	68157	14388	306367	747434	10.97
1977	75-79	0.07892	0.33056	2.54	53768	17774	225198	441067	8.2
1977	80-84	0.1286	0.48381	2.44	35995	17415	135416	215870	6
1977	85-89	0.20124	0.64949	2.27	18580	12068	59968	80453	4.33
1977	90-94	0.29703	0.78987	2.04	6513	5144	17318	20485	3.15
1977	95-99	0.42102	0.89502	1.79	1368	1225	2909	3167	2.31
1977	100-104	0.55262	0.94962	1.54	144	136	247	257	1.79
1977	105-109	0.67835	0.97503	1.35	7	7	10	11	1.47
1977	110+	0.77108	1	1.3	0	0	0	0	1.3
1978	0	0.0093	0.00922	0.14	100000	922	99210	7294745	72.95
1978	1-4	0.0008	0.00321	1.66	99078	318	395568	7195535	72.63
1978	5-9	0.00038	0.00191	2.25	98760	188	493283	6799967	68.85
1978	10-14	0.00025	0.00125	2.68	98572	123	492572	6306684	63.98
1978	15-19	0.00081	0.00407	2.83	98448	400	491372	5814112	59.06
1978	20-24	0.00092	0.00459	2.49	98048	450	489112	5322740	54.29
1978	25-29	0.00092	0.00459	2.49	97598	448	486867	4833628	49.53
1978	30-34	0.00114	0.0057	2.66	97150	553	484453	4346762	44.74
1978	35-39	0.00166	0.00829	2.68	96597	800	481126	3862309	39.98
1978	40-44	0.00283	0.01404	2.72	95796	1345	475917	3381183	35.3
1978	45-49	0.00444	0.02198	2.66	94452	2076	467407	2905266	30.76
1978	50-54	0.00639	0.03147	2.64	92376	2907	455017	2437859	26.39
1978	55-59	0.0098	0.0479	2.66	89469	4285	437332	1982841	22.16
1978	60-64	0.01556	0.07506	2.66	85183	6394	410976	1545509	18.14
1978	65-69	0.02663	0.12535	2.67	78789	9877	370901	1134533	14.4
1978	70-74	0.04577	0.20635	2.62	68913	14220	310666	763632	11.08
1978	75-79	0.07765	0.32614	2.55	54692	17838	229728	452967	8.28
1978	80-84	0.12591	0.47572	2.43	36855	17533	139251	223239	6.06
1978	85-89	0.20013	0.64693	2.27	19322	12500	62460	83988	4.35
1978	90-94	0.29572	0.7862	2.02	6822	5363	18137	21527	3.16
1978	95-99	0.41892	0.89387	1.79	1459	1304	3112	3390	2.32
1978	100-104	0.55122	0.94927	1.55	155	147	267	278	1.8
1978	105-109	0.67777	0.97497	1.35	8	8	11	12	1.47
1978	110+	0.7711	1	1.3	0	0	0	0	1.3
1979	0	0.00867	0.0086	0.14	100000	860	99263	7341606	73.42
1979	1-4	0.00074	0.00296	1.63	99140	294	395862	7242343	73.05
1979	5-9	0.00035	0.00173	2.14	98846	171	493741	6846481	69.26
1979	10-14	0.00023	0.00117	2.67	98675	116	493105	6352740	64.38
1979	15-19	0.00078	0.0039	2.83	98559	385	491960	5859635	59.45
1979	20-24	0.00088	0.00439	2.48	98175	431	489785	5367674	54.67
1979	25-29	0.00091	0.00452	2.51	97743	441	487615	4877889	49.91
1979	30-34	0.00108	0.00538	2.66	97302	524	485283	4390274	45.12
1979	35-39	0.00159	0.00794	2.64	96778	768	482079	3904991	40.35
1979	40-44	0.00262	0.01302	2.73	96009	1250	477207	3422912	35.65
1979	45-49	0.00449	0.0222	2.66	94759	2104	468867	2945705	31.09
1979	50-54	0.00634	0.03123	2.63	92655	2893	456426	2476838	26.73
1979	55-59	0.00956	0.04677	2.67	89762	4198	439017	2020411	22.51
1979	60-64	0.01501	0.07251	2.66	85564	6204	413327	1581394	18.48
1979	65-69	0.02531	0.11948	2.67	79360	9482	374662	1168068	14.72
1979	70-74	0.04413	0.19964	2.62	69878	13951	316136	793406	11.35
1979	75-79	0.07443	0.31508	2.57	55928	17621	236757	477270	8.53
1979	80-84	0.12079	0.46252	2.47	38306	17717	146678	240514	6.28
1979	85-89	0.18778	0.62286	2.3	20589	12824	68294	93836	4.56
1979	90-94	0.28221	0.77309	2.08	7765	6003	21271	25542	3.29
1979	95-99	0.40014	0.88198	1.83	1762	1554	3884	4271	2.42
1979	100-104	0.53	0.94276	1.58	208	196	370	388	1.87
1979	105-109	0.65693	0.97182	1.38	12	12	18	18	1.52
1979	110+	0.75225	1	1.33	0	0	0	0	1.33
1980	0	0.00825	0.00819	0.15	100000	819	99302	7336795	73.37
1980	1-4	0.00074	0.00294	1.67	99181	292	396043	7237493	72.97
1980	5-9	0.00034	0.00171	2.21	98889	169	493976	6841450	69.18
1980	10-14	0.00023	0.00114	2.66	98720	113	493338	6347474	64.3
1980	15-19	0.00072	0.0036	2.8	98608	355	492258	5854136	59.37
1980	20-24	0.00087	0.00433	2.46	98253	425	490184	5361879	54.57
1980	25-29	0.00089	0.00445	2.55	97827	436	488071	4871694	49.8
1980	30-34	0.00104	0.0052	2.61	97392	507	485744	4383623	45.01
1980	35-39	0.00159	0.00791	2.65	96885	767	482623	3897879	40.23
1980	40-44	0.00254	0.0126	2.7	96118	1211	477801	3415256	35.53
1980	45-49	0.0044	0.0218	2.69	94907	2069	469749	2937455	30.95
1980	50-54	0.0064	0.03154	2.64	92838	2928	457287	2467706	26.58
1980	55-59	0.00948	0.04635	2.65	89910	4168	439764	2010419	22.36
1980	60-64	0.01529	0.07379	2.66	85742	6327	413892	1570655	18.32
1980	65-69	0.02542	0.11999	2.67	79415	9529	374912	1156762	14.57
1980	70-74	0.04448	0.20115	2.63	69886	14057	316051	781850	11.19
1980	75-79	0.07626	0.32142	2.56	55828	17944	235318	465800	8.34
1980	80-84	0.12499	0.4729	2.43	37884	17915	143329	230482	6.08
1980	85-89	0.19742	0.64116	2.27	19969	12803	64854	87153	4.36
1980	90-94	0.30157	0.79363	2.02	7166	5687	18857	22299	3.11
1980	95-99	0.41832	0.89357	1.79	1479	1321	3159	3441	2.33
1980	100-104	0.55112	0.94927	1.55	157	149	271	283	1.8
1980	105-109	0.67814	0.97504	1.35	8	8	11	12	1.47
1980	110+	0.77174	1	1.3	0	0	0	0	1.3
1981	0	0.00783	0.00777	0.15	100000	777	99341	7378812	73.79
1981	1-4	0.00068	0.00273	1.59	99223	271	396239	7279471	73.37
1981	5-9	0.00033	0.00163	2.22	98952	161	494311	6883231	69.56
1981	10-14	0.00024	0.00119	2.61	98791	117	493674	6388920	64.67
1981	15-19	0.00073	0.00363	2.84	98673	358	492594	5895246	59.75
1981	20-24	0.00084	0.00418	2.5	98315	411	490552	5402652	54.95
1981	25-29	0.00084	0.00422	2.54	97905	413	488510	4912100	50.17
1981	30-34	0.00102	0.00507	2.62	97492	494	486282	4423590	45.37
1981	35-39	0.00151	0.00752	2.73	96998	729	483336	3937308	40.59
1981	40-44	0.00242	0.01204	2.69	96269	1159	478666	3453972	35.88
1981	45-49	0.00419	0.02076	2.69	95109	1975	470981	2975306	31.28
1981	50-54	0.00642	0.03159	2.62	93135	2943	458685	2504324	26.89
1981	55-59	0.00937	0.04585	2.62	90192	4135	441136	2045640	22.68
1981	60-64	0.01462	0.07071	2.68	86057	6085	416151	1604503	18.64
1981	65-69	0.02434	0.11514	2.66	79972	9208	378278	1188353	14.86
1981	70-74	0.04277	0.19435	2.65	70764	13753	321535	810075	11.45
1981	75-79	0.0725	0.30827	2.57	57012	17575	242426	488540	8.57
1981	80-84	0.12091	0.46167	2.44	39437	18207	150582	246114	6.24
1981	85-89	0.19006	0.62688	2.29	21230	13309	70023	95532	4.5
1981	90-94	0.29027	0.78439	2.07	7921	6213	21405	25508	3.22
1981	95-99	0.40411	0.88463	1.82	1708	1511	3739	4103	2.4
1981	100-104	0.53481	0.94432	1.58	197	186	348	364	1.85
1981	105-109	0.66194	0.97262	1.37	11	11	16	17	1.51
1981	110+	0.75699	1	1.32	0	0	0	0	1.32
1982	0	0.00735	0.0073	0.16	100000	730	99385	7424093	74.24
1982	1-4	0.00064	0.00255	1.61	99270	253	396473	7324708	73.79
1982	5-9	0.0003	0.00152	2.18	99017	150	494659	6928235	69.97
1982	10-14	0.00022	0.00108	2.63	98866	107	494079	6433576	65.07
1982	15-19	0.00073	0.00364	2.81	98760	360	493010	5939497	60.14
1982	20-24	0.00084	0.00418	2.47	98400	412	490956	5446487	55.35
1982	25-29	0.00084	0.00418	2.53	97988	409	488930	4955531	50.57
1982	30-34	0.001	0.00499	2.57	97579	487	486713	4466600	45.77
1982	35-39	0.00143	0.00713	2.71	97092	692	483871	3979888	40.99
1982	40-44	0.00235	0.01168	2.65	96399	1126	479352	3496017	36.27
1982	45-49	0.0041	0.02033	2.7	95273	1937	471920	3016665	31.66
1982	50-54	0.00633	0.03119	2.62	93336	2912	459758	2544745	27.26
1982	55-59	0.00917	0.04487	2.63	90425	4057	442504	2084987	23.06
1982	60-64	0.01411	0.0683	2.66	86368	5899	418049	1642483	19.02
1982	65-69	0.02331	0.11051	2.65	80469	8892	381487	1224434	15.22
1982	70-74	0.04022	0.18371	2.64	71576	13149	326893	842947	11.78
1982	75-79	0.06981	0.29834	2.56	58427	17431	249682	516053	8.83
1982	80-84	0.11538	0.44623	2.46	40996	18293	158555	266371	6.5
1982	85-89	0.17857	0.60396	2.32	22703	13712	76785	107816	4.75
1982	90-94	0.26693	0.75222	2.1	8991	6763	25337	31031	3.45
1982	95-99	0.37769	0.86589	1.87	2228	1929	5107	5694	2.56
1982	100-104	0.50244	0.93295	1.63	299	279	555	587	1.96
1982	105-109	0.62771	0.96667	1.42	20	19	31	32	1.59
1982	110+	0.72405	1	1.38	1	1	1	1	1.38
1983	0	0.00681	0.00677	0.16	100000	677	99434	7421846	74.22
1983	1-4	0.00059	0.00236	1.61	99323	234	396731	7322411	73.72
1983	5-9	0.0003	0.00148	2.24	99089	147	495038	6925681	69.89
1983	10-14	0.00021	0.00105	2.74	98942	104	494473	6430643	64.99
1983	15-19	0.00074	0.0037	2.85	98837	365	493402	5936170	60.06
1983	20-24	0.00087	0.00433	2.49	98472	427	491289	5442768	55.27
1983	25-29	0.00087	0.00433	2.49	98045	425	489161	4951479	50.5
1983	30-34	0.00103	0.00514	2.55	97621	502	486872	4462317	45.71
1983	35-39	0.00149	0.0074	2.73	97119	719	483965	3975446	40.93
1983	40-44	0.00241	0.01201	2.66	96400	1157	479293	3491481	36.22
1983	45-49	0.00406	0.02011	2.72	95243	1916	471845	3012188	31.63
1983	50-54	0.00657	0.03237	2.63	93327	3021	459478	2540344	27.22
1983	55-59	0.00946	0.04625	2.62	90306	4176	441601	2080865	23.04
1983	60-64	0.014	0.06778	2.65	86130	5838	416961	1639264	19.03
1983	65-69	0.02283	0.10837	2.66	80292	8701	381076	1222303	15.22
1983	70-74	0.03982	0.18213	2.66	71591	13039	327423	841228	11.75
1983	75-79	0.06953	0.29738	2.57	58552	17412	250442	513805	8.78
1983	80-84	0.11669	0.45011	2.46	41140	18518	158689	263363	6.4
1983	85-89	0.18373	0.61411	2.3	22623	13893	75616	104674	4.63
1983	90-94	0.2784	0.76565	2.06	8730	6684	24008	29058	3.33
1983	95-99	0.3923	0.87673	1.85	2046	1794	4572	5050	2.47
1983	100-104	0.52175	0.94006	1.6	252	237	454	478	1.89
1983	105-109	0.64932	0.9706	1.39	15	15	23	23	1.53
1983	110+	0.74569	1	1.34	0	0	1	1	1.34
1984	0	0.00664	0.00661	0.17	100000	661	99449	7457746	74.58
1984	1-4	0.00056	0.00225	1.62	99339	223	396827	7358297	74.07
1984	5-9	0.00026	0.00129	2.23	99116	128	495226	6961471	70.24
1984	10-14	0.00021	0.00105	2.66	98988	104	494698	6466245	65.32
1984	15-19	0.0007	0.00348	2.86	98885	344	493687	5971546	60.39
1984	20-24	0.00084	0.00421	2.43	98541	415	491636	5477860	55.59
1984	25-29	0.00082	0.00411	2.53	98126	404	489630	4986224	50.81
1984	30-34	0.00097	0.00483	2.6	97722	472	487477	4496593	46.01
1984	35-39	0.00144	0.00717	2.67	97249	697	484624	4009116	41.23
1984	40-44	0.00239	0.01189	2.67	96552	1148	480083	3524492	36.5
1984	45-49	0.00382	0.01894	2.7	95404	1807	472857	3044409	31.91
1984	50-54	0.0065	0.03202	2.65	93597	2997	460948	2571552	27.47
1984	55-59	0.00929	0.04544	2.62	90600	4117	443183	2110603	23.3
1984	60-64	0.01389	0.06728	2.65	86483	5818	418771	1667420	19.28
1984	65-69	0.02215	0.10529	2.65	80665	8493	383394	1248649	15.48
1984	70-74	0.03791	0.1741	2.66	72172	12565	331491	865256	11.99
1984	75-79	0.06717	0.28889	2.58	59606	17220	256366	533764	8.95
1984	80-84	0.11364	0.44192	2.48	42387	18731	164825	277398	6.54
1984	85-89	0.17796	0.60223	2.32	23656	14246	80054	112573	4.76
1984	90-94	0.26589	0.75157	2.11	9409	7072	26597	32520	3.46
1984	95-99	0.38116	0.86874	1.87	2338	2031	5328	5923	2.53
1984	100-104	0.50883	0.9355	1.62	307	287	564	595	1.94
1984	105-109	0.63626	0.96833	1.41	20	19	30	31	1.57
1984	110+	0.73353	1	1.36	1	1	1	1	1.36
1985	0	0.00585	0.00582	0.18	100000	582	99520	7486897	74.87
1985	1-4	0.00056	0.00223	1.57	99418	222	397132	7387378	74.31
1985	5-9	0.00027	0.00133	2.3	99196	132	495625	6990246	70.47
1985	10-14	0.0002	0.00099	2.68	99064	98	495095	6494621	65.56
1985	15-19	0.00071	0.00354	2.86	98967	351	494082	5999526	60.62
1985	20-24	0.00083	0.00413	2.44	98616	407	492035	5505443	55.83
1985	25-29	0.00081	0.00403	2.53	98209	396	490066	5013409	51.05
1985	30-34	0.00092	0.00458	2.66	97813	448	488019	4523343	46.24
1985	35-39	0.00135	0.00672	2.62	97365	654	485272	4035324	41.45
1985	40-44	0.00225	0.01119	2.67	96711	1082	481038	3550051	36.71
1985	45-49	0.00369	0.01832	2.72	95629	1752	474159	3069014	32.09
1985	50-54	0.00627	0.03088	2.68	93878	2899	462670	2594855	27.64
1985	55-59	0.00916	0.04484	2.62	90979	4079	445178	2132185	23.44
1985	60-64	0.01344	0.06511	2.63	86900	5658	421100	1687007	19.41
1985	65-69	0.0219	0.10419	2.68	81242	8464	386534	1265907	15.58
1985	70-74	0.03709	0.17073	2.67	72777	12425	334964	879372	12.08
1985	75-79	0.06638	0.28601	2.58	60352	17261	260055	544408	9.02
1985	80-84	0.11131	0.43444	2.47	43090	18720	168184	284353	6.6
1985	85-89	0.17679	0.59952	2.32	24370	14610	82645	116169	4.77
1985	90-94	0.26815	0.75731	2.13	9760	7391	27564	33525	3.43
1985	95-99	0.38389	0.871	1.86	2369	2063	5374	5961	2.52
1985	100-104	0.5143	0.93762	1.61	306	286	557	587	1.92
1985	105-109	0.64376	0.96972	1.4	19	18	29	29	1.55
1985	110+	0.74191	1	1.35	1	1	1	1	1.35
1986	0	0.00562	0.0056	0.18	100000	560	99540	7524736	75.25
1986	1-4	0.00056	0.00223	1.54	99440	222	397216	7425196	74.67
1986	5-9	0.00023	0.00117	2.25	99219	116	495774	7027980	70.83
1986	10-14	0.0002	0.00099	2.63	99102	98	495281	6532207	65.91
1986	15-19	0.00068	0.00339	2.9	99005	335	494319	6036926	60.98
1986	20-24	0.0008	0.00402	2.38	98670	396	492312	5542606	56.17
1986	25-29	0.00078	0.00388	2.51	98273	381	490418	5050295	51.39
1986	30-34	0.0009	0.0045	2.66	97892	440	488434	4559877	46.58
1986	35-39	0.00134	0.00666	2.67	97452	649	485751	4071443	41.78
1986	40-44	0.00217	0.01081	2.71	96803	1047	481619	3585692	37.04
1986	45-49	0.00357	0.01769	2.68	95756	1694	474847	3104073	32.42
1986	50-54	0.00613	0.03021	2.69	94063	2842	463750	2629227	27.95
1986	55-59	0.00906	0.04437	2.62	91221	4047	446489	2165476	23.74
1986	60-64	0.01316	0.06383	2.64	87173	5564	422731	1718988	19.72
1986	65-69	0.02114	0.10069	2.66	81609	8217	388777	1296256	15.88
1986	70-74	0.03553	0.16393	2.65	73392	12031	338636	907480	12.36
1986	75-79	0.06283	0.27317	2.61	61361	16762	266771	568844	9.27
1986	80-84	0.10664	0.42065	2.49	44599	18761	175917	302073	6.77
1986	85-89	0.17147	0.58779	2.33	25839	15188	88575	126156	4.88
1986	90-94	0.25884	0.74176	2.12	10651	7901	30523	37581	3.53
1986	95-99	0.37556	0.86498	1.88	2750	2379	6335	7058	2.57
1986	100-104	0.5062	0.9348	1.63	371	347	686	724	1.95
1986	105-109	0.63696	0.96858	1.41	24	23	37	38	1.56
1986	110+	0.73656	1	1.36	1	1	1	1	1.36
1987	0	0.00534	0.00532	0.18	100000	532	99564	7562591	75.63
1987	1-4	0.00054	0.00214	1.59	99468	213	397360	7463027	75.03
1987	5-9	0.00023	0.00117	2.12	99255	117	495941	7065667	71.19
1987	10-14	0.00018	0.00091	2.71	99139	90	495488	6569726	66.27
1987	15-19	0.00065	0.00326	2.93	99049	323	494575	6074238	61.33
1987	20-24	0.00077	0.00382	2.44	98725	378	492662	5579663	56.52
1987	25-29	0.0008	0.00397	2.52	98348	391	490770	5087001	51.72
1987	30-34	0.00089	0.00443	2.61	97957	434	488751	4596231	46.92
1987	35-39	0.00127	0.00632	2.69	97523	617	486191	4107481	42.12
1987	40-44	0.00203	0.0101	2.68	96907	979	482258	3621290	37.37
1987	45-49	0.00334	0.01655	2.68	95928	1588	475952	3139031	32.72
1987	50-54	0.00573	0.02827	2.73	94340	2667	465650	2663080	28.23
1987	55-59	0.00903	0.04418	2.61	91673	4050	448697	2197429	23.97
1987	60-64	0.01314	0.06375	2.64	87623	5586	424933	1748733	19.96
1987	65-69	0.02032	0.09696	2.65	82038	7955	391496	1323800	16.14
1987	70-74	0.0341	0.15779	2.64	74083	11689	342798	932303	12.58
1987	75-79	0.06048	0.26423	2.61	62393	16486	272598	589505	9.45
1987	80-84	0.10369	0.41115	2.48	45907	18875	182027	316907	6.9
1987	85-89	0.16705	0.57889	2.35	27032	15649	93679	134880	4.99
1987	90-94	0.25107	0.72858	2.12	11383	8294	33033	41201	3.62
1987	95-99	0.36345	0.85537	1.91	3090	2643	7271	8168	2.64
1987	100-104	0.49117	0.92893	1.65	447	415	845	896	2.01
1987	105-109	0.62088	0.96554	1.43	32	31	49	51	1.6
1987	110+	0.72097	1	1.39	1	1	2	2	1.39
1988	0	0.00509	0.00507	0.18	100000	507	99586	7556492	75.56
1988	1-4	0.00051	0.00204	1.57	99493	203	397479	7456906	74.95
1988	5-9	0.00022	0.00111	2.27	99290	111	496147	7059427	71.1
1988	10-14	0.00018	0.0009	2.58	99179	90	495680	6563279	66.18
1988	15-19	0.00067	0.00332	2.9	99090	329	494759	6067599	61.23
1988	20-24	0.00082	0.00407	2.41	98761	402	492762	5572840	56.43
1988	25-29	0.00077	0.00385	2.46	98358	379	490831	5080078	51.65
1988	30-34	0.00084	0.00419	2.62	97979	411	488921	4589248	46.84
1988	35-39	0.00126	0.00626	2.66	97569	611	486416	4100327	42.03
1988	40-44	0.00201	0.01002	2.73	96958	972	482585	3613912	37.27
1988	45-49	0.00323	0.01602	2.65	95986	1538	476320	3131327	32.62
1988	50-54	0.00556	0.02745	2.72	94449	2593	466327	2655007	28.11
1988	55-59	0.00906	0.04437	2.64	91856	4076	449663	2188680	23.83
1988	60-64	0.01322	0.0641	2.63	87780	5627	425570	1739017	19.81
1988	65-69	0.02042	0.09748	2.67	82153	8008	392089	1313447	15.99
1988	70-74	0.03479	0.16079	2.65	74145	11922	342694	921358	12.43
1988	75-79	0.06125	0.26726	2.62	62223	16630	271500	578663	9.3
1988	80-84	0.10663	0.4204	2.48	45593	19168	179757	307163	6.74
1988	85-89	0.17431	0.59498	2.33	26426	15723	90199	127406	4.82
1988	90-94	0.26299	0.74598	2.1	10703	7984	30359	37207	3.48
1988	95-99	0.38329	0.87093	1.87	2719	2368	6178	6848	2.52
1988	100-104	0.51693	0.93877	1.61	351	329	637	670	1.91
1988	105-109	0.64927	0.97076	1.39	21	21	32	33	1.53
1988	110+	0.74896	1	1.34	1	1	1	1	1.34
1989	0	0.00475	0.00473	0.19	100000	473	99616	7594643	75.95
1989	1-4	0.0005	0.00199	1.59	99527	199	397630	7495027	75.31
1989	5-9	0.00023	0.00115	2.33	99329	114	496338	7097397	71.45
1989	10-14	0.00017	0.00085	2.7	99215	85	495878	6601059	66.53
1989	15-19	0.00065	0.00322	2.93	99130	320	494987	6105181	61.59
1989	20-24	0.0008	0.00399	2.35	98810	395	493007	5610194	56.78
1989	25-29	0.00076	0.00381	2.49	98416	375	491137	5117187	52
1989	30-34	0.00083	0.00412	2.55	98041	404	489216	4626050	47.18
1989	35-39	0.00118	0.00587	2.67	97637	573	486852	4136834	42.37
1989	40-44	0.00192	0.00957	2.71	97064	929	483192	3649983	37.6
1989	45-49	0.00315	0.01565	2.65	96134	1504	477136	3166790	32.94
1989	50-54	0.00523	0.02586	2.7	94630	2447	467526	2689655	28.42
1989	55-59	0.00886	0.04341	2.65	92183	4002	451510	2222129	24.11
1989	60-64	0.01305	0.0633	2.64	88181	5582	427715	1770619	20.08
1989	65-69	0.02024	0.09663	2.66	82599	7981	394312	1342904	16.26
1989	70-74	0.03362	0.15579	2.65	74618	11625	345813	948592	12.71
1989	75-79	0.05837	0.25629	2.62	62993	16145	276586	602779	9.57
1989	80-84	0.10152	0.40478	2.5	46848	18963	186786	326193	6.96
1989	85-89	0.16666	0.57823	2.35	27885	16124	96747	139408	5
1989	90-94	0.24953	0.73015	2.16	11761	8587	34414	42661	3.63
1989	95-99	0.37017	0.86115	1.9	3174	2733	7383	8247	2.6
1989	100-104	0.50279	0.93372	1.63	441	411	818	864	1.96
1989	105-109	0.63602	0.96851	1.41	29	28	44	46	1.57
1989	110+	0.73746	1	1.36	1	1	1	1	1.36
1990	0	0.00498	0.00496	0.19	100000	496	99596	7591712	75.92
1990	1-4	0.00052	0.00209	1.62	99504	208	397521	7492116	75.29
1990	5-9	0.00022	0.00111	2.17	99296	110	496170	7094595	71.45
1990	10-14	0.00017	0.00086	2.72	99186	85	495737	6598425	66.53
1990	15-19	0.00063	0.00313	2.96	99101	311	494872	6102687	61.58
1990	20-24	0.00078	0.00391	2.45	98791	386	492970	5607816	56.76
1990	25-29	0.00073	0.00363	2.52	98405	357	491135	5114846	51.98
1990	30-34	0.00084	0.00418	2.58	98047	410	489244	4623711	47.16
1990	35-39	0.00119	0.00591	2.67	97638	577	486842	4134467	42.35
1990	40-44	0.00187	0.00929	2.65	97060	902	483184	3647626	37.58
1990	45-49	0.00316	0.01569	2.68	96158	1509	477294	3164441	32.91
1990	50-54	0.00505	0.02495	2.71	94649	2361	467837	2687147	28.39
1990	55-59	0.00877	0.04295	2.67	92288	3964	452190	2219310	24.05
1990	60-64	0.01339	0.06487	2.62	88324	5730	428000	1767120	20.01
1990	65-69	0.02009	0.09591	2.64	82594	7921	394246	1339121	16.21
1990	70-74	0.03377	0.15648	2.66	74672	11685	345972	944875	12.65
1990	75-79	0.05857	0.25708	2.62	62987	16192	276461	598903	9.51
1990	80-84	0.10259	0.40833	2.5	46795	19108	186258	322443	6.89
1990	85-89	0.16861	0.58232	2.34	27687	16123	95623	136184	4.92
1990	90-94	0.26042	0.74574	2.14	11564	8624	33115	40561	3.51
1990	95-99	0.3808	0.86945	1.88	2940	2556	6713	7446	2.53
1990	100-104	0.5171	0.93903	1.61	384	360	697	733	1.91
1990	105-109	0.65205	0.97131	1.39	23	23	35	36	1.53
1990	110+	0.75331	1	1.33	1	1	1	1	1.33
1991	0	0.00473	0.00471	0.19	100000	471	99618	7613314	76.13
1991	1-4	0.00046	0.00185	1.59	99529	184	397672	7513696	75.49
1991	5-9	0.00021	0.00107	2.29	99345	107	496436	7116024	71.63
1991	10-14	0.00016	0.00078	2.69	99238	78	496012	6619588	66.7
1991	15-19	0.0006	0.003	2.96	99160	298	495194	6123576	61.75
1991	20-24	0.00076	0.00379	2.44	98863	375	493353	5628381	56.93
1991	25-29	0.00072	0.00359	2.55	98488	354	491574	5135029	52.14
1991	30-34	0.00082	0.00407	2.6	98134	400	489713	4643455	47.32
1991	35-39	0.00116	0.00577	2.67	97735	564	487356	4153742	42.5
1991	40-44	0.0019	0.00946	2.73	97171	919	483770	3666385	37.73
1991	45-49	0.00313	0.01554	2.71	96252	1496	477829	3182615	33.07
1991	50-54	0.00497	0.02458	2.69	94756	2329	468398	2704786	28.54
1991	55-59	0.00855	0.04193	2.7	92427	3875	453204	2236387	24.2
1991	60-64	0.01335	0.06469	2.62	88552	5728	429131	1783183	20.14
1991	65-69	0.02017	0.09629	2.65	82823	7975	395370	1354052	16.35
1991	70-74	0.03298	0.15305	2.65	74849	11456	347337	958682	12.81
1991	75-79	0.05709	0.25123	2.61	63393	15926	278949	611345	9.64
1991	80-84	0.10087	0.40352	2.52	47466	19154	189884	332396	7
1991	85-89	0.16412	0.57291	2.37	28313	16221	98835	142511	5.03
1991	90-94	0.25097	0.73109	2.15	12092	8840	35225	43676	3.61
1991	95-99	0.37005	0.86118	1.9	3252	2800	7568	8451	2.6
1991	100-104	0.50369	0.93413	1.63	451	422	837	884	1.96
1991	105-109	0.63783	0.96887	1.41	30	29	45	46	1.56
1991	110+	0.73977	1	1.35	1	1	1	1	1.35
1992	0	0.00499	0.00496	0.19	100000	496	99595	7610729	76.11
1992	1-4	0.00048	0.00191	1.6	99504	190	397559	7511133	75.49
1992	5-9	0.00022	0.00109	2.23	99314	108	496269	7113575	71.63
1992	10-14	0.00017	0.00085	2.78	99205	84	495840	6617306	66.7
1992	15-19	0.0006	0.00298	2.96	99121	295	495007	6121465	61.76
1992	20-24	0.00075	0.00373	2.45	98826	369	493193	5626459	56.93
1992	25-29	0.00073	0.00362	2.52	98457	357	491403	5133266	52.14
1992	30-34	0.00081	0.00406	2.57	98101	398	489535	4641863	47.32
1992	35-39	0.00115	0.00573	2.68	97703	560	487217	4152329	42.5
1992	40-44	0.00188	0.00933	2.68	97143	907	483612	3665112	37.73
1992	45-49	0.00312	0.01549	2.71	96236	1491	477764	3181500	33.06
1992	50-54	0.00495	0.02449	2.67	94745	2320	468325	2703736	28.54
1992	55-59	0.00848	0.04159	2.7	92425	3844	453302	2235411	24.19
1992	60-64	0.01355	0.06566	2.64	88581	5816	429166	1782109	20.12
1992	65-69	0.02051	0.09779	2.64	82764	8094	394696	1352943	16.35
1992	70-74	0.03299	0.15304	2.64	74671	11428	346427	958246	12.83
1992	75-79	0.05673	0.24969	2.6	63243	15791	278372	611820	9.67
1992	80-84	0.09941	0.39859	2.52	47451	18913	190262	333447	7.03
1992	85-89	0.16473	0.57323	2.35	28538	16359	99308	143185	5.02
1992	90-94	0.25188	0.73222	2.14	12179	8918	35405	43878	3.6
1992	95-99	0.37019	0.86137	1.9	3261	2809	7589	8472	2.6
1992	100-104	0.50456	0.93451	1.63	452	422	837	883	1.95
1992	105-109	0.63932	0.96915	1.41	30	29	45	46	1.56
1992	110+	0.74157	1	1.35	1	1	1	1	1.35
1993	0	0.00464	0.00462	0.19	100000	462	99625	7624297	76.24
1993	1-4	0.00046	0.00184	1.56	99538	183	397703	7524672	75.6
1993	5-9	0.00021	0.00104	2.2	99354	103	496483	7126968	71.73
1993	10-14	0.00017	0.00084	2.7	99251	84	496064	6630485	66.8
1993	15-19	0.00055	0.00272	2.98	99168	270	495293	6134421	61.86
1993	20-24	0.00073	0.00364	2.49	98898	360	493585	5639128	57.02
1993	25-29	0.00069	0.00346	2.55	98538	341	491854	5145543	52.22
1993	30-34	0.00079	0.00394	2.62	98197	387	490062	4653689	47.39
1993	35-39	0.00115	0.00576	2.68	97809	563	487738	4163627	42.57
1993	40-44	0.00184	0.00916	2.71	97246	891	484188	3675889	37.8
1993	45-49	0.00312	0.0155	2.69	96355	1494	478331	3191701	33.12
1993	50-54	0.00493	0.02438	2.66	94862	2313	468890	2713370	28.6
1993	55-59	0.00828	0.04064	2.7	92549	3761	454089	2244480	24.25
1993	60-64	0.01364	0.0661	2.66	88788	5868	430191	1790391	20.16
1993	65-69	0.0205	0.09777	2.63	82919	8107	395409	1360200	16.4
1993	70-74	0.0327	0.15176	2.64	74812	11353	347243	964791	12.9
1993	75-79	0.0564	0.24849	2.61	63459	15769	279567	617548	9.73
1993	80-84	0.09823	0.39464	2.51	47690	18821	191598	337981	7.09
1993	85-89	0.162	0.56718	2.36	28869	16374	101075	146383	5.07
1993	90-94	0.25012	0.7312	2.16	12495	9137	36529	45308	3.63
1993	95-99	0.36761	0.85941	1.9	3359	2887	7852	8779	2.61
1993	100-104	0.50212	0.93364	1.64	472	441	878	927	1.96
1993	105-109	0.63736	0.96883	1.41	31	30	48	49	1.56
1993	110+	0.74013	1	1.35	1	1	1	1	1.35
1994	0	0.00487	0.00485	0.19	100000	485	99605	7656422	76.56
1994	1-4	0.00045	0.00178	1.58	99515	177	397630	7556816	75.94
1994	5-9	0.0002	0.00099	2.2	99338	98	496413	7159187	72.07
1994	10-14	0.00018	0.0009	2.77	99239	89	495999	6662774	67.14
1994	15-19	0.00053	0.00266	2.96	99150	264	495216	6166775	62.2
1994	20-24	0.00072	0.00359	2.5	98887	355	493545	5671559	57.35
1994	25-29	0.00071	0.00356	2.48	98532	351	491774	5178014	52.55
1994	30-34	0.00081	0.00403	2.56	98181	396	489937	4686240	47.73
1994	35-39	0.00111	0.00551	2.63	97785	539	487645	4196303	42.91
1994	40-44	0.00181	0.009	2.7	97246	875	484219	3708658	38.14
1994	45-49	0.00299	0.01484	2.69	96371	1431	478555	3224439	33.46
1994	50-54	0.00485	0.024	2.65	94940	2279	469348	2745884	28.92
1994	55-59	0.00774	0.03803	2.7	92662	3524	455208	2276536	24.57
1994	60-64	0.01321	0.06404	2.65	89138	5709	432266	1821328	20.43
1994	65-69	0.01996	0.09527	2.62	83429	7949	398234	1389061	16.65
1994	70-74	0.0318	0.14796	2.65	75481	11168	351133	990827	13.13
1994	75-79	0.05423	0.24022	2.62	64313	15449	284854	639694	9.95
1994	80-84	0.09426	0.38222	2.53	48864	18677	198138	354840	7.26
1994	85-89	0.15649	0.55378	2.36	30187	16717	106829	156702	5.19
1994	90-94	0.24392	0.72246	2.18	13470	9732	39897	49874	3.7
1994	95-99	0.35907	0.85265	1.92	3738	3188	8877	9977	2.67
1994	100-104	0.4934	0.93036	1.65	551	513	1039	1099	2
1994	105-109	0.62968	0.96749	1.42	38	37	59	61	1.58
1994	110+	0.73386	1	1.36	1	1	2	2	1.36
1995	0	0.00456	0.00455	0.19	100000	455	99632	7638961	76.39
1995	1-4	0.00046	0.00183	1.61	99545	183	397745	7539329	75.74
1995	5-9	0.00023	0.00113	2.33	99363	112	496516	7141584	71.87
1995	10-14	0.00019	0.00093	2.63	99251	93	496035	6645068	66.95
1995	15-19	0.00054	0.00271	2.88	99158	269	495221	6149033	62.01
1995	20-24	0.00073	0.00364	2.47	98889	360	493535	5653811	57.17
1995	25-29	0.00074	0.00368	2.54	98529	363	491754	5160277	52.37
1995	30-34	0.00082	0.00412	2.57	98167	404	489851	4668523	47.56
1995	35-39	0.00113	0.00564	2.62	97763	552	487499	4178672	42.74
1995	40-44	0.0018	0.00894	2.69	97211	869	484046	3691173	37.97
1995	45-49	0.003	0.01491	2.65	96342	1436	478335	3207127	33.29
1995	50-54	0.00495	0.02447	2.65	94906	2323	469078	2728792	28.75
1995	55-59	0.00784	0.03851	2.69	92583	3565	454673	2259714	24.41
1995	60-64	0.0132	0.06403	2.67	89018	5700	431826	1805041	20.28
1995	65-69	0.02028	0.09673	2.63	83318	8059	397469	1373215	16.48
1995	70-74	0.03254	0.15106	2.63	75258	11369	349345	975747	12.97
1995	75-79	0.0555	0.24501	2.61	63890	15654	282053	626402	9.8
1995	80-84	0.09627	0.38902	2.53	48236	18765	194908	344349	7.14
1995	85-89	0.16057	0.56443	2.37	29471	16635	103598	149441	5.07
1995	90-94	0.25418	0.73715	2.15	12837	9463	37228	45843	3.57
1995	95-99	0.37704	0.8672	1.89	3374	2926	7761	8615	2.55
1995	100-104	0.51765	0.93954	1.61	448	421	813	854	1.91
1995	105-109	0.65679	0.97222	1.38	27	26	40	41	1.52
1995	110+	0.76047	1	1.31	1	1	1	1	1.31
1996	0	0.00421	0.00419	0.19	100000	419	99662	7700694	77.01
1996	1-4	0.00042	0.0017	1.53	99581	169	397905	7601032	76.33
1996	5-9	0.00017	0.00085	2.22	99412	84	496824	7203127	72.46
1996	10-14	0.00015	0.00074	2.74	99327	74	496469	6706303	67.52
1996	15-19	0.0005	0.00252	2.9	99253	250	495741	6209834	62.57
1996	20-24	0.00066	0.00332	2.48	99003	328	494191	5714093	57.72
1996	25-29	0.00068	0.00338	2.5	98675	334	492542	5219903	52.9
1996	30-34	0.0008	0.00401	2.57	98341	394	490748	4727360	48.07
1996	35-39	0.00114	0.0057	2.65	97947	558	488427	4236612	43.25
1996	40-44	0.00174	0.00868	2.72	97389	845	485017	3748185	38.49
1996	45-49	0.00297	0.01477	2.7	96544	1426	479443	3263168	33.8
1996	50-54	0.00481	0.02377	2.68	95118	2261	470341	2783725	29.27
1996	55-59	0.00738	0.03626	2.66	92857	3367	456398	2313384	24.91
1996	60-64	0.0127	0.06166	2.68	89490	5518	434635	1856986	20.75
1996	65-69	0.01974	0.09424	2.62	83972	7914	400995	1422351	16.94
1996	70-74	0.03098	0.14433	2.64	76058	10978	354343	1021356	13.43
1996	75-79	0.05177	0.23051	2.62	65080	15001	289756	667013	10.25
1996	80-84	0.08867	0.36379	2.53	50079	18218	205450	377257	7.53
1996	85-89	0.14843	0.5354	2.4	31861	17058	114926	171807	5.39
1996	90-94	0.2324	0.70437	2.2	14803	10426	44864	56882	3.84
1996	95-99	0.34751	0.84302	1.95	4376	3689	10616	12018	2.75
1996	100-104	0.48194	0.92586	1.67	687	636	1320	1401	2.04
1996	105-109	0.61999	0.96573	1.44	51	49	79	82	1.6
1996	110+	0.72629	1	1.38	2	2	2	2	1.38
1997	0	0.00394	0.00392	0.2	100000	392	99685	7722326	77.22
1997	1-4	0.00037	0.0015	1.57	99608	149	398069	7622641	76.53
1997	5-9	0.00016	0.0008	2.28	99459	80	497076	7224572	72.64
1997	10-14	0.00015	0.00073	2.71	99379	72	496729	6727496	67.7
1997	15-19	0.0005	0.00249	2.92	99306	248	496018	6230767	62.74
1997	20-24	0.00064	0.00318	2.47	99059	315	494498	5734750	57.89
1997	25-29	0.00068	0.00339	2.54	98744	335	492893	5240252	53.07
1997	30-34	0.0008	0.00401	2.63	98408	394	491106	4747359	48.24
1997	35-39	0.0011	0.00547	2.65	98014	536	488809	4256253	43.42
1997	40-44	0.00169	0.0084	2.7	97478	819	485506	3767444	38.65
1997	45-49	0.0029	0.0144	2.7	96659	1392	480088	3281938	33.95
1997	50-54	0.00481	0.02377	2.67	95267	2265	471062	2801850	29.41
1997	55-59	0.00735	0.03614	2.66	93003	3362	457148	2330788	25.06
1997	60-64	0.01212	0.05897	2.69	89641	5286	436013	1873640	20.9
1997	65-69	0.01945	0.09297	2.63	84355	7843	403217	1437627	17.04
1997	70-74	0.03018	0.1408	2.63	76512	10773	356993	1034410	13.52
1997	75-79	0.05106	0.22763	2.62	65739	14964	293094	677416	10.3
1997	80-84	0.08801	0.36157	2.53	50775	18359	208608	384322	7.57
1997	85-89	0.14644	0.53028	2.4	32416	17190	117382	175714	5.42
1997	90-94	0.2335	0.70517	2.19	15226	10737	45984	58332	3.83
1997	95-99	0.34681	0.84248	1.95	4489	3782	10905	12349	2.75
1997	100-104	0.48174	0.92582	1.68	707	655	1359	1443	2.04
1997	105-109	0.62034	0.96582	1.44	52	51	82	84	1.6
1997	110+	0.72701	1	1.38	2	2	2	2	1.38
1998	0	0.00388	0.00386	0.2	100000	386	99690	7719838	77.2
1998	1-4	0.00039	0.00157	1.55	99614	157	398072	7620148	76.5
1998	5-9	0.00018	0.00092	2.31	99457	91	497040	7222077	72.61
1998	10-14	0.00016	0.00078	2.87	99366	78	496663	6725037	67.68
1998	15-19	0.00051	0.00256	2.92	99288	255	495909	6228374	62.73
1998	20-24	0.0007	0.00349	2.48	99033	345	494294	5732465	57.88
1998	25-29	0.00072	0.00359	2.55	98688	354	492572	5238170	53.08
1998	30-34	0.00086	0.00431	2.62	98334	423	490661	4745598	48.26
1998	35-39	0.00118	0.00586	2.63	97911	574	488196	4254937	43.46
1998	40-44	0.00181	0.009	2.68	97337	876	484655	3766741	38.7
1998	45-49	0.00301	0.01497	2.71	96461	1444	478993	3282086	34.02
1998	50-54	0.00495	0.02449	2.68	95017	2327	469699	2803093	29.5
1998	55-59	0.00739	0.03633	2.65	92691	3368	455535	2333395	25.17
1998	60-64	0.01197	0.05823	2.68	89323	5201	434547	1877860	21.02
1998	65-69	0.01946	0.09305	2.64	84121	7828	402168	1443313	17.16
1998	70-74	0.03019	0.14084	2.62	76294	10745	355941	1041145	13.65
1998	75-79	0.04956	0.22163	2.62	65549	14527	293132	685204	10.45
1998	80-84	0.0859	0.35465	2.54	51021	18095	210638	392073	7.68
1998	85-89	0.1431	0.52204	2.41	32927	17189	120119	181434	5.51
1998	90-94	0.2288	0.6988	2.22	15738	10998	48067	61315	3.9
1998	95-99	0.34057	0.83691	1.96	4740	3967	11648	13248	2.79
1998	100-104	0.47468	0.92282	1.69	773	713	1503	1600	2.07
1998	105-109	0.61345	0.96448	1.45	60	58	94	97	1.62
1998	110+	0.72084	1	1.39	2	2	3	3	1.39
1999	0	0.00366	0.00365	0.2	100000	365	99708	7715588	77.16
1999	1-4	0.00036	0.00146	1.57	99635	145	398185	7615880	76.44
1999	5-9	0.00015	0.00075	2.36	99489	75	497250	7217695	72.55
1999	10-14	0.00015	0.00075	2.62	99415	75	496895	6720445	67.6
1999	15-19	0.00049	0.00243	2.86	99340	241	496183	6223550	62.65
1999	20-24	0.00068	0.00341	2.58	99099	338	494676	5727367	57.79
1999	25-29	0.00073	0.00366	2.54	98760	361	492914	5232690	52.98
1999	30-34	0.00088	0.00438	2.59	98399	431	490960	4739776	48.17
1999	35-39	0.00121	0.00601	2.65	97969	589	488458	4248816	43.37
1999	40-44	0.00182	0.00906	2.7	97379	883	484870	3760357	38.62
1999	45-49	0.00304	0.01509	2.7	96497	1457	479127	3275487	33.94
1999	50-54	0.00493	0.02438	2.67	95040	2317	469801	2796360	29.42
1999	55-59	0.00759	0.0373	2.63	92723	3459	455427	2326559	25.09
1999	60-64	0.01162	0.05659	2.68	89264	5051	434608	1871132	20.96
1999	65-69	0.01929	0.09225	2.64	84213	7768	402717	1436524	17.06
1999	70-74	0.03041	0.14181	2.63	76445	10840	356529	1033807	13.52
1999	75-79	0.05031	0.22472	2.63	65604	14743	293010	677278	10.32
1999	80-84	0.08796	0.3618	2.55	50861	18401	209192	384268	7.56
1999	85-89	0.14708	0.53207	2.4	32460	17271	117426	175077	5.39
1999	90-94	0.2357	0.70914	2.19	15189	10771	45698	57650	3.8
1999	95-99	0.35323	0.8483	1.94	4418	3748	10610	11952	2.71
1999	100-104	0.49137	0.92992	1.66	670	623	1268	1342	2
1999	105-109	0.63193	0.96807	1.42	47	45	72	74	1.58
1999	110+	0.73898	1	1.35	1	1	2	2	1.35
2000	0	0.00352	0.00351	0.2	100000	351	99719	7767062	77.67
2000	1-4	0.00034	0.00137	1.62	99649	137	398270	7667342	76.94
2000	5-9	0.00014	0.00071	2.24	99512	71	497364	7269073	73.05
2000	10-14	0.00015	0.00073	2.88	99441	72	497052	6771708	68.1
2000	15-19	0.00045	0.00224	2.92	99369	222	496382	6274657	63.15
2000	20-24	0.00067	0.00334	2.57	99146	331	494928	5778275	58.28
2000	25-29	0.00067	0.00334	2.54	98815	330	493265	5283347	53.47
2000	30-34	0.00087	0.00433	2.61	98485	426	491408	4790081	48.64
2000	35-39	0.00116	0.00579	2.67	98059	568	488973	4298674	43.84
2000	40-44	0.00176	0.00876	2.68	97492	854	485479	3809701	39.08
2000	45-49	0.0029	0.01439	2.7	96638	1390	479991	3324222	34.4
2000	50-54	0.00474	0.02344	2.66	95247	2232	471007	2844231	29.86
2000	55-59	0.00741	0.03643	2.63	93015	3389	457052	2373224	25.51
2000	60-64	0.01129	0.05502	2.68	89626	4931	436675	1916172	21.38
2000	65-69	0.01835	0.08798	2.66	84695	7451	406039	1479497	17.47
2000	70-74	0.02909	0.13608	2.63	77244	10511	361330	1073458	13.9
2000	75-79	0.04735	0.21269	2.61	66733	14193	299760	712128	10.67
2000	80-84	0.08377	0.34746	2.55	52540	18255	217908	412368	7.85
2000	85-89	0.13727	0.50728	2.43	34284	17392	126696	194461	5.67
2000	90-94	0.22084	0.6852	2.23	16893	11575	52412	67765	4.01
2000	95-99	0.32826	0.82514	1.99	5318	4388	13367	15353	2.89
2000	100-104	0.45895	0.91554	1.72	930	851	1855	1986	2.14
2000	105-109	0.59629	0.96081	1.47	79	75	127	131	1.67
2000	110+	0.70404	1	1.42	3	3	4	4	1.42
2001	0	0.00332	0.00331	0.2	100000	331	99736	7800137	78
2001	1-4	0.00031	0.00124	1.61	99669	124	398379	7700401	77.26
2001	5-9	0.00014	0.00069	2.32	99545	68	497541	7302022	73.35
2001	10-14	0.00012	0.0006	2.77	99477	59	497250	6804481	68.4
2001	15-19	0.00044	0.0022	2.9	99417	219	496627	6307230	63.44
2001	20-24	0.00063	0.00315	2.5	99198	312	495212	5810604	58.58
2001	25-29	0.00068	0.00338	2.55	98886	334	493610	5315392	53.75
2001	30-34	0.00083	0.00414	2.57	98552	408	491770	4821782	48.93
2001	35-39	0.00119	0.00592	2.64	98145	581	489349	4330011	44.12
2001	40-44	0.00174	0.00868	2.65	97563	847	485822	3840663	39.37
2001	45-49	0.00283	0.01407	2.68	96716	1361	480420	3354840	34.69
2001	50-54	0.00472	0.02335	2.69	95355	2227	471629	2874420	30.14
2001	55-59	0.00721	0.03545	2.67	93128	3301	457951	2402791	25.8
2001	60-64	0.01074	0.05238	2.65	89827	4705	438067	1944840	21.65
2001	65-69	0.01756	0.08435	2.67	85121	7180	408884	1506773	17.7
2001	70-74	0.02852	0.13353	2.62	77941	10408	364969	1097890	14.09
2001	75-79	0.04621	0.20801	2.6	67533	14047	304021	732921	10.85
2001	80-84	0.07988	0.33444	2.57	53486	17888	223945	428900	8.02
2001	85-89	0.13407	0.4981	2.42	35598	17731	132256	204955	5.76
2001	90-94	0.21632	0.67724	2.24	17867	12100	55936	72699	4.07
2001	95-99	0.32546	0.82274	2	5767	4745	14578	16763	2.91
2001	100-104	0.45846	0.91556	1.72	1022	936	2041	2185	2.14
2001	105-109	0.59845	0.96141	1.47	86	83	139	143	1.66
2001	110+	0.70805	1	1.41	3	3	5	5	1.41
2002	0	0.00319	0.00319	0.21	100000	319	99747	7827169	78.27
2002	1-4	0.00028	0.00114	1.52	99681	113	398445	7727422	77.52
2002	5-9	0.00013	0.00067	2.23	99568	67	497655	7328977	73.61
2002	10-14	0.00012	0.0006	2.86	99501	60	497378	6831322	68.66
2002	15-19	0.00042	0.00208	2.86	99441	207	496764	6333944	63.7
2002	20-24	0.00062	0.00309	2.48	99234	306	495401	5837180	58.82
2002	25-29	0.00065	0.00323	2.53	98928	319	493851	5341778	54
2002	30-34	0.00082	0.00411	2.63	98609	405	492081	4847927	49.16
2002	35-39	0.00113	0.00565	2.66	98203	554	489719	4355846	44.36
2002	40-44	0.00175	0.00874	2.66	97649	853	486251	3866126	39.59
2002	45-49	0.00276	0.01372	2.69	96795	1328	480904	3379876	34.92
2002	50-54	0.00462	0.02285	2.68	95467	2181	472264	2898972	30.37
2002	55-59	0.0071	0.03492	2.64	93286	3258	458747	2426708	26.01
2002	60-64	0.01045	0.05102	2.65	90028	4593	439325	1967961	21.86
2002	65-69	0.01682	0.08096	2.68	85435	6917	411116	1528636	17.89
2002	70-74	0.0278	0.13045	2.64	78518	10243	368462	1117520	14.23
2002	75-79	0.04535	0.2046	2.61	68275	13969	308056	749058	10.97
2002	80-84	0.07827	0.32844	2.55	54306	17836	227883	441002	8.12
2002	85-89	0.13202	0.49257	2.42	36469	17964	136070	213119	5.84
2002	90-94	0.20984	0.66533	2.25	18505	12312	58674	77050	4.16
2002	95-99	0.31793	0.81503	2.01	6193	5048	15877	18376	2.97
2002	100-104	0.44853	0.9106	1.74	1146	1043	2326	2499	2.18
2002	105-109	0.5873	0.95886	1.49	102	98	167	173	1.69
2002	110+	0.69689	1	1.43	4	4	6	6	1.43
2003	0	0.00308	0.00307	0.21	100000	307	99756	7831632	78.32
2003	1-4	0.00026	0.00103	1.64	99693	103	398529	7731876	77.56
2003	5-9	0.00012	0.00061	2.19	99590	61	497780	7333347	73.64
2003	10-14	0.00012	0.0006	2.78	99529	60	497515	6835567	68.68
2003	15-19	0.0004	0.00202	2.87	99470	201	496921	6338052	63.72
2003	20-24	0.0006	0.00299	2.59	99269	297	495629	5841131	58.84
2003	25-29	0.0007	0.00349	2.57	98972	345	494022	5345502	54.01
2003	30-34	0.00086	0.00427	2.62	98627	421	492136	4851480	49.19
2003	35-39	0.00115	0.00571	2.65	98206	561	489713	4359344	44.39
2003	40-44	0.00181	0.00902	2.66	97645	881	486161	3869631	39.63
2003	45-49	0.00283	0.01404	2.65	96764	1358	480635	3383470	34.97
2003	50-54	0.00463	0.02292	2.67	95406	2187	471930	2902835	30.43
2003	55-59	0.00711	0.03496	2.66	93219	3259	458455	2430905	26.08
2003	60-64	0.01037	0.05061	2.62	89960	4553	438980	1972450	21.93
2003	65-69	0.01651	0.07951	2.68	85407	6790	411277	1533470	17.95
2003	70-74	0.02749	0.12908	2.65	78617	10148	369205	1122193	14.27
2003	75-79	0.04486	0.20274	2.63	68469	13881	309434	752989	11
2003	80-84	0.07764	0.32638	2.56	54587	17816	229474	443555	8.13
2003	85-89	0.13209	0.4934	2.44	36771	18143	137350	214081	5.82
2003	90-94	0.21248	0.67063	2.25	18628	12493	58793	76730	4.12
2003	95-99	0.32318	0.82066	2	6136	5035	15580	17938	2.92
2003	100-104	0.45723	0.9151	1.72	1100	1007	2202	2357	2.14
2003	105-109	0.59858	0.9615	1.47	93	90	150	155	1.66
2003	110+	0.7092	1	1.41	4	4	5	5	1.41
2004	0	0.00302	0.00301	0.21	100000	301	99761	7860070	78.6
2004	1-4	0.00028	0.00113	1.57	99699	112	398521	7760309	77.84
2004	5-9	0.00013	0.00063	2.36	99586	62	497767	7361788	73.92
2004	10-14	0.00012	0.00059	2.86	99524	58	497495	6864021	68.97
2004	15-19	0.00037	0.00184	2.92	99465	183	496947	6366526	64.01
2004	20-24	0.0006	0.00299	2.62	99283	297	495705	5869579	59.12
2004	25-29	0.00065	0.00324	2.59	98986	321	494154	5373874	54.29
2004	30-34	0.00084	0.00418	2.61	98665	413	492341	4879720	49.46
2004	35-39	0.00114	0.00569	2.63	98253	559	489937	4387379	44.65
2004	40-44	0.00173	0.00864	2.66	97694	844	486497	3897441	39.89
2004	45-49	0.00275	0.01366	2.63	96850	1323	481115	3410944	35.22
2004	50-54	0.00442	0.0219	2.68	95527	2092	472772	2929829	30.67
2004	55-59	0.00684	0.03366	2.66	93435	3145	459803	2457057	26.3
2004	60-64	0.01031	0.05034	2.62	90291	4545	440641	1997255	22.12
2004	65-69	0.01589	0.07663	2.68	85746	6571	413463	1556613	18.15
2004	70-74	0.02658	0.12507	2.64	79175	9902	372550	1143151	14.44
2004	75-79	0.0443	0.20037	2.62	69273	13880	313350	770600	11.12
2004	80-84	0.07616	0.32118	2.56	55393	17791	233610	457250	8.25
2004	85-89	0.12758	0.48094	2.44	37601	18084	141742	223641	5.95
2004	90-94	0.20757	0.66102	2.25	19517	12901	62153	81899	4.2
2004	95-99	0.31559	0.81286	2.02	6616	5378	17041	19745	2.98
2004	100-104	0.44775	0.91039	1.74	1238	1127	2517	2705	2.18
2004	105-109	0.58843	0.95921	1.49	111	106	181	187	1.69
2004	110+	0.69942	1	1.43	5	5	6	6	1.43
2005	0	0.003	0.00299	0.21	100000	299	99763	7849039	78.49
2005	1-4	0.00028	0.00113	1.54	99701	113	398527	7749276	77.73
2005	5-9	0.00014	0.00068	2.38	99588	67	497765	7350749	73.81
2005	10-14	0.00012	0.00059	2.88	99521	58	497481	6852983	68.86
2005	15-19	0.00036	0.00179	2.89	99463	178	496938	6355502	63.9
2005	20-24	0.00062	0.0031	2.58	99285	308	495680	5858564	59.01
2005	25-29	0.00069	0.00345	2.56	98977	342	494050	5362884	54.18
2005	30-34	0.0008	0.00401	2.61	98635	396	492230	4868834	49.36
2005	35-39	0.00114	0.0057	2.63	98239	560	489869	4376604	44.55
2005	40-44	0.00172	0.00855	2.69	97679	835	486462	3886735	39.79
2005	45-49	0.00275	0.01366	2.68	96844	1323	481144	3400273	35.11
2005	50-54	0.00438	0.0217	2.69	95521	2072	472812	2919128	30.56
2005	55-59	0.00688	0.03385	2.64	93448	3163	459768	2446316	26.18
2005	60-64	0.01042	0.05083	2.62	90285	4589	440520	1986548	22
2005	65-69	0.01563	0.07541	2.67	85696	6463	413452	1546029	18.04
2005	70-74	0.02668	0.12555	2.66	79233	9948	372886	1132577	14.29
2005	75-79	0.04475	0.20228	2.63	69286	14015	313157	759692	10.96
2005	80-84	0.07807	0.32781	2.56	55270	18118	232081	446534	8.08
2005	85-89	0.13348	0.49755	2.44	37152	18485	138486	214453	5.77
2005	90-94	0.21512	0.67604	2.25	18667	12620	58665	75968	4.07
2005	95-99	0.33113	0.82872	1.99	6047	5012	15135	17302	2.86
2005	100-104	0.46886	0.92068	1.7	1036	954	2034	2167	2.09
2005	105-109	0.61246	0.96449	1.45	82	79	129	133	1.62
2005	110+	0.72353	1	1.38	3	3	4	4	1.38
2006	0	0.00287	0.00286	0.21	100000	286	99774	7890938	78.91
2006	1-4	0.00027	0.00107	1.6	99714	107	398599	7791165	78.14
2006	5-9	0.00012	0.00058	2.26	99607	57	497878	7392565	74.22
2006	10-14	0.00012	0.00058	2.83	99550	58	497622	6894687	69.26
2006	15-19	0.00036	0.00182	2.93	99492	181	497083	6397065	64.3
2006	20-24	0.00059	0.00296	2.58	99310	294	495839	5899982	59.41
2006	25-29	0.00065	0.00326	2.6	99016	323	494304	5404143	54.58
2006	30-34	0.00078	0.00387	2.59	98693	382	492544	4909838	49.75
2006	35-39	0.00108	0.00537	2.67	98311	528	490322	4417294	44.93
2006	40-44	0.00166	0.00828	2.69	97783	810	487045	3926972	40.16
2006	45-49	0.00269	0.01335	2.67	96973	1294	481844	3439927	35.47
2006	50-54	0.00417	0.02065	2.68	95679	1976	473814	2958083	30.92
2006	55-59	0.00666	0.03277	2.67	93703	3071	461346	2484269	26.51
2006	60-64	0.0101	0.04934	2.67	90632	4472	442748	2022922	22.32
2006	65-69	0.01505	0.0727	2.65	86160	6263	416097	1580174	18.34
2006	70-74	0.02519	0.11897	2.67	79896	9505	377338	1164077	14.57
2006	75-79	0.04359	0.19746	2.62	70391	13899	318871	786739	11.18
2006	80-84	0.07493	0.31669	2.56	56492	17891	238755	467869	8.28
2006	85-89	0.12762	0.48136	2.45	38601	18581	145598	229113	5.94
2006	90-94	0.20886	0.66425	2.26	20020	13299	63671	83516	4.17
2006	95-99	0.31939	0.81706	2.01	6722	5492	17196	19844	2.95
2006	100-104	0.45459	0.91399	1.73	1230	1124	2472	2648	2.15
2006	105-109	0.59764	0.96138	1.47	106	102	170	176	1.66
2006	110+	0.70966	1	1.41	4	4	6	6	1.41
2007	0	0.00276	0.00275	0.21	100000	275	99783	7909631	79.1
2007	1-4	0.00025	0.001	1.55	99725	100	398656	7809848	78.31
2007	5-9	0.00011	0.00052	2.27	99625	52	497984	7411192	74.39
2007	10-14	0.00011	0.00053	2.69	99573	53	497743	6913208	69.43
2007	15-19	0.00034	0.00169	3.02	99520	168	497268	6415464	64.46
2007	20-24	0.00058	0.0029	2.59	99352	288	496066	5918196	59.57
2007	25-29	0.00063	0.00313	2.57	99064	310	494566	5422130	54.73
2007	30-34	0.00077	0.00383	2.59	98754	379	492859	4927564	49.9
2007	35-39	0.00108	0.00538	2.66	98375	529	490640	4434705	45.08
2007	40-44	0.00166	0.00826	2.66	97847	808	487344	3944065	40.31
2007	45-49	0.00259	0.01288	2.68	97038	1250	482296	3456721	35.62
2007	50-54	0.00403	0.01996	2.69	95789	1912	474526	2974425	31.05
2007	55-59	0.00651	0.03205	2.65	93877	3009	462320	2499898	26.63
2007	60-64	0.00996	0.04868	2.65	90867	4423	443951	2037578	22.42
2007	65-69	0.01497	0.07231	2.64	86444	6251	417466	1593627	18.44
2007	70-74	0.02465	0.11652	2.67	80193	9344	379152	1176161	14.67
2007	75-79	0.0425	0.1931	2.64	70849	13681	321892	797009	11.25
2007	80-84	0.07482	0.3163	2.56	57168	18082	241686	475117	8.31
2007	85-89	0.1268	0.47927	2.45	39086	18733	147728	233431	5.97
2007	90-94	0.20644	0.65949	2.26	20353	13423	65020	85703	4.21
2007	95-99	0.3155	0.81292	2.02	6930	5634	17857	20683	2.98
2007	100-104	0.4489	0.91108	1.74	1297	1181	2631	2825	2.18
2007	105-109	0.59082	0.95982	1.48	115	111	187	194	1.68
2007	110+	0.70256	1	1.42	5	5	7	7	1.42
2008	0	0.00268	0.00267	0.21	100000	267	99789	7920481	79.2
2008	1-4	0.00024	0.00096	1.55	99733	96	398696	7820692	78.42
2008	5-9	0.00011	0.00054	2.29	99637	54	498041	7421996	74.49
2008	10-14	0.00011	0.00054	2.86	99584	54	497803	6923955	69.53
2008	15-19	0.00034	0.00169	2.92	99530	169	497298	6426152	64.57
2008	20-24	0.00059	0.00293	2.58	99361	292	496100	5928854	59.67
2008	25-29	0.00064	0.00321	2.54	99070	318	494566	5432754	54.84
2008	30-34	0.00076	0.00377	2.57	98752	373	492855	4938188	50.01
2008	35-39	0.00104	0.00518	2.66	98379	510	490703	4445334	45.19
2008	40-44	0.00158	0.00789	2.65	97870	773	487536	3954631	40.41
2008	45-49	0.00251	0.01247	2.72	97097	1211	482722	3467095	35.71
2008	50-54	0.00398	0.01973	2.67	95886	1891	475031	2984373	31.12
2008	55-59	0.00636	0.03134	2.66	93995	2946	463095	2509342	26.7
2008	60-64	0.00988	0.0483	2.67	91049	4397	444984	2046247	22.47
2008	65-69	0.01473	0.07114	2.63	86652	6165	418640	1601263	18.48
2008	70-74	0.02415	0.11429	2.66	80487	9199	380912	1182623	14.69
2008	75-79	0.04231	0.19241	2.65	71288	13717	324185	801711	11.25
2008	80-84	0.07455	0.31565	2.57	57571	18173	243751	477526	8.29
2008	85-89	0.127	0.48018	2.46	39399	18918	148969	233775	5.93
2008	90-94	0.2104	0.66755	2.26	20480	13672	64979	84806	4.14
2008	95-99	0.32428	0.8223	2	6809	5599	17265	19827	2.91
2008	100-104	0.46288	0.91813	1.71	1210	1111	2400	2562	2.12
2008	105-109	0.6084	0.96376	1.46	99	95	157	162	1.63
2008	110+	0.7213	1	1.39	4	4	5	5	1.39
2009	0	0.00263	0.00262	0.21	100000	262	99793	7950704	79.51
2009	1-4	0.00023	0.0009	1.53	99738	90	398727	7850911	78.72
2009	5-9	0.0001	0.0005	2.38	99647	50	498106	7452184	74.79
2009	10-14	9e-05	0.00046	2.74	99597	46	497882	6954078	69.82
2009	15-19	0.00032	0.00161	2.95	99551	160	497428	6456196	64.85
2009	20-24	0.00061	0.00302	2.55	99391	300	496220	5958768	59.95
2009	25-29	0.00063	0.00316	2.61	99091	313	494704	5462548	55.13
2009	30-34	0.00074	0.0037	2.58	98777	365	493003	4967844	50.29
2009	35-39	0.00104	0.00519	2.68	98412	511	490873	4474841	45.47
2009	40-44	0.0016	0.00798	2.67	97901	781	487683	3983968	40.69
2009	45-49	0.00248	0.01233	2.67	97120	1198	482810	3496284	36
2009	50-54	0.00396	0.01961	2.66	95923	1881	475218	3013475	31.42
2009	55-59	0.00623	0.03069	2.68	94041	2886	463522	2538257	26.99
2009	60-64	0.00956	0.04674	2.64	91156	4260	445729	2074735	22.76
2009	65-69	0.01445	0.06983	2.63	86895	6068	420072	1629006	18.75
2009	70-74	0.02284	0.10845	2.67	80827	8766	383715	1208934	14.96
2009	75-79	0.04056	0.18512	2.65	72061	13340	328923	825220	11.45
2009	80-84	0.07194	0.30636	2.58	58721	17990	250071	496296	8.45
2009	85-89	0.12391	0.47152	2.47	40731	19206	155001	246225	6.05
2009	90-94	0.20415	0.65658	2.28	21526	14133	69229	91224	4.24
2009	95-99	0.31627	0.81419	2.02	7392	6019	19030	21994	2.98
2009	100-104	0.45353	0.91371	1.73	1374	1255	2767	2964	2.16
2009	105-109	0.59908	0.96182	1.47	119	114	190	197	1.66
2009	110+	0.71288	1	1.4	5	5	6	6	1.4
2010	0	0.00252	0.00252	0.21	100000	252	99802	7950462	79.5
2010	1-4	0.00024	0.00096	1.6	99748	95	398764	7850660	78.7
2010	5-9	9e-05	0.00046	2.33	99653	46	498142	7451896	74.78
2010	10-14	0.00012	0.00058	2.8	99607	58	497909	6953754	69.81
2010	15-19	0.00031	0.00152	2.93	99549	152	497433	6455844	64.85
2010	20-24	0.0006	0.003	2.6	99398	298	496273	5958412	59.95
2010	25-29	0.00066	0.00329	2.54	99100	326	494698	5462138	55.12
2010	30-34	0.00075	0.00375	2.59	98774	371	492976	4967440	50.29
2010	35-39	0.00099	0.00494	2.66	98403	486	490881	4474465	45.47
2010	40-44	0.00153	0.00764	2.65	97918	748	487830	3983584	40.68
2010	45-49	0.00242	0.01202	2.69	97170	1168	483148	3495754	35.98
2010	50-54	0.00384	0.01903	2.67	96002	1827	475762	3012606	31.38
2010	55-59	0.00619	0.03049	2.66	94175	2871	464161	2536844	26.94
2010	60-64	0.00951	0.04649	2.61	91304	4244	446397	2072683	22.7
2010	65-69	0.01455	0.07032	2.63	87059	6122	420769	1626287	18.68
2010	70-74	0.02278	0.10815	2.66	80937	8753	384209	1205518	14.89
2010	75-79	0.04016	0.18359	2.67	72184	13252	330005	821308	11.38
2010	80-84	0.07279	0.30963	2.59	58931	18247	250696	491303	8.34
2010	85-89	0.12684	0.47896	2.44	40684	19486	153625	240607	5.91
2010	90-94	0.21245	0.67186	2.26	21198	14242	67036	86983	4.1
2010	95-99	0.32981	0.82816	1.99	6956	5761	17467	19947	2.87
2010	100-104	0.47295	0.92296	1.7	1195	1103	2333	2480	2.07
2010	105-109	0.62181	0.96654	1.44	92	89	143	147	1.6
2010	110+	0.73583	1	1.36	3	3	4	4	1.36
2011	0	0.00237	0.00237	0.21	100000	237	99814	7940577	79.41
2011	1-4	0.00028	0.00113	1.65	99763	112	398789	7840763	78.59
2011	5-9	0.00015	0.00072	2.28	99651	72	498059	7441973	74.68
2011	10-14	0.00015	0.00073	2.81	99579	73	497735	6943914	69.73
2011	15-19	0.00037	0.00183	2.88	99506	183	497142	6446179	64.78
2011	20-24	0.00062	0.00312	2.67	99323	310	495897	5949037	59.9
2011	25-29	0.00067	0.00332	2.54	99014	329	494260	5453140	55.07
2011	30-34	0.00077	0.00385	2.59	98685	380	492507	4958880	50.25
2011	35-39	0.00102	0.00508	2.65	98305	500	490346	4466373	45.43
2011	40-44	0.00157	0.00782	2.67	97805	765	487240	3976027	40.65
2011	45-49	0.00239	0.01186	2.69	97040	1151	482537	3488787	35.95
2011	50-54	0.00391	0.0194	2.66	95889	1860	475092	3006250	31.35
2011	55-59	0.00605	0.02982	2.7	94029	2804	463703	2531158	26.92
2011	60-64	0.00969	0.04738	2.66	91225	4322	446018	2067455	22.66
2011	65-69	0.01471	0.07113	2.67	86903	6181	420093	1621437	18.66
2011	70-74	0.02288	0.10857	2.66	80722	8764	383075	1201344	14.88
2011	75-79	0.03996	0.1827	2.65	71958	13147	328955	818269	11.37
2011	80-84	0.07291	0.31	2.59	58812	18232	250048	489314	8.32
2011	85-89	0.12752	0.48156	2.46	40580	19542	153240	239266	5.9
2011	90-94	0.21302	0.67267	2.26	21038	14152	66434	86026	4.09
2011	95-99	0.33275	0.83108	1.99	6886	5723	17199	19592	2.85
2011	100-104	0.47728	0.9249	1.69	1163	1076	2254	2393	2.06
2011	105-109	0.62692	0.96752	1.43	87	85	135	139	1.59
2011	110+	0.74097	1	1.35	3	3	4	4	1.35
2012	0	0.0023	0.0023	0.22	100000	230	99820	7990066	79.9
2012	1-4	0.00021	0.00085	1.66	99770	85	398880	7890246	79.08
2012	5-9	0.00011	0.00053	2.25	99685	53	498278	7491366	75.15
2012	10-14	0.0001	0.0005	2.99	99632	50	498059	6993088	70.19
2012	15-19	0.0003	0.0015	2.99	99582	149	497608	6495029	65.22
2012	20-24	0.00057	0.00285	2.63	99433	283	496490	5997421	60.32
2012	25-29	0.00062	0.00309	2.47	99149	307	494971	5500931	55.48
2012	30-34	0.00067	0.00336	2.54	98843	332	493395	5005960	50.65
2012	35-39	0.00092	0.0046	2.63	98511	454	491479	4512565	45.81
2012	40-44	0.00142	0.00708	2.71	98057	695	488693	4021086	41.01
2012	45-49	0.00224	0.01113	2.71	97362	1084	484328	3532393	36.28
2012	50-54	0.00359	0.01782	2.68	96279	1716	477405	3048065	31.66
2012	55-59	0.00566	0.02793	2.7	94563	2642	466748	2570660	27.18
2012	60-64	0.00921	0.04509	2.67	91921	4145	449950	2103912	22.89
2012	65-69	0.01428	0.0691	2.65	87776	6065	424643	1653962	18.84
2012	70-74	0.02215	0.10526	2.64	81711	8601	388262	1229319	15.04
2012	75-79	0.03845	0.17644	2.67	73111	12899	335480	841057	11.5
2012	80-84	0.071	0.30325	2.6	60211	18259	257172	505576	8.4
2012	85-89	0.12603	0.47733	2.46	41952	20025	158885	248405	5.92
2012	90-94	0.2129	0.67209	2.26	21927	14737	69221	89519	4.08
2012	95-99	0.33551	0.83405	1.99	7190	5997	17874	20298	2.82
2012	100-104	0.48357	0.92777	1.68	1193	1107	2289	2424	2.03
2012	105-109	0.63591	0.96924	1.41	86	84	131	135	1.57
2012	110+	0.7509	1	1.33	3	3	4	4	1.33
2013	0	0.00227	0.00227	0.22	100000	227	99822	8016587	80.17
2013	1-4	0.0002	0.0008	1.57	99773	80	398898	7916765	79.35
2013	5-9	0.0001	0.00049	2.39	99693	49	498337	7517868	75.41
2013	10-14	9e-05	0.00047	2.9	99644	47	498121	7019530	70.45
2013	15-19	0.00029	0.00143	2.99	99597	142	497697	6521410	65.48
2013	20-24	0.00056	0.00281	2.6	99455	279	496603	6023712	60.57
2013	25-29	0.00059	0.00292	2.51	99175	290	495155	5527109	55.73
2013	30-34	0.00066	0.00331	2.51	98885	327	493613	5031954	50.89
2013	35-39	0.0009	0.00451	2.63	98558	444	491738	4538341	46.05
2013	40-44	0.00136	0.00678	2.68	98114	665	489030	4046603	41.24
2013	45-49	0.00219	0.01089	2.68	97449	1062	484780	3557573	36.51
2013	50-54	0.00353	0.01751	2.69	96388	1688	478044	3072793	31.88
2013	55-59	0.0055	0.02716	2.67	94700	2572	467500	2594749	27.4
2013	60-64	0.00898	0.04396	2.66	92128	4050	451172	2127249	23.09
2013	65-69	0.01397	0.06765	2.65	88078	5959	426410	1676077	19.03
2013	70-74	0.02162	0.10286	2.64	82119	8447	390628	1249667	15.22
2013	75-79	0.03728	0.17145	2.66	73672	12631	338827	859039	11.66
2013	80-84	0.06947	0.29778	2.6	61041	18177	261643	520212	8.52
2013	85-89	0.12322	0.47011	2.48	42864	20151	163533	258569	6.03
2013	90-94	0.20613	0.66053	2.28	22714	15003	72784	95037	4.18
2013	95-99	0.32711	0.82593	2	7711	6368	19469	22253	2.89
2013	100-104	0.47294	0.92322	1.7	1342	1239	2620	2784	2.07
2013	105-109	0.62474	0.96721	1.43	103	100	160	164	1.59
2013	110+	0.74059	1	1.35	3	3	5	5	1.35
2014	0	0.00216	0.00216	0.22	100000	216	99831	8045232	80.45
2014	1-4	0.00021	0.00083	1.58	99784	82	398937	7945401	79.63
2014	5-9	0.0001	0.00051	2.36	99702	51	498375	7546464	75.69
2014	10-14	0.00011	0.00054	2.85	99651	54	498139	7048090	70.73
2014	15-19	0.00027	0.00137	2.91	99597	136	497702	6549950	65.76
2014	20-24	0.00055	0.00275	2.59	99461	273	496647	6052248	60.85
2014	25-29	0.00059	0.00293	2.53	99188	291	495221	5555601	56.01
2014	30-34	0.00069	0.00343	2.56	98897	339	493658	5060379	51.17
2014	35-39	0.00084	0.00419	2.65	98558	413	491819	4566721	46.34
2014	40-44	0.00133	0.00661	2.69	98145	648	489229	4074902	41.52
2014	45-49	0.00206	0.01027	2.68	97496	1001	485158	3585674	36.78
2014	50-54	0.00337	0.01674	2.68	96495	1615	478735	3100516	32.13
2014	55-59	0.00533	0.02633	2.67	94880	2498	468569	2621781	27.63
2014	60-64	0.0087	0.04265	2.68	92382	3940	452780	2153212	23.31
2014	65-69	0.01373	0.06649	2.63	88442	5880	428298	1700432	19.23
2014	70-74	0.02147	0.10213	2.62	82562	8432	392779	1272134	15.41
2014	75-79	0.03591	0.16568	2.67	74130	12282	341994	879354	11.86
2014	80-84	0.06653	0.28714	2.62	61848	17759	266940	537360	8.69
2014	85-89	0.11973	0.4601	2.49	44089	20285	169432	270420	6.13
2014	90-94	0.20234	0.65374	2.29	23803	15561	76906	100988	4.24
2014	95-99	0.3223	0.8214	2.02	8242	6770	21006	24082	2.92
2014	100-104	0.4691	0.92169	1.71	1472	1357	2892	3076	2.09
2014	105-109	0.62265	0.9669	1.43	115	111	179	184	1.6
2014	110+	0.74	1	1.35	4	4	5	5	1.35
2015	0	0.00209	0.00208	0.22	100000	208	99837	8071761	80.72
2015	1-4	0.00021	0.00084	1.54	99792	84	398960	7971924	79.89
2015	5-9	9e-05	0.00047	2.43	99708	47	498418	7572965	75.95
2015	10-14	9e-05	0.00046	2.88	99661	46	498207	7074547	70.99
2015	15-19	0.00027	0.00136	2.91	99615	136	497791	6576340	66.02
2015	20-24	0.0005	0.0025	2.59	99479	249	496796	6078549	61.1
2015	25-29	0.00055	0.00276	2.49	99230	274	495465	5581752	56.25
2015	30-34	0.00063	0.00316	2.6	98957	313	494032	5086287	51.4
2015	35-39	0.00082	0.00407	2.61	98644	401	492259	4592256	46.55
2015	40-44	0.00126	0.00631	2.66	98242	620	489762	4099996	41.73
2015	45-49	0.00202	0.01004	2.71	97623	980	485870	3610235	36.98
2015	50-54	0.00328	0.01626	2.69	96643	1572	479583	3124365	32.33
2015	55-59	0.0052	0.02567	2.66	95071	2440	469638	2644782	27.82
2015	60-64	0.00846	0.04148	2.7	92630	3842	454296	2175144	23.48
2015	65-69	0.01334	0.06464	2.63	88788	5740	430333	1720849	19.38
2015	70-74	0.02126	0.10119	2.62	83048	8404	395233	1290515	15.54
2015	75-79	0.03476	0.1608	2.67	74645	12003	345266	895282	11.99
2015	80-84	0.06475	0.28069	2.63	62642	17583	271561	550016	8.78
2015	85-89	0.11729	0.45318	2.49	45059	20420	174092	278455	6.18
2015	90-94	0.20248	0.65384	2.29	24640	16110	79564	104362	4.24
2015	95-99	0.32392	0.8234	2.01	8529	7023	21681	24798	2.91
2015	100-104	0.47402	0.92409	1.7	1506	1392	2936	3117	2.07
2015	105-109	0.6303	0.9684	1.42	114	111	176	181	1.58
2015	110+	0.74873	1	1.34	4	4	5	5	1.34
2016	0	0.00198	0.00198	0.22	100000	198	99845	8093874	80.94
2016	1-4	0.00019	0.00074	1.48	99802	74	399021	7994029	80.1
2016	5-9	9e-05	0.00043	2.26	99728	42	498523	7595008	76.16
2016	10-14	9e-05	0.00045	2.84	99685	45	498330	7096485	71.19
2016	15-19	0.00027	0.00133	2.9	99641	133	497926	6598155	66.22
2016	20-24	0.00049	0.00242	2.54	99508	241	496948	6100230	61.3
2016	25-29	0.00054	0.00271	2.52	99267	269	495667	5603282	56.45
2016	30-34	0.00062	0.00309	2.58	98998	306	494250	5107615	51.59
2016	35-39	0.0008	0.00401	2.62	98692	396	492522	4613365	46.74
2016	40-44	0.00119	0.00595	2.68	98297	585	490126	4120843	41.92
2016	45-49	0.00197	0.00983	2.7	97712	960	486344	3630717	37.16
2016	50-54	0.00319	0.01582	2.66	96751	1531	480172	3144373	32.5
2016	55-59	0.00514	0.02538	2.69	95221	2416	470514	2664200	27.98
2016	60-64	0.00826	0.04052	2.68	92804	3760	455317	2193686	23.64
2016	65-69	0.01332	0.06461	2.67	89044	5754	431797	1738369	19.52
2016	70-74	0.0206	0.09828	2.67	83291	8186	397357	1306572	15.69
2016	75-79	0.03406	0.15771	2.65	75105	11845	347747	909214	12.11
2016	80-84	0.06292	0.27377	2.63	63260	17318	275242	561468	8.88
2016	85-89	0.11563	0.44829	2.5	45941	20595	178117	286226	6.23
2016	90-94	0.20011	0.64914	2.29	25346	16453	82221	108109	4.27
2016	95-99	0.3233	0.82302	2.02	8893	7319	22639	25888	2.91
2016	100-104	0.47523	0.92477	1.7	1574	1455	3063	3249	2.06
2016	105-109	0.6333	0.969	1.42	118	115	181	186	1.57
2016	110+	0.75263	1	1.33	4	4	5	5	1.33
2017	0	0.0019	0.0019	0.22	100000	190	99852	8105983	81.06
2017	1-4	0.00018	0.00074	1.48	99810	73	399056	8006131	80.21
2017	5-9	8e-05	0.00039	2.45	99737	39	498585	7607075	76.27
2017	10-14	0.0001	0.00049	2.85	99698	49	498383	7108490	71.3
2017	15-19	0.00027	0.00133	2.88	99649	133	497961	6610107	66.33
2017	20-24	0.00048	0.00241	2.59	99516	240	496998	6112146	61.42
2017	25-29	0.0005	0.00249	2.53	99275	248	495767	5615148	56.56
2017	30-34	0.00061	0.00304	2.6	99028	301	494417	5119381	51.7
2017	35-39	0.00078	0.00387	2.65	98727	383	492735	4624965	46.85
2017	40-44	0.00115	0.00575	2.64	98345	565	490388	4132230	42.02
2017	45-49	0.00191	0.00953	2.7	97780	932	486755	3641841	37.25
2017	50-54	0.00309	0.01535	2.68	96848	1487	480794	3155087	32.58
2017	55-59	0.00496	0.02453	2.66	95361	2339	471336	2674293	28.04
2017	60-64	0.00801	0.03934	2.69	93022	3660	456643	2202957	23.68
2017	65-69	0.01318	0.06392	2.66	89362	5712	433443	1746314	19.54
2017	70-74	0.02085	0.09937	2.64	83650	8312	398658	1312871	15.69
2017	75-79	0.03408	0.15774	2.65	75338	11884	348745	914213	12.13
2017	80-84	0.06183	0.26967	2.63	63454	17111	276746	565468	8.91
2017	85-89	0.11515	0.44748	2.51	46343	20737	180086	288721	6.23
2017	90-94	0.20094	0.65048	2.29	25605	16656	82891	108636	4.24
2017	95-99	0.32759	0.82761	2.01	8949	7407	22609	25745	2.88
2017	100-104	0.48314	0.9283	1.68	1543	1432	2964	3135	2.03
2017	105-109	0.6436	0.97085	1.4	111	107	167	171	1.55
2017	110+	0.76332	1	1.31	3	3	4	4	1.31
2018	0	0.00196	0.00196	0.22	100000	196	99847	8121510	81.22
2018	1-4	0.00017	0.00068	1.61	99804	68	399055	8021663	80.37
2018	5-9	8e-05	0.00039	2.25	99737	39	498576	7622608	76.43
2018	10-14	0.0001	0.00048	2.82	99698	48	498383	7124032	71.46
2018	15-19	0.00025	0.00125	2.86	99649	124	497981	6625649	66.49
2018	20-24	0.00046	0.0023	2.57	99525	229	497071	6127668	61.57
2018	25-29	0.0005	0.00248	2.51	99296	246	495867	5630597	56.71
2018	30-34	0.0006	0.00298	2.57	99050	295	494533	5134730	51.84
2018	35-39	0.00077	0.00383	2.62	98754	378	492871	4640198	46.99
2018	40-44	0.00113	0.00565	2.68	98376	556	490594	4147327	42.16
2018	45-49	0.00183	0.00913	2.7	97820	893	487049	3656732	37.38
2018	50-54	0.00307	0.01525	2.71	96927	1478	481250	3169683	32.7
2018	55-59	0.00486	0.02405	2.68	95449	2296	471931	2688433	28.17
2018	60-64	0.008	0.03925	2.67	93154	3656	457233	2216502	23.79
2018	65-69	0.01297	0.06294	2.67	89498	5633	434352	1759269	19.66
2018	70-74	0.02078	0.0991	2.66	83865	8311	399889	1324917	15.8
2018	75-79	0.03356	0.15546	2.63	75554	11746	349945	925028	12.24
2018	80-84	0.06039	0.26402	2.62	63808	16847	278986	575083	9.01
2018	85-89	0.11317	0.44175	2.52	46961	20745	183312	296097	6.31
2018	90-94	0.19754	0.64497	2.31	26216	16909	85594	112785	4.3
2018	95-99	0.32173	0.82179	2.02	9307	7649	23774	27192	2.92
2018	100-104	0.476	0.92531	1.7	1659	1535	3224	3418	2.06
2018	105-109	0.63647	0.96965	1.41	124	120	189	194	1.56
2018	110+	0.75711	1	1.32	4	4	5	5	1.32
2019	0	0.00197	0.00197	0.22	100000	197	99846	8136638	81.37
2019	1-4	0.00017	0.0007	1.57	99803	70	399042	8036792	80.53
2019	5-9	8e-05	0.0004	2.52	99733	40	498567	7637750	76.58
2019	10-14	9e-05	0.00043	2.77	99693	43	498370	7139183	71.61
2019	15-19	0.00026	0.0013	2.92	99650	129	497982	6640813	66.64
2019	20-24	0.00047	0.00235	2.52	99521	234	497025	6142831	61.72
2019	25-29	0.00045	0.00226	2.61	99287	225	495898	5645806	56.86
2019	30-34	0.00058	0.00291	2.54	99063	288	494604	5149908	51.99
2019	35-39	0.00076	0.00377	2.66	98774	372	493002	4655304	47.13
2019	40-44	0.0011	0.0055	2.65	98402	541	490740	4162302	42.3
2019	45-49	0.00181	0.00902	2.71	97861	883	487283	3671562	37.52
2019	50-54	0.00301	0.01494	2.69	96978	1449	481548	3184279	32.84
2019	55-59	0.00484	0.02391	2.69	95529	2284	472376	2702731	28.29
2019	60-64	0.0079	0.03877	2.67	93245	3615	457815	2230355	23.92
2019	65-69	0.01279	0.06208	2.68	89630	5565	435245	1772540	19.78
2019	70-74	0.02041	0.09737	2.64	84065	8186	400994	1337296	15.91
2019	75-79	0.03353	0.15527	2.62	75880	11782	351403	936302	12.34
2019	80-84	0.05908	0.25906	2.63	64098	16605	281069	584899	9.13
2019	85-89	0.11048	0.43389	2.53	47493	20607	186521	303830	6.4
2019	90-94	0.19385	0.63755	2.32	26886	17141	88427	117309	4.36
2019	95-99	0.31632	0.81628	2.04	9745	7955	25147	28883	2.96
2019	100-104	0.46969	0.9226	1.71	1790	1652	3517	3735	2.09
2019	105-109	0.63042	0.9686	1.42	139	134	213	219	1.58
2019	110+	0.752	1	1.33	4	4	6	6	1.33
2020	0	0.00187	0.00187	0.22	100000	187	99855	8157782	81.58
2020	1-4	0.00015	0.00059	1.53	99813	59	399107	8057928	80.73
2020	5-9	6e-05	0.00029	2.5	99754	29	498698	7658821	76.78
2020	10-14	9e-05	0.00045	2.93	99725	45	498532	7160123	71.8
2020	15-19	0.00028	0.0014	2.89	99680	139	498107	6661591	66.83
2020	20-24	0.00049	0.00246	2.58	99541	245	497113	6163484	61.92
2020	25-29	0.00049	0.00245	2.51	99296	244	495875	5666371	57.07
2020	30-34	0.0006	0.00299	2.65	99053	296	494568	5170497	52.2
2020	35-39	0.00075	0.00373	2.59	98757	368	492896	4675928	47.35
2020	40-44	0.00113	0.00564	2.68	98389	555	490654	4183032	42.52
2020	45-49	0.00181	0.00902	2.67	97834	882	487118	3692379	37.74
2020	50-54	0.00297	0.01476	2.67	96952	1431	481424	3205261	33.06
2020	55-59	0.00479	0.0237	2.68	95521	2264	472342	2723836	28.52
2020	60-64	0.00769	0.0378	2.69	93257	3525	458142	2251494	24.14
2020	65-69	0.01256	0.06101	2.68	89732	5475	435983	1793352	19.99
2020	70-74	0.02008	0.09581	2.62	84257	8073	402062	1357369	16.11
2020	75-79	0.03314	0.15359	2.62	76184	11701	353075	955307	12.54
2020	80-84	0.057	0.25106	2.63	64483	16189	284027	602231	9.34
2020	85-89	0.10597	0.42047	2.55	48294	20306	191626	318204	6.59
2020	90-94	0.18503	0.61928	2.33	27988	17333	93672	126579	4.52
2020	95-99	0.30147	0.80001	2.07	10656	8525	28277	32907	3.09
2020	100-104	0.44969	0.91309	1.75	2131	1946	4327	4630	2.17
2020	105-109	0.6085	0.96439	1.46	185	179	294	303	1.63
2020	110+	0.73132	1	1.37	7	7	9	9	1.37
2021	0	0.00185	0.00185	0.22	100000	185	99856	8148393	81.48
2021	1-4	0.00014	0.00058	1.5	99815	58	399115	8048537	80.63
2021	5-9	8e-05	0.00038	2.29	99757	38	498684	7649422	76.68
2021	10-14	9e-05	0.00045	2.92	99719	45	498503	7150738	71.71
2021	15-19	0.00026	0.00132	2.87	99675	131	498093	6652235	66.74
2021	20-24	0.00048	0.00239	2.57	99543	238	497137	6154142	61.82
2021	25-29	0.0005	0.00252	2.52	99306	250	495909	5657005	56.97
2021	30-34	0.00058	0.00288	2.61	99056	285	494598	5161096	52.1
2021	35-39	0.00076	0.00381	2.61	98771	376	492957	4666498	47.25
2021	40-44	0.00108	0.0054	2.66	98395	531	490729	4173542	42.42
2021	45-49	0.00178	0.00888	2.72	97864	869	487333	3682812	37.63
2021	50-54	0.00302	0.015	2.7	96995	1455	481634	3195479	32.94
2021	55-59	0.00482	0.02383	2.67	95540	2276	472398	2713846	28.41
2021	60-64	0.00767	0.03769	2.67	93264	3515	458136	2241448	24.03
2021	65-69	0.01255	0.06095	2.68	89748	5470	436045	1783312	19.87
2021	70-74	0.0207	0.09872	2.65	84278	8320	401853	1347267	15.99
2021	75-79	0.03334	0.15466	2.67	75958	11748	352398	945414	12.45
2021	80-84	0.0582	0.25556	2.62	64210	16410	281959	593016	9.24
2021	85-89	0.10736	0.42446	2.53	47800	20289	188974	311057	6.51
2021	90-94	0.18992	0.62934	2.32	27511	17314	91162	122082	4.44
2021	95-99	0.30803	0.80733	2.05	10197	8233	26726	30920	3.03
2021	100-104	0.45832	0.91731	1.73	1965	1802	3932	4194	2.13
2021	105-109	0.61781	0.96624	1.44	162	157	254	262	1.61
2021	110+	0.74004	1	1.35	5	5	7	7	1.35
2022	0	0.00181	0.00181	0.22	100000	181	99859	8106219	81.06
2022	1-4	0.00015	0.00061	1.51	99819	61	399127	8006360	80.21
2022	5-9	7e-05	0.00034	2.23	99759	33	498701	7607233	76.26
2022	10-14	9e-05	0.00043	2.76	99725	43	498530	7108532	71.28
2022	15-19	0.00028	0.00138	2.84	99682	138	498114	6610002	66.31
2022	20-24	0.00047	0.00233	2.52	99544	232	497146	6111889	61.4
2022	25-29	0.00048	0.00239	2.54	99312	237	495978	5614742	56.54
2022	30-34	0.00058	0.00287	2.63	99075	285	494699	5118764	51.67
2022	35-39	0.00077	0.00386	2.64	98790	381	493052	4624066	46.81
2022	40-44	0.00115	0.00572	2.64	98409	562	490718	4131013	41.98
2022	45-49	0.00181	0.00902	2.73	97847	883	487231	3640296	37.2
2022	50-54	0.00303	0.01507	2.71	96964	1461	481478	3153064	32.52
2022	55-59	0.00488	0.02411	2.66	95503	2302	472137	2671586	27.97
2022	60-64	0.00796	0.03909	2.67	93201	3643	457506	2199449	23.6
2022	65-69	0.01294	0.06282	2.68	89558	5626	434737	1741943	19.45
2022	70-74	0.02164	0.10295	2.65	83931	8641	399365	1307206	15.57
2022	75-79	0.03539	0.16332	2.64	75291	12296	347439	907841	12.06
2022	80-84	0.06207	0.27027	2.61	62995	17025	274311	560401	8.9
2022	85-89	0.11417	0.44514	2.53	45969	20463	179226	286090	6.22
2022	90-94	0.20472	0.65864	2.29	25507	16800	82061	106864	4.19
2022	95-99	0.33126	0.83132	2	8707	7238	21851	24803	2.85
2022	100-104	0.48882	0.93068	1.67	1469	1367	2796	2952	2.01
2022	105-109	0.6503	0.97197	1.39	102	99	152	156	1.53
2022	110+	0.76986	1	1.3	3	3	4	4	1.3

### Sheet: lft_t_1x1
Year	Age	mx	qx	ax	lx	dx	Lx	Tx	ex
1947	0	0.09134	0.08585	0.3	100000	8585	93985	5178810	51.79
1947	1	0.03422	0.03364	0.5	91415	3075	89877	5084825	55.62
1947	2	0.0169	0.01675	0.5	88340	1480	87600	4994948	56.54
1947	3	0.01144	0.01137	0.5	86860	988	86366	4907348	56.5
1947	4	0.00713	0.0071	0.5	85872	610	85567	4820982	56.14
1947	5	0.00507	0.00506	0.5	85262	432	85046	4735415	55.54
1947	6	0.00375	0.00374	0.5	84830	317	84672	4650369	54.82
1947	7	0.00311	0.00311	0.5	84513	263	84382	4565698	54.02
1947	8	0.00234	0.00233	0.5	84250	197	84152	4481316	53.19
1947	9	0.00214	0.00214	0.5	84054	180	83964	4397164	52.31
1947	10	0.00187	0.00187	0.5	83874	157	83795	4313201	51.42
1947	11	0.00175	0.00175	0.5	83717	146	83644	4229405	50.52
1947	12	0.00176	0.00175	0.5	83571	147	83498	4145761	49.61
1947	13	0.00187	0.00187	0.5	83424	156	83347	4062264	48.69
1947	14	0.00221	0.0022	0.5	83269	183	83177	3978917	47.78
1947	15	0.00293	0.00292	0.5	83085	243	82964	3895740	46.89
1947	16	0.00349	0.00348	0.5	82842	288	82698	3812777	46.02
1947	17	0.00438	0.00437	0.5	82554	360	82374	3730078	45.18
1947	18	0.00539	0.00538	0.5	82194	442	81973	3647705	44.38
1947	19	0.00655	0.00653	0.5	81752	534	81485	3565732	43.62
1947	20	0.00738	0.00736	0.5	81218	597	80919	3484247	42.9
1947	21	0.00786	0.00783	0.5	80621	631	80305	3403328	42.21
1947	22	0.00806	0.00803	0.5	79989	642	79668	3323023	41.54
1947	23	0.00839	0.00835	0.5	79347	663	79015	3243355	40.88
1947	24	0.00841	0.00837	0.5	78684	659	78354	3164339	40.22
1947	25	0.0083	0.00826	0.5	78025	645	77703	3085985	39.55
1947	26	0.00791	0.00788	0.5	77380	610	77075	3008282	38.88
1947	27	0.00797	0.00794	0.5	76771	610	76466	2931207	38.18
1947	28	0.00765	0.00762	0.5	76161	580	75871	2854741	37.48
1947	29	0.00782	0.00779	0.5	75581	589	75286	2778870	36.77
1947	30	0.00756	0.00753	0.5	74992	565	74710	2703584	36.05
1947	31	0.00751	0.00748	0.5	74428	557	74149	2628874	35.32
1947	32	0.00756	0.00754	0.5	73871	557	73593	2554725	34.58
1947	33	0.00763	0.00761	0.5	73314	558	73036	2481132	33.84
1947	34	0.00744	0.00742	0.5	72757	540	72487	2408096	33.1
1947	35	0.00755	0.00752	0.5	72217	543	71946	2335609	32.34
1947	36	0.00773	0.0077	0.5	71674	552	71398	2263663	31.58
1947	37	0.00798	0.00795	0.5	71122	566	70839	2192265	30.82
1947	38	0.00791	0.00788	0.5	70557	556	70279	2121426	30.07
1947	39	0.00809	0.00806	0.5	70001	564	69719	2051147	29.3
1947	40	0.00864	0.0086	0.5	69437	597	69138	1981428	28.54
1947	41	0.00866	0.00862	0.5	68840	593	68543	1912290	27.78
1947	42	0.0089	0.00886	0.5	68246	605	67944	1843747	27.02
1947	43	0.00912	0.00908	0.5	67642	614	67335	1775803	26.25
1947	44	0.00932	0.00928	0.5	67028	622	66717	1708468	25.49
1947	45	0.00965	0.0096	0.5	66406	638	66087	1641752	24.72
1947	46	0.01032	0.01027	0.5	65768	675	65430	1575665	23.96
1947	47	0.01112	0.01106	0.5	65093	720	64733	1510234	23.2
1947	48	0.01137	0.01131	0.5	64373	728	64009	1445501	22.46
1947	49	0.01249	0.01241	0.5	63645	790	63250	1381492	21.71
1947	50	0.01295	0.01287	0.5	62855	809	62451	1318242	20.97
1947	51	0.01414	0.01404	0.5	62046	871	61611	1255792	20.24
1947	52	0.01504	0.01493	0.5	61175	913	60719	1194181	19.52
1947	53	0.01629	0.01616	0.5	60262	974	59775	1133462	18.81
1947	54	0.01692	0.01677	0.5	59288	995	58791	1073687	18.11
1947	55	0.01775	0.0176	0.5	58294	1026	57781	1014896	17.41
1947	56	0.01918	0.019	0.5	57268	1088	56724	957115	16.71
1947	57	0.02105	0.02083	0.5	56180	1170	55595	900391	16.03
1947	58	0.02378	0.0235	0.5	55010	1293	54363	844796	15.36
1947	59	0.02513	0.02482	0.5	53717	1333	53050	790433	14.71
1947	60	0.02913	0.02871	0.5	52384	1504	51632	737383	14.08
1947	61	0.02912	0.0287	0.5	50880	1460	50150	685751	13.48
1947	62	0.03345	0.0329	0.5	49419	1626	48606	635602	12.86
1947	63	0.03629	0.03564	0.5	47793	1703	46942	586995	12.28
1947	64	0.03885	0.03811	0.5	46090	1756	45212	540053	11.72
1947	65	0.0428	0.04191	0.5	44334	1858	43405	494842	11.16
1947	66	0.04649	0.04543	0.5	42476	1930	41511	451437	10.63
1947	67	0.04953	0.04833	0.5	40546	1960	39566	409926	10.11
1947	68	0.05509	0.05362	0.5	38586	2069	37552	370360	9.6
1947	69	0.05817	0.05653	0.5	36517	2064	35485	332808	9.11
1947	70	0.06523	0.06317	0.5	34453	2177	33365	297323	8.63
1947	71	0.07092	0.06849	0.5	32277	2211	31171	263958	8.18
1947	72	0.0763	0.0735	0.5	30066	2210	28961	232787	7.74
1947	73	0.08294	0.07964	0.5	27856	2218	26747	203826	7.32
1947	74	0.08877	0.085	0.5	25638	2179	24548	177079	6.91
1947	75	0.10135	0.09647	0.5	23458	2263	22327	152531	6.5
1947	76	0.10488	0.09965	0.5	21196	2112	20139	130204	6.14
1947	77	0.11279	0.10677	0.5	19083	2038	18065	110065	5.77
1947	78	0.12471	0.11739	0.5	17046	2001	16045	92000	5.4
1947	79	0.14192	0.13252	0.5	15045	1994	14048	75955	5.05
1947	80	0.15546	0.14425	0.5	13051	1883	12110	61907	4.74
1947	81	0.16952	0.15628	0.5	11169	1745	10296	49797	4.46
1947	82	0.18518	0.16949	0.5	9423	1597	8625	39501	4.19
1947	83	0.21128	0.19109	0.5	7826	1496	7078	30876	3.95
1947	84	0.20458	0.1856	0.5	6331	1175	5743	23798	3.76
1947	85	0.23088	0.20699	0.5	5156	1067	4622	18055	3.5
1947	86	0.25373	0.22516	0.5	4088	921	3628	13433	3.29
1947	87	0.27097	0.23864	0.5	3168	756	2790	9805	3.1
1947	88	0.28949	0.25289	0.5	2412	610	2107	7015	2.91
1947	89	0.32009	0.27593	0.5	1802	497	1553	4908	2.72
1947	90	0.34417	0.29364	0.5	1305	383	1113	3354	2.57
1947	91	0.36682	0.30997	0.5	922	286	779	2241	2.43
1947	92	0.39824	0.33211	0.5	636	211	530	1463	2.3
1947	93	0.42657	0.35158	0.5	425	149	350	932	2.19
1947	94	0.43014	0.354	0.5	275	97	227	582	2.11
1947	95	0.46516	0.37739	0.5	178	67	144	355	2
1947	96	0.49143	0.39449	0.5	111	44	89	211	1.91
1947	97	0.51776	0.41129	0.5	67	28	53	122	1.82
1947	98	0.54402	0.42769	0.5	39	17	31	69	1.74
1947	99	0.57007	0.44362	0.5	23	10	18	38	1.67
1947	100	0.59575	0.45902	0.5	13	6	10	20	1.61
1947	101	0.62094	0.47383	0.5	7	3	5	11	1.55
1947	102	0.64551	0.48801	0.5	4	2	3	5	1.5
1947	103	0.66936	0.50151	0.5	2	1	1	3	1.45
1947	104	0.69238	0.51433	0.5	1	0	1	1	1.41
1947	105	0.7145	0.52643	0.5	0	0	0	1	1.37
1947	106	0.73565	0.53782	0.5	0	0	0	0	1.33
1947	107	0.75577	0.5485	0.5	0	0	0	0	1.3
1947	108	0.77485	0.55848	0.5	0	0	0	0	1.27
1947	109	0.79285	0.56777	0.5	0	0	0	0	1.25
1947	110+	0.80977	1	1.23	0	0	0	0	1.23
1948	0	0.06371	0.06071	0.22	100000	6071	95287	5692303	56.92
1948	1	0.01939	0.01921	0.5	93929	1804	93027	5597016	59.59
1948	2	0.00976	0.00971	0.5	92125	895	91678	5503989	59.74
1948	3	0.00697	0.00694	0.5	91230	633	90913	5412312	59.33
1948	4	0.00503	0.00502	0.5	90597	454	90369	5321399	58.74
1948	5	0.00336	0.00336	0.5	90142	303	89991	5231029	58.03
1948	6	0.00273	0.00273	0.5	89840	245	89717	5141038	57.22
1948	7	0.00227	0.00227	0.5	89595	204	89493	5051321	56.38
1948	8	0.00194	0.00194	0.5	89391	173	89304	4961828	55.51
1948	9	0.00163	0.00163	0.5	89218	145	89145	4872524	54.61
1948	10	0.0016	0.0016	0.5	89072	142	89001	4783379	53.7
1948	11	0.0014	0.0014	0.5	88930	125	88868	4694378	52.79
1948	12	0.00146	0.00146	0.5	88805	130	88740	4605510	51.86
1948	13	0.00155	0.00155	0.5	88676	138	88607	4516769	50.94
1948	14	0.00178	0.00178	0.5	88538	158	88459	4428163	50.01
1948	15	0.00224	0.00224	0.5	88380	198	88281	4339704	49.1
1948	16	0.0028	0.0028	0.5	88183	247	88059	4251422	48.21
1948	17	0.00356	0.00355	0.5	87936	312	87780	4163363	47.35
1948	18	0.00422	0.00422	0.5	87624	369	87439	4075583	46.51
1948	19	0.00524	0.00523	0.5	87254	456	87026	3988144	45.71
1948	20	0.00612	0.00611	0.5	86798	530	86533	3901117	44.94
1948	21	0.00686	0.00684	0.5	86268	590	85974	3814584	44.22
1948	22	0.00717	0.00714	0.5	85679	612	85373	3728610	43.52
1948	23	0.00751	0.00749	0.5	85067	637	84748	3643238	42.83
1948	24	0.00759	0.00756	0.5	84430	638	84111	3558489	42.15
1948	25	0.00749	0.00746	0.5	83792	625	83479	3474378	41.46
1948	26	0.00724	0.00721	0.5	83167	600	82867	3390899	40.77
1948	27	0.00718	0.00716	0.5	82567	591	82271	3308033	40.07
1948	28	0.0071	0.00707	0.5	81976	580	81686	3225762	39.35
1948	29	0.00688	0.00686	0.5	81396	558	81117	3144076	38.63
1948	30	0.00669	0.00667	0.5	80838	539	80568	3062959	37.89
1948	31	0.00659	0.00657	0.5	80299	528	80035	2982391	37.14
1948	32	0.00667	0.00665	0.5	79771	530	79506	2902356	36.38
1948	33	0.00659	0.00657	0.5	79241	520	78981	2822850	35.62
1948	34	0.0066	0.00658	0.5	78720	518	78461	2743870	34.86
1948	35	0.00642	0.0064	0.5	78202	500	77952	2665408	34.08
1948	36	0.0069	0.00687	0.5	77702	534	77435	2587457	33.3
1948	37	0.00684	0.00682	0.5	77168	526	76904	2510022	32.53
1948	38	0.00699	0.00696	0.5	76641	534	76374	2433118	31.75
1948	39	0.00725	0.00722	0.5	76108	549	75833	2356743	30.97
1948	40	0.00742	0.00739	0.5	75558	558	75279	2280910	30.19
1948	41	0.00787	0.00784	0.5	75000	588	74706	2205631	29.41
1948	42	0.00773	0.0077	0.5	74412	573	74125	2130925	28.64
1948	43	0.00788	0.00785	0.5	73839	580	73549	2056800	27.86
1948	44	0.00838	0.00834	0.5	73259	611	72953	1983251	27.07
1948	45	0.00861	0.00858	0.5	72648	623	72336	1910298	26.3
1948	46	0.00899	0.00895	0.5	72025	644	71703	1837962	25.52
1948	47	0.00945	0.00941	0.5	71380	671	71045	1766259	24.74
1948	48	0.01026	0.0102	0.5	70709	721	70348	1695214	23.97
1948	49	0.01068	0.01062	0.5	69988	743	69616	1624866	23.22
1948	50	0.01181	0.01174	0.5	69244	813	68838	1555250	22.46
1948	51	0.01194	0.01187	0.5	68431	812	68025	1486412	21.72
1948	52	0.01363	0.01353	0.5	67619	915	67161	1418387	20.98
1948	53	0.01418	0.01408	0.5	66704	939	66234	1351226	20.26
1948	54	0.01527	0.01516	0.5	65764	997	65266	1284992	19.54
1948	55	0.01588	0.01575	0.5	64768	1020	64257	1219726	18.83
1948	56	0.0171	0.01696	0.5	63747	1081	63207	1155469	18.13
1948	57	0.01855	0.01838	0.5	62666	1152	62090	1092262	17.43
1948	58	0.02073	0.02052	0.5	61514	1262	60883	1030171	16.75
1948	59	0.02184	0.02161	0.5	60252	1302	59601	969288	16.09
1948	60	0.02399	0.02371	0.5	58951	1398	58252	909687	15.43
1948	61	0.02626	0.02592	0.5	57553	1492	56807	851435	14.79
1948	62	0.02696	0.02661	0.5	56061	1492	55316	794628	14.17
1948	63	0.03099	0.03052	0.5	54570	1666	53737	739312	13.55
1948	64	0.03372	0.03316	0.5	52904	1754	52027	685575	12.96
1948	65	0.03573	0.03511	0.5	51150	1796	50252	633548	12.39
1948	66	0.03895	0.03821	0.5	49354	1886	48412	583295	11.82
1948	67	0.04358	0.04265	0.5	47469	2024	46457	534884	11.27
1948	68	0.04569	0.04467	0.5	45444	2030	44429	488427	10.75
1948	69	0.0512	0.04992	0.5	43414	2167	42331	443998	10.23
1948	70	0.05279	0.05143	0.5	41247	2121	40186	401668	9.74
1948	71	0.05923	0.05753	0.5	39126	2251	38000	361481	9.24
1948	72	0.06488	0.06284	0.5	36875	2317	35716	323481	8.77
1948	73	0.06959	0.06725	0.5	34557	2324	33395	287765	8.33
1948	74	0.07529	0.07256	0.5	32233	2339	31064	254370	7.89
1948	75	0.08028	0.07718	0.5	29895	2307	28741	223306	7.47
1948	76	0.08935	0.08553	0.5	27587	2359	26407	194565	7.05
1948	77	0.09557	0.09121	0.5	25228	2301	24077	168157	6.67
1948	78	0.102	0.09705	0.5	22927	2225	21814	144080	6.28
1948	79	0.10987	0.10415	0.5	20702	2156	19624	122266	5.91
1948	80	0.12832	0.12059	0.5	18545	2236	17427	102643	5.53
1948	81	0.13707	0.12828	0.5	16309	2092	15263	85215	5.22
1948	82	0.14732	0.13721	0.5	14217	1951	13242	69952	4.92
1948	83	0.1635	0.15114	0.5	12266	1854	11339	56710	4.62
1948	84	0.18213	0.16693	0.5	10412	1738	9543	45371	4.36
1948	85	0.18465	0.16905	0.5	8674	1466	7941	35828	4.13
1948	86	0.21207	0.19174	0.5	7208	1382	6517	27887	3.87
1948	87	0.2186	0.19706	0.5	5826	1148	5252	21370	3.67
1948	88	0.23875	0.21329	0.5	4678	998	4179	16118	3.45
1948	89	0.27444	0.24133	0.5	3680	888	3236	11939	3.24
1948	90	0.27672	0.24308	0.5	2792	679	2453	8703	3.12
1948	91	0.28944	0.25285	0.5	2113	534	1846	6251	2.96
1948	92	0.31875	0.27493	0.5	1579	434	1362	4404	2.79
1948	93	0.32047	0.27621	0.5	1145	316	987	3043	2.66
1948	94	0.36229	0.30673	0.5	829	254	702	2056	2.48
1948	95	0.38492	0.3228	0.5	574	185	482	1354	2.36
1948	96	0.4082	0.33901	0.5	389	132	323	873	2.24
1948	97	0.43201	0.35527	0.5	257	91	211	550	2.14
1948	98	0.45625	0.3715	0.5	166	62	135	338	2.04
1948	99	0.48077	0.3876	0.5	104	40	84	203	1.95
1948	100	0.50545	0.40348	0.5	64	26	51	119	1.87
1948	101	0.53014	0.41906	0.5	38	16	30	68	1.79
1948	102	0.55473	0.43428	0.5	22	10	17	38	1.72
1948	103	0.57907	0.44905	0.5	13	6	10	21	1.66
1948	104	0.60304	0.46333	0.5	7	3	5	11	1.6
1948	105	0.62651	0.47707	0.5	4	2	3	6	1.54
1948	106	0.64939	0.49022	0.5	2	1	1	3	1.5
1948	107	0.67157	0.50275	0.5	1	0	1	1	1.45
1948	108	0.69297	0.51465	0.5	0	0	0	1	1.41
1948	109	0.71352	0.5259	0.5	0	0	0	0	1.38
1948	110+	0.73316	1	1.36	0	0	0	0	1.36
1949	0	0.06535	0.06221	0.23	100000	6221	95198	5776797	57.77
1949	1	0.01827	0.0181	0.5	93779	1697	92930	5681599	60.58
1949	2	0.0112	0.01113	0.5	92082	1025	91569	5588669	60.69
1949	3	0.00689	0.00686	0.5	91056	625	90744	5497100	60.37
1949	4	0.00491	0.0049	0.5	90432	443	90210	5406356	59.78
1949	5	0.00358	0.00357	0.5	89988	321	89828	5316146	59.08
1949	6	0.0026	0.0026	0.5	89667	233	89551	5226318	58.29
1949	7	0.00204	0.00204	0.5	89434	182	89343	5136767	57.44
1949	8	0.00166	0.00166	0.5	89252	148	89178	5047424	56.55
1949	9	0.00144	0.00143	0.5	89104	128	89040	4958246	55.65
1949	10	0.0013	0.0013	0.5	88976	116	88918	4869206	54.72
1949	11	0.00129	0.00129	0.5	88861	114	88803	4780288	53.8
1949	12	0.00125	0.00125	0.5	88746	111	88691	4691484	52.86
1949	13	0.00134	0.00134	0.5	88635	118	88576	4602794	51.93
1949	14	0.00149	0.00149	0.5	88517	132	88451	4514218	51
1949	15	0.00184	0.00184	0.5	88385	162	88304	4425767	50.07
1949	16	0.00238	0.00238	0.5	88223	210	88118	4337463	49.16
1949	17	0.00298	0.00297	0.5	88013	262	87882	4249345	48.28
1949	18	0.00363	0.00362	0.5	87751	318	87592	4161463	47.42
1949	19	0.0043	0.00429	0.5	87433	375	87246	4073871	46.59
1949	20	0.00502	0.005	0.5	87058	436	86841	3986625	45.79
1949	21	0.00559	0.00557	0.5	86623	483	86381	3899785	45.02
1949	22	0.00628	0.00626	0.5	86140	539	85871	3813403	44.27
1949	23	0.00642	0.0064	0.5	85601	548	85327	3727533	43.55
1949	24	0.00666	0.00664	0.5	85053	564	84771	3642206	42.82
1949	25	0.00665	0.00663	0.5	84489	560	84209	3557435	42.11
1949	26	0.00653	0.00651	0.5	83929	546	83655	3473226	41.38
1949	27	0.00639	0.00637	0.5	83382	531	83117	3389571	40.65
1949	28	0.00634	0.00632	0.5	82851	523	82590	3306454	39.91
1949	29	0.00623	0.00621	0.5	82328	512	82072	3223864	39.16
1949	30	0.00601	0.00599	0.5	81817	490	81572	3141792	38.4
1949	31	0.00603	0.00602	0.5	81327	489	81082	3060220	37.63
1949	32	0.00596	0.00594	0.5	80837	480	80597	2979138	36.85
1949	33	0.00602	0.006	0.5	80357	483	80116	2898541	36.07
1949	34	0.00597	0.00596	0.5	79875	476	79637	2818425	35.29
1949	35	0.00609	0.00607	0.5	79399	482	79158	2738788	34.49
1949	36	0.00613	0.00611	0.5	78917	482	78676	2659630	33.7
1949	37	0.00632	0.0063	0.5	78435	494	78188	2580954	32.91
1949	38	0.0063	0.00628	0.5	77941	489	77697	2502765	32.11
1949	39	0.00662	0.00659	0.5	77452	511	77197	2425069	31.31
1949	40	0.00665	0.00663	0.5	76941	510	76686	2347872	30.52
1949	41	0.00704	0.00701	0.5	76431	536	76163	2271186	29.72
1949	42	0.00743	0.0074	0.5	75895	562	75614	2195022	28.92
1949	43	0.00746	0.00743	0.5	75333	560	75054	2119408	28.13
1949	44	0.00758	0.00755	0.5	74774	564	74491	2044354	27.34
1949	45	0.008	0.00797	0.5	74209	591	73914	1969863	26.54
1949	46	0.0083	0.00826	0.5	73618	608	73314	1895949	25.75
1949	47	0.00899	0.00895	0.5	73010	654	72683	1822636	24.96
1949	48	0.00954	0.0095	0.5	72356	687	72012	1749953	24.19
1949	49	0.0103	0.01025	0.5	71669	735	71301	1677941	23.41
1949	50	0.01071	0.01065	0.5	70934	756	70556	1606639	22.65
1949	51	0.01173	0.01167	0.5	70178	819	69769	1536083	21.89
1949	52	0.01196	0.01189	0.5	69360	825	68947	1466314	21.14
1949	53	0.01359	0.0135	0.5	68535	925	68073	1397367	20.39
1949	54	0.01429	0.01419	0.5	67610	959	67130	1329294	19.66
1949	55	0.01546	0.01534	0.5	66651	1022	66139	1262164	18.94
1949	56	0.01626	0.01613	0.5	65628	1059	65099	1196024	18.22
1949	57	0.01774	0.01758	0.5	64570	1135	64002	1130925	17.51
1949	58	0.01989	0.01969	0.5	63435	1249	62810	1066923	16.82
1949	59	0.02075	0.02054	0.5	62185	1277	61547	1004113	16.15
1949	60	0.02296	0.0227	0.5	60908	1383	60217	942566	15.48
1949	61	0.02482	0.02452	0.5	59525	1459	58796	882350	14.82
1949	62	0.02822	0.02782	0.5	58066	1616	57258	823554	14.18
1949	63	0.0292	0.02878	0.5	56450	1625	55638	766296	13.57
1949	64	0.03283	0.0323	0.5	54826	1771	53940	710658	12.96
1949	65	0.03508	0.03447	0.5	53055	1829	52140	656718	12.38
1949	66	0.03852	0.0378	0.5	51226	1936	50258	604578	11.8
1949	67	0.04211	0.04124	0.5	49290	2033	48273	554320	11.25
1949	68	0.04671	0.04564	0.5	47257	2157	46179	506047	10.71
1949	69	0.04906	0.04789	0.5	45100	2160	44020	459868	10.2
1949	70	0.05368	0.05228	0.5	42941	2245	41818	415848	9.68
1949	71	0.05734	0.05574	0.5	40696	2268	39561	374030	9.19
1949	72	0.06379	0.06182	0.5	38427	2375	37240	334468	8.7
1949	73	0.07048	0.06808	0.5	36052	2454	34825	297229	8.24
1949	74	0.07559	0.07283	0.5	33597	2447	32374	262404	7.81
1949	75	0.08113	0.07796	0.5	31150	2429	29936	230030	7.38
1949	76	0.08743	0.08377	0.5	28722	2406	27519	200094	6.97
1949	77	0.09884	0.09419	0.5	26316	2479	25077	172575	6.56
1949	78	0.10183	0.09689	0.5	23837	2310	22682	147498	6.19
1949	79	0.11359	0.10749	0.5	21528	2314	20371	124816	5.8
1949	80	0.12725	0.11964	0.5	19214	2299	18064	104445	5.44
1949	81	0.14182	0.13243	0.5	16915	2240	15795	86381	5.11
1949	82	0.1514	0.14075	0.5	14675	2065	13642	70586	4.81
1949	83	0.16492	0.15235	0.5	12609	1921	11649	56944	4.52
1949	84	0.17846	0.16384	0.5	10688	1751	9813	45295	4.24
1949	85	0.20374	0.1849	0.5	8937	1653	8111	35482	3.97
1949	86	0.20963	0.18974	0.5	7285	1382	6594	27371	3.76
1949	87	0.22868	0.20522	0.5	5902	1211	5297	20778	3.52
1949	88	0.25432	0.22563	0.5	4691	1058	4162	15481	3.3
1949	89	0.27937	0.24513	0.5	3633	890	3187	11319	3.12
1949	90	0.2829	0.24784	0.5	2742	680	2402	8132	2.97
1949	91	0.31125	0.26934	0.5	2063	556	1785	5729	2.78
1949	92	0.33996	0.29057	0.5	1507	438	1288	3944	2.62
1949	93	0.36138	0.30607	0.5	1069	327	906	2656	2.48
1949	94	0.38197	0.32072	0.5	742	238	623	1751	2.36
1949	95	0.4071	0.33825	0.5	504	170	419	1128	2.24
1949	96	0.43267	0.35572	0.5	334	119	274	709	2.13
1949	97	0.45855	0.37303	0.5	215	80	175	435	2.02
1949	98	0.4846	0.39009	0.5	135	53	108	260	1.93
1949	99	0.51069	0.40681	0.5	82	33	65	152	1.84
1949	100	0.53667	0.42313	0.5	49	21	38	86	1.77
1949	101	0.56242	0.43897	0.5	28	12	22	48	1.7
1949	102	0.58779	0.45428	0.5	16	7	12	26	1.63
1949	103	0.61268	0.46901	0.5	9	4	7	14	1.57
1949	104	0.63697	0.48311	0.5	5	2	3	7	1.52
1949	105	0.66057	0.49656	0.5	2	1	2	3	1.47
1949	106	0.68338	0.50934	0.5	1	1	1	2	1.43
1949	107	0.70533	0.52144	0.5	1	0	0	1	1.39
1949	108	0.72636	0.53284	0.5	0	0	0	0	1.35
1949	109	0.74644	0.54357	0.5	0	0	0	0	1.32
1949	110+	0.76552	1	1.31	0	0	0	0	1.31
1950	0	0.0589	0.05629	0.21	100000	5629	95558	5923774	59.24
1950	1	0.01431	0.01421	0.5	94371	1341	93701	5828216	61.76
1950	2	0.00975	0.0097	0.5	93030	903	92579	5734515	61.64
1950	3	0.00729	0.00726	0.5	92127	669	91793	5641937	61.24
1950	4	0.00442	0.00441	0.5	91459	404	91257	5550144	60.68
1950	5	0.00327	0.00327	0.5	91055	298	90906	5458887	59.95
1950	6	0.00245	0.00245	0.5	90757	222	90646	5367981	59.15
1950	7	0.00191	0.00191	0.5	90535	173	90449	5277335	58.29
1950	8	0.0016	0.0016	0.5	90362	144	90290	5186886	57.4
1950	9	0.00134	0.00134	0.5	90218	121	90158	5096596	56.49
1950	10	0.0012	0.0012	0.5	90097	108	90043	5006438	55.57
1950	11	0.00113	0.00113	0.5	89989	102	89938	4916395	54.63
1950	12	0.00116	0.00115	0.5	89887	104	89835	4826457	53.69
1950	13	0.00113	0.00112	0.5	89784	101	89733	4736622	52.76
1950	14	0.0013	0.0013	0.5	89683	117	89624	4646888	51.81
1950	15	0.00154	0.00154	0.5	89566	138	89497	4557264	50.88
1950	16	0.00197	0.00197	0.5	89428	176	89340	4467767	49.96
1950	17	0.0025	0.0025	0.5	89252	223	89141	4378427	49.06
1950	18	0.00299	0.00299	0.5	89029	266	88896	4289287	48.18
1950	19	0.00356	0.00355	0.5	88763	315	88606	4200390	47.32
1950	20	0.00386	0.00385	0.5	88448	341	88278	4111784	46.49
1950	21	0.00444	0.00443	0.5	88108	391	87912	4023506	45.67
1950	22	0.00477	0.00476	0.5	87717	418	87508	3935594	44.87
1950	23	0.00512	0.00511	0.5	87299	446	87076	3848086	44.08
1950	24	0.00537	0.00536	0.5	86853	466	86621	3761009	43.3
1950	25	0.00537	0.00536	0.5	86388	463	86157	3674389	42.53
1950	26	0.00551	0.00549	0.5	85925	472	85689	3588232	41.76
1950	27	0.00534	0.00532	0.5	85453	455	85226	3502543	40.99
1950	28	0.00544	0.00543	0.5	84998	461	84767	3417318	40.2
1950	29	0.00534	0.00533	0.5	84537	450	84311	3332550	39.42
1950	30	0.00533	0.00531	0.5	84086	447	83863	3248239	38.63
1950	31	0.00496	0.00495	0.5	83639	414	83433	3164376	37.83
1950	32	0.00514	0.00513	0.5	83226	427	83012	3080943	37.02
1950	33	0.00515	0.00513	0.5	82799	425	82586	2997931	36.21
1950	34	0.00534	0.00533	0.5	82373	439	82154	2915345	35.39
1950	35	0.00537	0.00536	0.5	81934	439	81715	2833191	34.58
1950	36	0.00548	0.00546	0.5	81495	445	81273	2751477	33.76
1950	37	0.00553	0.00551	0.5	81050	447	80827	2670204	32.95
1950	38	0.00571	0.0057	0.5	80603	459	80374	2589377	32.12
1950	39	0.00608	0.00607	0.5	80144	486	79901	2509003	31.31
1950	40	0.00611	0.00609	0.5	79658	485	79416	2429102	30.49
1950	41	0.00637	0.00635	0.5	79173	502	78922	2349686	29.68
1950	42	0.00666	0.00663	0.5	78671	522	78410	2270764	28.86
1950	43	0.00707	0.00704	0.5	78149	551	77874	2192355	28.05
1950	44	0.00715	0.00712	0.5	77598	552	77322	2114481	27.25
1950	45	0.00765	0.00763	0.5	77046	587	76752	2037159	26.44
1950	46	0.00784	0.00781	0.5	76458	597	76160	1960407	25.64
1950	47	0.00834	0.00831	0.5	75861	630	75546	1884247	24.84
1950	48	0.00903	0.00899	0.5	75231	676	74893	1808701	24.04
1950	49	0.0099	0.00985	0.5	74555	734	74188	1733808	23.26
1950	50	0.01053	0.01047	0.5	73821	773	73434	1659620	22.48
1950	51	0.0109	0.01084	0.5	73048	792	72652	1586186	21.71
1950	52	0.01233	0.01225	0.5	72256	885	71813	1513534	20.95
1950	53	0.01254	0.01246	0.5	71370	889	70926	1441721	20.2
1950	54	0.01424	0.01414	0.5	70481	997	69983	1370796	19.45
1950	55	0.01494	0.01483	0.5	69484	1031	68969	1300813	18.72
1950	56	0.01643	0.01629	0.5	68454	1115	67896	1231844	18
1950	57	0.01772	0.01757	0.5	67338	1183	66747	1163948	17.29
1950	58	0.01997	0.01978	0.5	66155	1308	65501	1097201	16.59
1950	59	0.02063	0.02042	0.5	64847	1324	64185	1031700	15.91
1950	60	0.0223	0.02205	0.5	63523	1401	62822	967515	15.23
1950	61	0.02434	0.02405	0.5	62122	1494	61375	904692	14.56
1950	62	0.02654	0.02619	0.5	60628	1588	59834	843317	13.91
1950	63	0.03059	0.03013	0.5	59040	1779	58150	783484	13.27
1950	64	0.03174	0.03124	0.5	57261	1789	56366	725333	12.67
1950	65	0.0361	0.03546	0.5	55472	1967	54488	668967	12.06
1950	66	0.03973	0.03896	0.5	53505	2085	52462	614478	11.48
1950	67	0.04243	0.04155	0.5	51420	2136	50352	562016	10.93
1950	68	0.04688	0.0458	0.5	49284	2257	48155	511664	10.38
1950	69	0.05248	0.05114	0.5	47026	2405	45824	463509	9.86
1950	70	0.05476	0.0533	0.5	44621	2378	43432	417685	9.36
1950	71	0.06186	0.06001	0.5	42243	2535	40976	374253	8.86
1950	72	0.06637	0.06424	0.5	39708	2551	38433	333277	8.39
1950	73	0.07213	0.06962	0.5	37158	2587	35864	294844	7.93
1950	74	0.0803	0.0772	0.5	34571	2669	33236	258980	7.49
1950	75	0.08656	0.08297	0.5	31902	2647	30578	225743	7.08
1950	76	0.09258	0.08849	0.5	29255	2589	27960	195165	6.67
1950	77	0.10079	0.09596	0.5	26666	2559	25387	167204	6.27
1950	78	0.11427	0.10809	0.5	24107	2606	22804	141818	5.88
1950	79	0.11902	0.11233	0.5	21502	2415	20294	119013	5.54
1950	80	0.13676	0.12801	0.5	19086	2443	17865	98719	5.17
1950	81	0.14747	0.13734	0.5	16643	2286	15500	80855	4.86
1950	82	0.16505	0.15246	0.5	14357	2189	13263	65355	4.55
1950	83	0.17642	0.16212	0.5	12168	1973	11182	52092	4.28
1950	84	0.19093	0.17429	0.5	10196	1777	9307	40910	4.01
1950	85	0.20869	0.18897	0.5	8419	1591	7623	31603	3.75
1950	86	0.23503	0.21032	0.5	6828	1436	6110	23980	3.51
1950	87	0.24464	0.21798	0.5	5392	1175	4804	17870	3.31
1950	88	0.26852	0.23673	0.5	4216	998	3717	13066	3.1
1950	89	0.28926	0.25271	0.5	3218	813	2812	9349	2.9
1950	90	0.32214	0.27745	0.5	2405	667	2071	6537	2.72
1950	91	0.34078	0.29116	0.5	1738	506	1485	4466	2.57
1950	92	0.38787	0.32487	0.5	1232	400	1032	2981	2.42
1950	93	0.36146	0.30613	0.5	832	255	704	1949	2.34
1950	94	0.43872	0.35979	0.5	577	208	473	1245	2.16
1950	95	0.44062	0.36107	0.5	369	133	303	772	2.09
1950	96	0.46727	0.37877	0.5	236	89	191	469	1.99
1950	97	0.49417	0.39626	0.5	147	58	118	278	1.89
1950	98	0.52116	0.41343	0.5	89	37	70	160	1.81
1950	99	0.54808	0.43019	0.5	52	22	41	90	1.73
1950	100	0.57478	0.44647	0.5	30	13	23	49	1.66
1950	101	0.6011	0.46219	0.5	16	8	13	26	1.6
1950	102	0.62689	0.47729	0.5	9	4	7	14	1.54
1950	103	0.65202	0.49171	0.5	5	2	3	7	1.48
1950	104	0.67637	0.50544	0.5	2	1	2	3	1.44
1950	105	0.69983	0.51843	0.5	1	1	1	2	1.39
1950	106	0.72232	0.53067	0.5	1	0	0	1	1.35
1950	107	0.74378	0.54216	0.5	0	0	0	0	1.32
1950	108	0.76414	0.5529	0.5	0	0	0	0	1.29
1950	109	0.78339	0.5629	0.5	0	0	0	0	1.26
1950	110+	0.80149	1	1.25	0	0	0	0	1.25
1951	0	0.05662	0.05419	0.21	100000	5419	95704	6094251	60.94
1951	1	0.01285	0.01277	0.5	94581	1208	93977	5998548	63.42
1951	2	0.00917	0.00913	0.5	93373	852	92947	5904570	63.24
1951	3	0.0069	0.00688	0.5	92521	636	92203	5811623	62.81
1951	4	0.00482	0.0048	0.5	91884	441	91664	5719421	62.25
1951	5	0.00286	0.00285	0.5	91443	261	91313	5627757	61.54
1951	6	0.00217	0.00217	0.5	91182	198	91083	5536445	60.72
1951	7	0.00172	0.00172	0.5	90984	157	90906	5445361	59.85
1951	8	0.00136	0.00136	0.5	90827	124	90766	5354456	58.95
1951	9	0.00116	0.00116	0.5	90704	105	90651	5263690	58.03
1951	10	0.00105	0.00105	0.5	90598	95	90551	5173039	57.1
1951	11	0.00094	0.00093	0.5	90503	85	90461	5082488	56.16
1951	12	0.00097	0.00097	0.5	90418	88	90374	4992028	55.21
1951	13	0.00103	0.00103	0.5	90330	93	90284	4901653	54.26
1951	14	0.0011	0.0011	0.5	90237	99	90187	4811369	53.32
1951	15	0.00128	0.00128	0.5	90138	115	90080	4721182	52.38
1951	16	0.00158	0.00158	0.5	90022	142	89951	4631102	51.44
1951	17	0.00187	0.00186	0.5	89880	168	89796	4541151	50.52
1951	18	0.00227	0.00226	0.5	89713	203	89611	4451355	49.62
1951	19	0.00275	0.00274	0.5	89509	245	89387	4361744	48.73
1951	20	0.00301	0.00301	0.5	89264	268	89130	4272357	47.86
1951	21	0.00315	0.00314	0.5	88996	280	88856	4183228	47
1951	22	0.00352	0.00351	0.5	88716	311	88560	4094372	46.15
1951	23	0.0038	0.00379	0.5	88404	335	88237	4005812	45.31
1951	24	0.00409	0.00408	0.5	88069	359	87890	3917575	44.48
1951	25	0.004	0.004	0.5	87710	351	87535	3829685	43.66
1951	26	0.00419	0.00418	0.5	87360	365	87177	3742150	42.84
1951	27	0.00423	0.00422	0.5	86995	367	86811	3654972	42.01
1951	28	0.00417	0.00416	0.5	86628	360	86448	3568161	41.19
1951	29	0.0043	0.00429	0.5	86267	370	86082	3481714	40.36
1951	30	0.00431	0.0043	0.5	85898	370	85713	3395631	39.53
1951	31	0.00422	0.00421	0.5	85528	360	85348	3309919	38.7
1951	32	0.00415	0.00414	0.5	85167	352	84991	3224571	37.86
1951	33	0.00428	0.00427	0.5	84815	363	84634	3139580	37.02
1951	34	0.00423	0.00422	0.5	84452	357	84274	3054946	36.17
1951	35	0.00446	0.00445	0.5	84096	374	83909	2970672	35.32
1951	36	0.00452	0.00451	0.5	83721	377	83533	2886763	34.48
1951	37	0.00471	0.0047	0.5	83344	392	83148	2803231	33.63
1951	38	0.00484	0.00483	0.5	82952	401	82752	2720083	32.79
1951	39	0.0052	0.00518	0.5	82552	428	82338	2637331	31.95
1951	40	0.00525	0.00524	0.5	82124	430	81909	2554993	31.11
1951	41	0.00557	0.00555	0.5	81694	454	81467	2473084	30.27
1951	42	0.00579	0.00578	0.5	81240	469	81005	2391617	29.44
1951	43	0.00603	0.00601	0.5	80771	486	80528	2310612	28.61
1951	44	0.00675	0.00672	0.5	80285	540	80015	2230084	27.78
1951	45	0.00671	0.00669	0.5	79745	534	79478	2150069	26.96
1951	46	0.0072	0.00718	0.5	79212	568	78927	2070591	26.14
1951	47	0.00801	0.00798	0.5	78643	627	78330	1991663	25.33
1951	48	0.00846	0.00842	0.5	78016	657	77688	1913334	24.52
1951	49	0.009	0.00896	0.5	77359	693	77013	1835646	23.73
1951	50	0.00954	0.00949	0.5	76666	728	76302	1758634	22.94
1951	51	0.01017	0.01012	0.5	75938	768	75554	1682332	22.15
1951	52	0.01099	0.01093	0.5	75170	822	74759	1606778	21.38
1951	53	0.01221	0.01214	0.5	74348	902	73897	1532019	20.61
1951	54	0.01269	0.01261	0.5	73446	926	72983	1458122	19.85
1951	55	0.01437	0.01427	0.5	72520	1035	72003	1385139	19.1
1951	56	0.01519	0.01507	0.5	71485	1078	70946	1313136	18.37
1951	57	0.01689	0.01674	0.5	70408	1179	69818	1242189	17.64
1951	58	0.01862	0.01845	0.5	69229	1277	68590	1172371	16.93
1951	59	0.01925	0.01907	0.5	67952	1296	67304	1103781	16.24
1951	60	0.02147	0.02124	0.5	66656	1416	65948	1036477	15.55
1951	61	0.02322	0.02295	0.5	65240	1498	64491	970529	14.88
1951	62	0.02547	0.02515	0.5	63743	1603	62941	906038	14.21
1951	63	0.02802	0.02763	0.5	62140	1717	61281	843097	13.57
1951	64	0.03201	0.0315	0.5	60423	1904	59471	781816	12.94
1951	65	0.03337	0.03282	0.5	58519	1920	57559	722345	12.34
1951	66	0.03745	0.03676	0.5	56599	2081	55558	664786	11.75
1951	67	0.0411	0.04027	0.5	54518	2195	53420	609227	11.17
1951	68	0.04487	0.04388	0.5	52323	2296	51175	555807	10.62
1951	69	0.0502	0.04897	0.5	50026	2450	48802	504633	10.09
1951	70	0.05465	0.0532	0.5	47577	2531	46311	455831	9.58
1951	71	0.05894	0.05725	0.5	45046	2579	43756	409520	9.09
1951	72	0.0651	0.06305	0.5	42467	2677	41128	365764	8.61
1951	73	0.06908	0.06678	0.5	39789	2657	38461	324636	8.16
1951	74	0.07539	0.07265	0.5	37132	2698	35784	286175	7.71
1951	75	0.0859	0.08237	0.5	34435	2836	33017	250391	7.27
1951	76	0.09156	0.08755	0.5	31598	2767	30215	217375	6.88
1951	77	0.09593	0.09154	0.5	28832	2639	27512	187159	6.49
1951	78	0.10578	0.10047	0.5	26193	2632	24877	159647	6.1
1951	79	0.11937	0.11265	0.5	23561	2654	22234	134771	5.72
1951	80	0.12724	0.11963	0.5	20907	2501	19656	112537	5.38
1951	81	0.13987	0.13072	0.5	18406	2406	17203	92880	5.05
1951	82	0.15356	0.14261	0.5	16000	2282	14859	75678	4.73
1951	83	0.17351	0.15966	0.5	13718	2190	12623	60819	4.43
1951	84	0.18773	0.17162	0.5	11528	1978	10539	48196	4.18
1951	85	0.1975	0.17975	0.5	9549	1716	8691	37657	3.94
1951	86	0.22179	0.19965	0.5	7833	1564	7051	28966	3.7
1951	87	0.23718	0.21203	0.5	6269	1329	5604	21915	3.5
1951	88	0.24676	0.21966	0.5	4940	1085	4397	16311	3.3
1951	89	0.26409	0.23329	0.5	3855	899	3405	11913	3.09
1951	90	0.28788	0.25165	0.5	2955	744	2584	8508	2.88
1951	91	0.32796	0.28176	0.5	2212	623	1900	5925	2.68
1951	92	0.35	0.29788	0.5	1589	473	1352	4024	2.53
1951	93	0.368	0.31081	0.5	1115	347	942	2672	2.4
1951	94	0.41682	0.34493	0.5	769	265	636	1730	2.25
1951	95	0.42052	0.34746	0.5	504	175	416	1094	2.17
1951	96	0.44697	0.36532	0.5	329	120	269	678	2.06
1951	97	0.47371	0.38299	0.5	209	80	169	410	1.96
1951	98	0.50058	0.40037	0.5	129	52	103	241	1.87
1951	99	0.52745	0.41737	0.5	77	32	61	138	1.79
1951	100	0.55415	0.43392	0.5	45	20	35	77	1.71
1951	101	0.58054	0.44994	0.5	25	11	20	42	1.65
1951	102	0.60649	0.46537	0.5	14	7	11	22	1.58
1951	103	0.63186	0.48016	0.5	7	4	6	11	1.53
1951	104	0.65653	0.49428	0.5	4	2	3	6	1.48
1951	105	0.68041	0.50769	0.5	2	1	1	3	1.43
1951	106	0.70339	0.52038	0.5	1	1	1	1	1.39
1951	107	0.72541	0.53233	0.5	0	0	0	1	1.35
1951	108	0.74641	0.54355	0.5	0	0	0	0	1.32
1951	109	0.76634	0.55404	0.5	0	0	0	0	1.29
1951	110+	0.78517	1	1.27	0	0	0	0	1.27
1952	0	0.04975	0.04784	0.2	100000	4784	96169	6296515	62.97
1952	1	0.00898	0.00894	0.5	95216	851	94790	6200347	65.12
1952	2	0.0074	0.00737	0.5	94365	696	94017	6105557	64.7
1952	3	0.0056	0.00558	0.5	93669	523	93407	6011540	64.18
1952	4	0.00389	0.00388	0.5	93146	362	92965	5918132	63.54
1952	5	0.00278	0.00278	0.5	92784	258	92655	5825167	62.78
1952	6	0.0017	0.0017	0.5	92526	158	92448	5732512	61.96
1952	7	0.00146	0.00146	0.5	92369	135	92301	5640064	61.06
1952	8	0.00121	0.00121	0.5	92234	112	92178	5547763	60.15
1952	9	0.00099	0.00099	0.5	92122	91	92077	5455585	59.22
1952	10	0.00093	0.00093	0.5	92031	86	91988	5363508	58.28
1952	11	0.00085	0.00085	0.5	91945	78	91906	5271520	57.33
1952	12	0.00086	0.00086	0.5	91867	79	91828	5179614	56.38
1952	13	0.00084	0.00084	0.5	91788	77	91750	5087786	55.43
1952	14	0.00097	0.00097	0.5	91711	89	91666	4996037	54.48
1952	15	0.00103	0.00103	0.5	91622	94	91575	4904370	53.53
1952	16	0.00132	0.00131	0.5	91528	120	91468	4812795	52.58
1952	17	0.00156	0.00156	0.5	91408	142	91336	4721328	51.65
1952	18	0.00191	0.00191	0.5	91265	174	91178	4629991	50.73
1952	19	0.00223	0.00222	0.5	91091	202	90990	4538813	49.83
1952	20	0.00249	0.00249	0.5	90888	226	90775	4447824	48.94
1952	21	0.00268	0.00267	0.5	90662	242	90541	4357048	48.06
1952	22	0.00277	0.00277	0.5	90420	250	90294	4266508	47.19
1952	23	0.00309	0.00308	0.5	90169	278	90030	4176213	46.32
1952	24	0.00314	0.00313	0.5	89891	282	89750	4086183	45.46
1952	25	0.00325	0.00325	0.5	89610	291	89464	3996433	44.6
1952	26	0.00329	0.00329	0.5	89318	294	89172	3906969	43.74
1952	27	0.0033	0.0033	0.5	89025	294	88878	3817797	42.88
1952	28	0.00343	0.00342	0.5	88731	304	88579	3728919	42.02
1952	29	0.00345	0.00344	0.5	88427	305	88275	3640340	41.17
1952	30	0.00349	0.00349	0.5	88123	307	87969	3552065	40.31
1952	31	0.00356	0.00355	0.5	87816	312	87660	3464095	39.45
1952	32	0.0036	0.00359	0.5	87504	314	87346	3376436	38.59
1952	33	0.00352	0.00351	0.5	87189	306	87036	3289089	37.72
1952	34	0.00379	0.00379	0.5	86883	329	86719	3202053	36.85
1952	35	0.00372	0.00371	0.5	86554	321	86394	3115335	35.99
1952	36	0.00395	0.00394	0.5	86233	340	86063	3028941	35.13
1952	37	0.00414	0.00413	0.5	85893	355	85715	2942878	34.26
1952	38	0.00408	0.00408	0.5	85538	349	85364	2857163	33.4
1952	39	0.00431	0.0043	0.5	85189	367	85006	2771799	32.54
1952	40	0.00478	0.00477	0.5	84823	404	84621	2686793	31.68
1952	41	0.00496	0.00494	0.5	84418	417	84210	2602173	30.82
1952	42	0.00511	0.0051	0.5	84001	428	83787	2517963	29.98
1952	43	0.00542	0.00541	0.5	83573	452	83347	2434176	29.13
1952	44	0.00569	0.00567	0.5	83121	471	82885	2350829	28.28
1952	45	0.00634	0.00632	0.5	82649	522	82388	2267944	27.44
1952	46	0.00643	0.00641	0.5	82127	526	81864	2185556	26.61
1952	47	0.00711	0.00708	0.5	81601	578	81312	2103691	25.78
1952	48	0.00773	0.0077	0.5	81023	624	80711	2022379	24.96
1952	49	0.0083	0.00826	0.5	80400	664	80067	1941668	24.15
1952	50	0.00898	0.00894	0.5	79735	713	79379	1861601	23.35
1952	51	0.00979	0.00974	0.5	79022	769	78637	1782222	22.55
1952	52	0.01053	0.01047	0.5	78253	819	77843	1703585	21.77
1952	53	0.01129	0.01122	0.5	77433	869	76999	1625742	21
1952	54	0.0124	0.01232	0.5	76564	943	76093	1548743	20.23
1952	55	0.01298	0.0129	0.5	75621	975	75133	1472650	19.47
1952	56	0.01443	0.01433	0.5	74646	1069	74111	1397517	18.72
1952	57	0.0158	0.01567	0.5	73576	1153	73000	1323406	17.99
1952	58	0.01824	0.01808	0.5	72423	1309	71769	1250406	17.27
1952	59	0.01918	0.01899	0.5	71114	1351	70439	1178637	16.57
1952	60	0.0203	0.0201	0.5	69763	1402	69062	1108199	15.89
1952	61	0.022	0.02176	0.5	68361	1488	67617	1039136	15.2
1952	62	0.02381	0.02353	0.5	66874	1574	66087	971519	14.53
1952	63	0.02701	0.02665	0.5	65300	1740	64430	905432	13.87
1952	64	0.02946	0.02903	0.5	63560	1845	62637	841003	13.23
1952	65	0.03377	0.03321	0.5	61715	2050	60690	778365	12.61
1952	66	0.03463	0.03404	0.5	59665	2031	58649	717676	12.03
1952	67	0.0394	0.03864	0.5	57634	2227	56520	659026	11.43
1952	68	0.0439	0.04296	0.5	55407	2380	54217	602506	10.87
1952	69	0.04734	0.04624	0.5	53027	2452	51801	548289	10.34
1952	70	0.05123	0.04995	0.5	50575	2526	49311	496489	9.82
1952	71	0.05808	0.05644	0.5	48048	2712	46692	447177	9.31
1952	72	0.05991	0.05816	0.5	45336	2637	44018	400485	8.83
1952	73	0.06865	0.06637	0.5	42700	2834	41283	356467	8.35
1952	74	0.07338	0.07078	0.5	39866	2822	38455	315184	7.91
1952	75	0.08025	0.07715	0.5	37044	2858	35615	276730	7.47
1952	76	0.08791	0.08421	0.5	34186	2879	32746	241115	7.05
1952	77	0.09339	0.08922	0.5	31307	2793	29910	208369	6.66
1952	78	0.10356	0.09846	0.5	28514	2807	27110	178458	6.26
1952	79	0.11123	0.10537	0.5	25706	2709	24352	151348	5.89
1952	80	0.12769	0.12002	0.5	22998	2760	21617	126996	5.52
1952	81	0.13307	0.12477	0.5	20237	2525	18975	105379	5.21
1952	82	0.14978	0.13934	0.5	17712	2468	16478	86404	4.88
1952	83	0.16006	0.1482	0.5	15244	2259	14115	69926	4.59
1952	84	0.17676	0.1624	0.5	12985	2109	11931	55811	4.3
1952	85	0.19479	0.1775	0.5	10876	1931	9911	43880	4.03
1952	86	0.21043	0.1904	0.5	8946	1703	8094	33969	3.8
1952	87	0.22258	0.20029	0.5	7242	1451	6517	25875	3.57
1952	88	0.25451	0.22578	0.5	5792	1308	5138	19358	3.34
1952	89	0.25618	0.22709	0.5	4484	1018	3975	14220	3.17
1952	90	0.28568	0.24997	0.5	3466	866	3033	10245	2.96
1952	91	0.29986	0.26077	0.5	2599	678	2261	7212	2.77
1952	92	0.35409	0.30083	0.5	1922	578	1633	4952	2.58
1952	93	0.36501	0.30868	0.5	1344	415	1136	3319	2.47
1952	94	0.39501	0.32986	0.5	929	306	776	2183	2.35
1952	95	0.4004	0.33361	0.5	622	208	519	1407	2.26
1952	96	0.42734	0.35211	0.5	415	146	342	889	2.14
1952	97	0.45441	0.37028	0.5	269	100	219	547	2.04
1952	98	0.48141	0.38801	0.5	169	66	136	328	1.94
1952	99	0.50817	0.40521	0.5	104	42	83	192	1.85
1952	100	0.53459	0.42183	0.5	62	26	49	109	1.77
1952	101	0.56058	0.43785	0.5	36	16	28	61	1.7
1952	102	0.58609	0.45326	0.5	20	9	15	33	1.63
1952	103	0.61107	0.46806	0.5	11	5	8	17	1.57
1952	104	0.6355	0.48226	0.5	6	3	4	9	1.52
1952	105	0.65933	0.49586	0.5	3	1	2	4	1.47
1952	106	0.68252	0.50887	0.5	2	1	1	2	1.43
1952	107	0.70501	0.52126	0.5	1	0	1	1	1.39
1952	108	0.7267	0.53302	0.5	0	0	0	0	1.35
1952	109	0.7475	0.54413	0.5	0	0	0	0	1.32
1952	110+	0.76732	1	1.3	0	0	0	0	1.3
1953	0	0.04888	0.04704	0.2	100000	4704	96228	6329733	63.3
1953	1	0.00849	0.00846	0.5	95296	806	94893	6233505	65.41
1953	2	0.00649	0.00647	0.5	94490	611	94184	6138612	64.97
1953	3	0.005	0.00499	0.5	93879	468	93645	6044427	64.39
1953	4	0.00357	0.00356	0.5	93411	333	93245	5950782	63.71
1953	5	0.00244	0.00244	0.5	93078	227	92965	5857538	62.93
1953	6	0.00186	0.00186	0.5	92851	173	92765	5764573	62.08
1953	7	0.00122	0.00122	0.5	92678	113	92622	5671808	61.2
1953	8	0.00106	0.00106	0.5	92566	98	92517	5579186	60.27
1953	9	0.00094	0.00094	0.5	92468	87	92425	5486669	59.34
1953	10	0.00079	0.00079	0.5	92381	73	92345	5394244	58.39
1953	11	0.00078	0.00078	0.5	92308	72	92272	5301899	57.44
1953	12	0.00074	0.00074	0.5	92236	68	92202	5209627	56.48
1953	13	0.00078	0.00078	0.5	92168	72	92132	5117425	55.52
1953	14	0.00084	0.00084	0.5	92096	78	92057	5025293	54.57
1953	15	0.00097	0.00097	0.5	92019	89	91974	4933236	53.61
1953	16	0.00114	0.00113	0.5	91929	104	91877	4841262	52.66
1953	17	0.00141	0.0014	0.5	91825	129	91760	4749385	51.72
1953	18	0.00176	0.00176	0.5	91696	161	91615	4657624	50.79
1953	19	0.00203	0.00202	0.5	91535	185	91442	4566009	49.88
1953	20	0.00232	0.00232	0.5	91349	212	91243	4474567	48.98
1953	21	0.00253	0.00253	0.5	91137	230	91022	4383324	48.1
1953	22	0.00275	0.00274	0.5	90907	249	90782	4292301	47.22
1953	23	0.00274	0.00273	0.5	90658	248	90534	4201519	46.34
1953	24	0.00288	0.00288	0.5	90410	260	90280	4110985	45.47
1953	25	0.00288	0.00288	0.5	90150	259	90020	4020705	44.6
1953	26	0.00298	0.00298	0.5	89891	268	89757	3930685	43.73
1953	27	0.00294	0.00294	0.5	89623	263	89491	3840928	42.86
1953	28	0.00308	0.00307	0.5	89359	275	89222	3751437	41.98
1953	29	0.00321	0.0032	0.5	89085	285	88942	3662215	41.11
1953	30	0.00312	0.00311	0.5	88800	277	88662	3573272	40.24
1953	31	0.00318	0.00317	0.5	88523	281	88383	3484611	39.36
1953	32	0.00311	0.0031	0.5	88242	274	88105	3396228	38.49
1953	33	0.00341	0.0034	0.5	87969	299	87819	3308123	37.61
1953	34	0.00338	0.00337	0.5	87669	296	87522	3220303	36.73
1953	35	0.00335	0.00334	0.5	87374	292	87228	3132782	35.85
1953	36	0.00355	0.00354	0.5	87082	309	86927	3045554	34.97
1953	37	0.0037	0.00369	0.5	86773	320	86613	2958627	34.1
1953	38	0.00382	0.00382	0.5	86453	330	86288	2872014	33.22
1953	39	0.00418	0.00417	0.5	86123	359	85943	2785727	32.35
1953	40	0.00416	0.00415	0.5	85764	356	85586	2699783	31.48
1953	41	0.00453	0.00452	0.5	85408	386	85215	2614198	30.61
1953	42	0.00483	0.00482	0.5	85022	410	84817	2528983	29.75
1953	43	0.00493	0.00492	0.5	84612	416	84404	2444166	28.89
1953	44	0.00548	0.00547	0.5	84196	460	83965	2359762	28.03
1953	45	0.00592	0.0059	0.5	83735	494	83488	2275797	27.18
1953	46	0.00654	0.00652	0.5	83241	543	82970	2192308	26.34
1953	47	0.00665	0.00663	0.5	82699	548	82425	2109338	25.51
1953	48	0.0075	0.00747	0.5	82151	613	81844	2026913	24.67
1953	49	0.00802	0.00799	0.5	81537	652	81212	1945069	23.85
1953	50	0.00871	0.00867	0.5	80886	701	80535	1863858	23.04
1953	51	0.0095	0.00946	0.5	80185	758	79805	1783322	22.24
1953	52	0.0104	0.01035	0.5	79426	822	79015	1703517	21.45
1953	53	0.01116	0.0111	0.5	78605	873	78168	1624502	20.67
1953	54	0.01219	0.01212	0.5	77732	942	77261	1546333	19.89
1953	55	0.01361	0.01352	0.5	76790	1038	76271	1469073	19.13
1953	56	0.01384	0.01375	0.5	75752	1041	75231	1392802	18.39
1953	57	0.01586	0.01573	0.5	74710	1175	74123	1317571	17.64
1953	58	0.01772	0.01757	0.5	73535	1292	72889	1243448	16.91
1953	59	0.01933	0.01914	0.5	72243	1383	71552	1170559	16.2
1953	60	0.02029	0.02009	0.5	70860	1423	70149	1099007	15.51
1953	61	0.02235	0.02211	0.5	69437	1535	68670	1028858	14.82
1953	62	0.02435	0.02405	0.5	67902	1633	67085	960189	14.14
1953	63	0.02669	0.02634	0.5	66269	1745	65396	893103	13.48
1953	64	0.02999	0.02955	0.5	64524	1906	63570	827707	12.83
1953	65	0.03303	0.03249	0.5	62617	2034	61600	764137	12.2
1953	66	0.03746	0.03677	0.5	60583	2228	59469	702537	11.6
1953	67	0.03879	0.03805	0.5	58355	2220	57245	643067	11.02
1953	68	0.04428	0.04332	0.5	56135	2432	54919	585822	10.44
1953	69	0.04919	0.04801	0.5	53703	2578	52414	530903	9.89
1953	70	0.05365	0.05224	0.5	51125	2671	49789	478489	9.36
1953	71	0.06009	0.05834	0.5	48454	2827	47041	428700	8.85
1953	72	0.06658	0.06443	0.5	45627	2940	44157	381659	8.36
1953	73	0.07062	0.06821	0.5	42687	2912	41231	337502	7.91
1953	74	0.07977	0.07671	0.5	39775	3051	38250	296271	7.45
1953	75	0.08492	0.08146	0.5	36724	2992	35228	258021	7.03
1953	76	0.09424	0.09	0.5	33733	3036	32215	222792	6.6
1953	77	0.10405	0.09891	0.5	30697	3036	29178	190578	6.21
1953	78	0.11334	0.10726	0.5	27660	2967	26177	161399	5.84
1953	79	0.12173	0.11475	0.5	24693	2834	23277	135223	5.48
1953	80	0.13804	0.12913	0.5	21860	2823	20449	111946	5.12
1953	81	0.1533	0.14238	0.5	19037	2711	17682	91497	4.81
1953	82	0.16054	0.14861	0.5	16327	2426	15113	73816	4.52
1953	83	0.17572	0.16152	0.5	13900	2245	12778	58702	4.22
1953	84	0.19126	0.17456	0.5	11655	2035	10638	45924	3.94
1953	85	0.21826	0.19679	0.5	9621	1893	8674	35287	3.67
1953	86	0.23733	0.21215	0.5	7727	1639	6908	26613	3.44
1953	87	0.25355	0.22502	0.5	6088	1370	5403	19705	3.24
1953	88	0.28274	0.24772	0.5	4718	1169	4134	14302	3.03
1953	89	0.3092	0.2678	0.5	3549	950	3074	10168	2.86
1953	90	0.31109	0.26921	0.5	2599	700	2249	7094	2.73
1953	91	0.34777	0.29625	0.5	1899	563	1618	4845	2.55
1953	92	0.35772	0.30344	0.5	1337	406	1134	3227	2.41
1953	93	0.42075	0.34762	0.5	931	324	769	2094	2.25
1953	94	0.40869	0.33935	0.5	607	206	504	1325	2.18
1953	95	0.44924	0.36684	0.5	401	147	328	820	2.04
1953	96	0.47837	0.38604	0.5	254	98	205	493	1.94
1953	97	0.50757	0.40483	0.5	156	63	124	288	1.84
1953	98	0.53662	0.4231	0.5	93	39	73	163	1.76
1953	99	0.5653	0.44073	0.5	54	24	42	90	1.68
1953	100	0.59344	0.45764	0.5	30	14	23	48	1.61
1953	101	0.62085	0.47377	0.5	16	8	12	25	1.55
1953	102	0.64738	0.48907	0.5	9	4	6	13	1.49
1953	103	0.67291	0.5035	0.5	4	2	3	6	1.44
1953	104	0.69734	0.51706	0.5	2	1	2	3	1.4
1953	105	0.7206	0.52974	0.5	1	1	1	1	1.36
1953	106	0.74263	0.54154	0.5	0	0	0	1	1.32
1953	107	0.7634	0.55251	0.5	0	0	0	0	1.29
1953	108	0.7829	0.56265	0.5	0	0	0	0	1.26
1953	109	0.80114	0.57201	0.5	0	0	0	0	1.24
1953	110+	0.81815	1	1.22	0	0	0	0	1.22
1954	0	0.04512	0.04354	0.19	100000	4354	96490	6450215	64.5
1954	1	0.00696	0.00694	0.5	95646	663	95314	6353725	66.43
1954	2	0.0056	0.00559	0.5	94983	531	94717	6258410	65.89
1954	3	0.00465	0.00464	0.5	94452	438	94233	6163693	65.26
1954	4	0.0034	0.00339	0.5	94014	319	93855	6069460	64.56
1954	5	0.00234	0.00234	0.5	93695	219	93585	5975606	63.78
1954	6	0.00169	0.00169	0.5	93476	158	93397	5882020	62.93
1954	7	0.00128	0.00128	0.5	93318	119	93258	5788623	62.03
1954	8	0.00095	0.00095	0.5	93199	88	93154	5695365	61.11
1954	9	0.0008	0.0008	0.5	93110	74	93073	5602211	60.17
1954	10	0.00076	0.00076	0.5	93036	70	93001	5509138	59.22
1954	11	0.00069	0.00069	0.5	92966	64	92934	5416137	58.26
1954	12	0.0007	0.0007	0.5	92902	65	92869	5323203	57.3
1954	13	0.00071	0.00071	0.5	92837	66	92804	5230334	56.34
1954	14	0.00078	0.00078	0.5	92771	73	92734	5137530	55.38
1954	15	0.00082	0.00082	0.5	92698	76	92660	5044796	54.42
1954	16	0.00113	0.00113	0.5	92622	105	92569	4952136	53.47
1954	17	0.00138	0.00138	0.5	92517	128	92453	4859566	52.53
1954	18	0.00166	0.00166	0.5	92390	153	92313	4767113	51.6
1954	19	0.00194	0.00194	0.5	92236	178	92147	4674800	50.68
1954	20	0.00229	0.00229	0.5	92058	210	91952	4582653	49.78
1954	21	0.00252	0.00251	0.5	91847	231	91732	4490701	48.89
1954	22	0.00253	0.00253	0.5	91616	232	91501	4398969	48.02
1954	23	0.00284	0.00283	0.5	91385	259	91255	4307469	47.14
1954	24	0.00285	0.00285	0.5	91126	259	90996	4216213	46.27
1954	25	0.00284	0.00284	0.5	90867	258	90738	4125217	45.4
1954	26	0.00291	0.00291	0.5	90609	263	90477	4034479	44.53
1954	27	0.00297	0.00297	0.5	90346	268	90212	3944002	43.65
1954	28	0.00295	0.00295	0.5	90078	266	89945	3853790	42.78
1954	29	0.00305	0.00305	0.5	89812	274	89675	3763845	41.91
1954	30	0.00306	0.00306	0.5	89538	274	89401	3674170	41.03
1954	31	0.00305	0.00305	0.5	89264	272	89129	3584769	40.16
1954	32	0.00324	0.00324	0.5	88993	288	88849	3495640	39.28
1954	33	0.00309	0.00308	0.5	88705	274	88568	3406791	38.41
1954	34	0.00328	0.00328	0.5	88431	290	88286	3318224	37.52
1954	35	0.00325	0.00325	0.5	88141	286	87998	3229938	36.65
1954	36	0.00342	0.00342	0.5	87855	300	87705	3141939	35.76
1954	37	0.00348	0.00347	0.5	87555	304	87403	3054235	34.88
1954	38	0.00381	0.0038	0.5	87251	332	87085	2966832	34
1954	39	0.00386	0.00386	0.5	86919	335	86751	2879747	33.13
1954	40	0.00402	0.00401	0.5	86584	348	86410	2792996	32.26
1954	41	0.00414	0.00413	0.5	86236	356	86058	2706586	31.39
1954	42	0.00455	0.00454	0.5	85880	390	85685	2620528	30.51
1954	43	0.00489	0.00487	0.5	85490	417	85281	2534843	29.65
1954	44	0.00526	0.00525	0.5	85073	446	84850	2449562	28.79
1954	45	0.00557	0.00556	0.5	84627	470	84392	2364712	27.94
1954	46	0.00597	0.00595	0.5	84156	501	83906	2280321	27.1
1954	47	0.00673	0.00671	0.5	83656	561	83375	2196414	26.26
1954	48	0.00714	0.00712	0.5	83095	592	82799	2113039	25.43
1954	49	0.00774	0.00771	0.5	82503	636	82185	2030240	24.61
1954	50	0.00864	0.0086	0.5	81867	704	81515	1948055	23.8
1954	51	0.00908	0.00904	0.5	81163	734	80796	1866540	23
1954	52	0.00982	0.00977	0.5	80429	786	80036	1785744	22.2
1954	53	0.01093	0.01087	0.5	79643	866	79210	1705708	21.42
1954	54	0.01164	0.01157	0.5	78777	912	78321	1626498	20.65
1954	55	0.01212	0.01205	0.5	77865	938	77396	1548177	19.88
1954	56	0.01389	0.01379	0.5	76927	1061	76396	1470781	19.12
1954	57	0.0146	0.01449	0.5	75866	1100	75316	1394385	18.38
1954	58	0.01731	0.01716	0.5	74766	1283	74125	1319069	17.64
1954	59	0.01774	0.01758	0.5	73484	1292	72837	1244944	16.94
1954	60	0.0196	0.01941	0.5	72191	1401	71491	1172106	16.24
1954	61	0.02118	0.02096	0.5	70790	1484	70048	1100616	15.55
1954	62	0.02313	0.02287	0.5	69307	1585	68514	1030567	14.87
1954	63	0.02489	0.02458	0.5	67722	1665	66889	962053	14.21
1954	64	0.02752	0.02715	0.5	66057	1793	65160	895164	13.55
1954	65	0.03017	0.02972	0.5	64264	1910	63309	830004	12.92
1954	66	0.03377	0.03321	0.5	62354	2071	61318	766695	12.3
1954	67	0.03865	0.03791	0.5	60283	2286	59140	705376	11.7
1954	68	0.03965	0.03888	0.5	57998	2255	56870	646236	11.14
1954	69	0.0454	0.0444	0.5	55743	2475	54505	589366	10.57
1954	70	0.04986	0.04864	0.5	53268	2591	51972	534861	10.04
1954	71	0.0538	0.05239	0.5	50677	2655	49349	482888	9.53
1954	72	0.05941	0.05769	0.5	48022	2771	46637	433539	9.03
1954	73	0.06557	0.06349	0.5	45251	2873	43815	386903	8.55
1954	74	0.06945	0.06712	0.5	42378	2844	40956	343088	8.1
1954	75	0.07854	0.07557	0.5	39534	2988	38040	302131	7.64
1954	76	0.08241	0.07915	0.5	36547	2893	35100	264091	7.23
1954	77	0.0899	0.08604	0.5	33654	2895	32206	228991	6.8
1954	78	0.10127	0.09639	0.5	30758	2965	29276	196785	6.4
1954	79	0.10965	0.10395	0.5	27794	2889	26349	167509	6.03
1954	80	0.11676	0.11032	0.5	24904	2747	23531	141160	5.67
1954	81	0.13157	0.12345	0.5	22157	2735	20789	117629	5.31
1954	82	0.14627	0.13631	0.5	19422	2647	18098	96840	4.99
1954	83	0.15352	0.14258	0.5	16774	2392	15579	78742	4.69
1954	84	0.16847	0.15538	0.5	14383	2235	13265	63164	4.39
1954	85	0.18308	0.16772	0.5	12148	2037	11129	49898	4.11
1954	86	0.20557	0.18641	0.5	10110	1885	9168	38769	3.83
1954	87	0.22189	0.19973	0.5	8226	1643	7404	29601	3.6
1954	88	0.23537	0.21058	0.5	6583	1386	5890	22197	3.37
1954	89	0.25956	0.22975	0.5	5197	1194	4600	16307	3.14
1954	90	0.29731	0.25883	0.5	4003	1036	3485	11707	2.92
1954	91	0.31151	0.26953	0.5	2967	800	2567	8223	2.77
1954	92	0.34451	0.29389	0.5	2167	637	1849	5656	2.61
1954	93	0.33619	0.28781	0.5	1530	440	1310	3807	2.49
1954	94	0.41714	0.34515	0.5	1090	376	902	2497	2.29
1954	95	0.40547	0.33712	0.5	714	241	593	1596	2.24
1954	96	0.43216	0.35537	0.5	473	168	389	1002	2.12
1954	97	0.45946	0.37363	0.5	305	114	248	613	2.01
1954	98	0.48721	0.39177	0.5	191	75	154	365	1.91
1954	99	0.51523	0.40969	0.5	116	48	92	212	1.82
1954	100	0.54333	0.42726	0.5	69	29	54	119	1.74
1954	101	0.57134	0.44439	0.5	39	17	31	65	1.67
1954	102	0.59907	0.46099	0.5	22	10	17	35	1.6
1954	103	0.62636	0.47698	0.5	12	6	9	18	1.54
1954	104	0.65305	0.4923	0.5	6	3	5	9	1.48
1954	105	0.679	0.5069	0.5	3	2	2	4	1.43
1954	106	0.70407	0.52075	0.5	2	1	1	2	1.38
1954	107	0.72814	0.5338	0.5	1	0	1	1	1.34
1954	108	0.7511	0.54604	0.5	0	0	0	0	1.31
1954	109	0.77284	0.55744	0.5	0	0	0	0	1.28
1954	110+	0.79328	1	1.26	0	0	0	0	1.26
1955	0	0.04047	0.03918	0.19	100000	3918	96820	6567329	65.67
1955	1	0.0057	0.00569	0.5	96082	546	95809	6470509	67.34
1955	2	0.0044	0.00439	0.5	95535	419	95326	6374701	66.73
1955	3	0.00357	0.00357	0.5	95116	339	94946	6279375	66.02
1955	4	0.00276	0.00275	0.5	94777	261	94646	6184429	65.25
1955	5	0.002	0.002	0.5	94516	189	94421	6089782	64.43
1955	6	0.00149	0.00149	0.5	94327	140	94257	5995361	63.56
1955	7	0.00114	0.00114	0.5	94186	107	94133	5901104	62.65
1955	8	0.00097	0.00097	0.5	94079	92	94034	5806971	61.72
1955	9	0.00074	0.00074	0.5	93988	69	93953	5712937	60.78
1955	10	0.00069	0.00069	0.5	93919	65	93886	5618984	59.83
1955	11	0.00073	0.00073	0.5	93854	68	93820	5525098	58.87
1955	12	0.00064	0.00064	0.5	93786	60	93756	5431278	57.91
1955	13	0.00068	0.00068	0.5	93726	64	93694	5337522	56.95
1955	14	0.00073	0.00073	0.5	93662	69	93628	5243828	55.99
1955	15	0.0008	0.0008	0.5	93593	75	93556	5150200	55.03
1955	16	0.00094	0.00094	0.5	93518	88	93474	5056644	54.07
1955	17	0.00127	0.00127	0.5	93430	119	93371	4963170	53.12
1955	18	0.0015	0.0015	0.5	93311	140	93241	4869799	52.19
1955	19	0.00187	0.00186	0.5	93171	174	93084	4776558	51.27
1955	20	0.002	0.00199	0.5	92997	186	92905	4683474	50.36
1955	21	0.00225	0.00224	0.5	92812	208	92708	4590569	49.46
1955	22	0.00239	0.00239	0.5	92604	221	92493	4497861	48.57
1955	23	0.00242	0.00242	0.5	92382	223	92271	4405368	47.69
1955	24	0.00259	0.00259	0.5	92159	238	92040	4313098	46.8
1955	25	0.00245	0.00245	0.5	91921	225	91808	4221058	45.92
1955	26	0.00262	0.00262	0.5	91695	240	91575	4129250	45.03
1955	27	0.0026	0.0026	0.5	91455	237	91337	4037674	44.15
1955	28	0.00253	0.00252	0.5	91218	230	91103	3946338	43.26
1955	29	0.00268	0.00268	0.5	90988	244	90866	3855235	42.37
1955	30	0.00268	0.00267	0.5	90744	243	90623	3764369	41.48
1955	31	0.00271	0.0027	0.5	90502	245	90379	3673746	40.59
1955	32	0.00273	0.00273	0.5	90257	246	90134	3583367	39.7
1955	33	0.00288	0.00287	0.5	90011	259	89881	3493233	38.81
1955	34	0.00287	0.00287	0.5	89752	257	89623	3403352	37.92
1955	35	0.00311	0.0031	0.5	89495	278	89356	3313729	37.03
1955	36	0.00312	0.00312	0.5	89217	278	89078	3224373	36.14
1955	37	0.00324	0.00324	0.5	88939	288	88795	3135295	35.25
1955	38	0.00337	0.00337	0.5	88651	299	88502	3046500	34.37
1955	39	0.00359	0.00358	0.5	88352	317	88194	2957998	33.48
1955	40	0.00373	0.00372	0.5	88036	327	87872	2869804	32.6
1955	41	0.00389	0.00388	0.5	87708	340	87538	2781932	31.72
1955	42	0.00412	0.00411	0.5	87368	359	87188	2694394	30.84
1955	43	0.00457	0.00456	0.5	87009	397	86811	2607206	29.96
1955	44	0.0049	0.00489	0.5	86612	423	86401	2520395	29.1
1955	45	0.00521	0.0052	0.5	86189	448	85965	2433994	28.24
1955	46	0.00571	0.00569	0.5	85741	488	85497	2348029	27.39
1955	47	0.0062	0.00618	0.5	85253	527	84989	2262532	26.54
1955	48	0.00712	0.0071	0.5	84726	601	84425	2177543	25.7
1955	49	0.00739	0.00736	0.5	84125	620	83815	2093118	24.88
1955	50	0.00796	0.00793	0.5	83505	662	83174	2009303	24.06
1955	51	0.00862	0.00858	0.5	82843	711	82488	1926129	23.25
1955	52	0.00929	0.00924	0.5	82132	759	81753	1843641	22.45
1955	53	0.01015	0.0101	0.5	81373	822	80962	1761889	21.65
1955	54	0.01128	0.01122	0.5	80551	904	80099	1680927	20.87
1955	55	0.01195	0.01188	0.5	79647	946	79174	1600828	20.1
1955	56	0.01257	0.01249	0.5	78701	983	78210	1521653	19.33
1955	57	0.01396	0.01386	0.5	77718	1077	77179	1443444	18.57
1955	58	0.01563	0.01551	0.5	76641	1189	76046	1366265	17.83
1955	59	0.01746	0.01731	0.5	75452	1306	74799	1290218	17.1
1955	60	0.01912	0.01894	0.5	74146	1404	73444	1215419	16.39
1955	61	0.02027	0.02006	0.5	72742	1459	72012	1141976	15.7
1955	62	0.02252	0.02227	0.5	71282	1588	70488	1069964	15.01
1955	63	0.02511	0.0248	0.5	69695	1728	68831	999475	14.34
1955	64	0.02701	0.02665	0.5	67966	1811	67061	930645	13.69
1955	65	0.02921	0.02879	0.5	66155	1905	65203	863584	13.05
1955	66	0.03241	0.0319	0.5	64250	2049	63226	798381	12.43
1955	67	0.03663	0.03597	0.5	62201	2237	61082	735155	11.82
1955	68	0.04095	0.04013	0.5	59964	2406	58761	674073	11.24
1955	69	0.04229	0.04141	0.5	57558	2384	56366	615312	10.69
1955	70	0.04867	0.04751	0.5	55174	2621	53863	558946	10.13
1955	71	0.0534	0.05201	0.5	52553	2733	51186	505083	9.61
1955	72	0.05755	0.05594	0.5	49819	2787	48426	453897	9.11
1955	73	0.06352	0.06157	0.5	47032	2896	45584	405471	8.62
1955	74	0.07156	0.06909	0.5	44137	3049	42612	359887	8.15
1955	75	0.07469	0.072	0.5	41087	2958	39608	317275	7.72
1955	76	0.08454	0.08111	0.5	38129	3093	36582	277667	7.28
1955	77	0.08916	0.08535	0.5	35036	2990	33541	241085	6.88
1955	78	0.09878	0.09413	0.5	32046	3017	30537	207544	6.48
1955	79	0.10807	0.10253	0.5	29029	2976	27541	177006	6.1
1955	80	0.11909	0.1124	0.5	26053	2928	24589	149465	5.74
1955	81	0.13041	0.12242	0.5	23124	2831	21709	124877	5.4
1955	82	0.13805	0.12914	0.5	20293	2621	18983	103168	5.08
1955	83	0.15887	0.14718	0.5	17673	2601	16372	84185	4.76
1955	84	0.16197	0.14984	0.5	15072	2258	13943	67812	4.5
1955	85	0.18345	0.16804	0.5	12813	2153	11737	53870	4.2
1955	86	0.19737	0.17964	0.5	10660	1915	9703	42133	3.95
1955	87	0.21215	0.19181	0.5	8745	1677	7907	32430	3.71
1955	88	0.23814	0.2128	0.5	7068	1504	6316	24524	3.47
1955	89	0.25513	0.22627	0.5	5564	1259	4934	18208	3.27
1955	90	0.26843	0.23667	0.5	4305	1019	3795	13274	3.08
1955	91	0.29782	0.25922	0.5	3286	852	2860	9478	2.88
1955	92	0.31304	0.27067	0.5	2434	659	2105	6618	2.72
1955	93	0.36244	0.30683	0.5	1775	545	1503	4513	2.54
1955	94	0.37119	0.31308	0.5	1231	385	1038	3010	2.45
1955	95	0.38669	0.32404	0.5	845	274	708	1972	2.33
1955	96	0.41212	0.34171	0.5	571	195	474	1264	2.21
1955	97	0.43813	0.3594	0.5	376	135	309	790	2.1
1955	98	0.46457	0.377	0.5	241	91	196	481	2
1955	99	0.49129	0.3944	0.5	150	59	121	286	1.9
1955	100	0.51813	0.41152	0.5	91	37	72	165	1.82
1955	101	0.54494	0.42825	0.5	54	23	42	93	1.74
1955	102	0.57156	0.44452	0.5	31	14	24	51	1.67
1955	103	0.59784	0.46026	0.5	17	8	13	27	1.6
1955	104	0.62362	0.47539	0.5	9	4	7	14	1.54
1955	105	0.64878	0.48987	0.5	5	2	4	7	1.49
1955	106	0.67318	0.50366	0.5	2	1	2	4	1.44
1955	107	0.69673	0.51672	0.5	1	1	1	2	1.4
1955	108	0.71931	0.52904	0.5	1	0	0	1	1.36
1955	109	0.74087	0.54061	0.5	0	0	0	0	1.33
1955	110+	0.76132	1	1.31	0	0	0	0	1.31
1956	0	0.04124	0.03991	0.19	100000	3991	96765	6551372	65.51
1956	1	0.00533	0.00532	0.5	96009	510	95754	6454607	67.23
1956	2	0.00419	0.00418	0.5	95499	399	95299	6358853	66.59
1956	3	0.00328	0.00327	0.5	95100	311	94944	6263554	65.86
1956	4	0.0026	0.00259	0.5	94788	246	94666	6168610	65.08
1956	5	0.0019	0.0019	0.5	94543	180	94453	6073944	64.25
1956	6	0.00143	0.00143	0.5	94363	135	94295	5979491	63.37
1956	7	0.00106	0.00106	0.5	94228	100	94178	5885196	62.46
1956	8	0.00086	0.00086	0.5	94128	81	94088	5791018	61.52
1956	9	0.00079	0.00079	0.5	94047	74	94010	5696930	60.58
1956	10	0.00067	0.00067	0.5	93974	63	93942	5602920	59.62
1956	11	0.00058	0.00058	0.5	93911	54	93884	5508978	58.66
1956	12	0.0006	0.0006	0.5	93856	57	93828	5415094	57.7
1956	13	0.0006	0.0006	0.5	93800	56	93771	5321266	56.73
1956	14	0.00068	0.00068	0.5	93743	63	93712	5227495	55.76
1956	15	0.00076	0.00076	0.5	93680	71	93645	5133783	54.8
1956	16	0.00098	0.00098	0.5	93609	91	93563	5040139	53.84
1956	17	0.00114	0.00114	0.5	93518	107	93464	4946575	52.89
1956	18	0.00144	0.00144	0.5	93411	134	93344	4853111	51.95
1956	19	0.00174	0.00174	0.5	93277	163	93195	4759767	51.03
1956	20	0.00194	0.00194	0.5	93114	180	93024	4666571	50.12
1956	21	0.00214	0.00214	0.5	92934	199	92835	4573547	49.21
1956	22	0.00223	0.00223	0.5	92735	207	92632	4480713	48.32
1956	23	0.00235	0.00235	0.5	92528	218	92420	4388081	47.42
1956	24	0.00238	0.00238	0.5	92311	220	92201	4295661	46.53
1956	25	0.0024	0.00239	0.5	92091	220	91981	4203461	45.64
1956	26	0.00233	0.00233	0.5	91870	214	91763	4111480	44.75
1956	27	0.00232	0.00232	0.5	91657	213	91550	4019716	43.86
1956	28	0.00241	0.00241	0.5	91444	220	91334	3928166	42.96
1956	29	0.00256	0.00256	0.5	91224	234	91107	3836832	42.06
1956	30	0.0025	0.0025	0.5	90990	227	90876	3745726	41.17
1956	31	0.00245	0.00245	0.5	90763	222	90651	3654849	40.27
1956	32	0.00269	0.00269	0.5	90540	243	90419	3564198	39.37
1956	33	0.0027	0.00269	0.5	90297	243	90176	3473779	38.47
1956	34	0.00289	0.00288	0.5	90054	259	89924	3383603	37.57
1956	35	0.00286	0.00286	0.5	89795	257	89666	3293679	36.68
1956	36	0.00316	0.00316	0.5	89538	283	89397	3204013	35.78
1956	37	0.00309	0.00309	0.5	89255	276	89118	3114616	34.9
1956	38	0.0032	0.00319	0.5	88980	284	88838	3025498	34
1956	39	0.00353	0.00352	0.5	88696	312	88540	2936661	33.11
1956	40	0.00362	0.00361	0.5	88383	319	88224	2848121	32.22
1956	41	0.00394	0.00394	0.5	88064	347	87891	2759897	31.34
1956	42	0.00407	0.00406	0.5	87718	356	87540	2672006	30.46
1956	43	0.00432	0.00431	0.5	87361	377	87173	2584466	29.58
1956	44	0.00474	0.00473	0.5	86985	412	86779	2497294	28.71
1956	45	0.00526	0.00525	0.5	86573	454	86346	2410515	27.84
1956	46	0.0057	0.00568	0.5	86118	489	85874	2324169	26.99
1956	47	0.0062	0.00618	0.5	85629	529	85365	2238295	26.14
1956	48	0.00652	0.00649	0.5	85100	553	84824	2152931	25.3
1956	49	0.00746	0.00743	0.5	84547	628	84233	2068107	24.46
1956	50	0.00806	0.00803	0.5	83919	674	83582	1983874	23.64
1956	51	0.00864	0.0086	0.5	83245	716	82887	1900292	22.83
1956	52	0.00948	0.00944	0.5	82529	779	82140	1817405	22.02
1956	53	0.01047	0.01042	0.5	81750	852	81324	1735266	21.23
1956	54	0.0112	0.01114	0.5	80898	901	80448	1653941	20.44
1956	55	0.01231	0.01223	0.5	79997	978	79508	1573494	19.67
1956	56	0.01327	0.01318	0.5	79019	1042	78498	1493985	18.91
1956	57	0.01431	0.01421	0.5	77977	1108	77423	1415487	18.15
1956	58	0.01693	0.01679	0.5	76870	1291	76224	1338064	17.41
1956	59	0.01734	0.01719	0.5	75579	1299	74929	1261840	16.7
1956	60	0.01939	0.01921	0.5	74279	1427	73566	1186911	15.98
1956	61	0.0209	0.02069	0.5	72853	1507	72099	1113345	15.28
1956	62	0.0231	0.02283	0.5	71346	1629	70531	1041245	14.59
1956	63	0.02537	0.02505	0.5	69717	1747	68843	970714	13.92
1956	64	0.0282	0.02781	0.5	67970	1890	67025	901871	13.27
1956	65	0.03048	0.03002	0.5	66080	1984	65088	834845	12.63
1956	66	0.0336	0.03304	0.5	64097	2118	63038	769757	12.01
1956	67	0.03691	0.03624	0.5	61979	2246	60855	706719	11.4
1956	68	0.04067	0.03986	0.5	59732	2381	58542	645864	10.81
1956	69	0.04701	0.04593	0.5	57351	2634	56034	587322	10.24
1956	70	0.04885	0.04769	0.5	54717	2609	53413	531288	9.71
1956	71	0.05634	0.05479	0.5	52108	2855	50680	477875	9.17
1956	72	0.06188	0.06002	0.5	49253	2956	47775	427195	8.67
1956	73	0.06644	0.06431	0.5	46297	2977	44808	379420	8.2
1956	74	0.07467	0.07198	0.5	43319	3118	41760	334612	7.72
1956	75	0.08256	0.07929	0.5	40201	3188	38607	292852	7.28
1956	76	0.08881	0.08503	0.5	37014	3147	35440	254244	6.87
1956	77	0.09914	0.09445	0.5	33866	3199	32267	218805	6.46
1956	78	0.10641	0.10103	0.5	30668	3098	29118	186538	6.08
1956	79	0.11597	0.10961	0.5	27569	3022	26058	157419	5.71
1956	80	0.13066	0.12265	0.5	24547	3011	23042	131361	5.35
1956	81	0.14153	0.13218	0.5	21537	2847	20113	108319	5.03
1956	82	0.1532	0.1423	0.5	18690	2660	17360	88206	4.72
1956	83	0.16976	0.15648	0.5	16030	2508	14776	70845	4.42
1956	84	0.18954	0.17313	0.5	13522	2341	12351	56069	4.15
1956	85	0.19247	0.17557	0.5	11181	1963	10199	43718	3.91
1956	86	0.2157	0.1947	0.5	9218	1795	8321	33518	3.64
1956	87	0.23422	0.20966	0.5	7423	1556	6645	25198	3.39
1956	88	0.26569	0.23453	0.5	5867	1376	5179	18553	3.16
1956	89	0.28892	0.25245	0.5	4491	1134	3924	13374	2.98
1956	90	0.30017	0.261	0.5	3357	876	2919	9450	2.81
1956	91	0.33073	0.2838	0.5	2481	704	2129	6531	2.63
1956	92	0.38143	0.32034	0.5	1777	569	1492	4402	2.48
1956	93	0.37031	0.31246	0.5	1208	377	1019	2910	2.41
1956	94	0.38737	0.32452	0.5	830	269	696	1891	2.28
1956	95	0.42877	0.35308	0.5	561	198	462	1195	2.13
1956	96	0.45651	0.37167	0.5	363	135	295	733	2.02
1956	97	0.48459	0.39008	0.5	228	89	184	438	1.92
1956	98	0.51283	0.40817	0.5	139	57	111	254	1.83
1956	99	0.54104	0.42584	0.5	82	35	65	144	1.75
1956	100	0.56904	0.443	0.5	47	21	37	79	1.67
1956	101	0.59665	0.45955	0.5	26	12	20	42	1.6
1956	102	0.6237	0.47544	0.5	14	7	11	22	1.54
1956	103	0.65003	0.49058	0.5	7	4	6	11	1.49
1956	104	0.6755	0.50495	0.5	4	2	3	5	1.44
1956	105	0.69999	0.51851	0.5	2	1	1	3	1.39
1956	106	0.7234	0.53125	0.5	1	0	1	1	1.35
1956	107	0.74563	0.54314	0.5	0	0	0	1	1.32
1956	108	0.76664	0.5542	0.5	0	0	0	0	1.28
1956	109	0.78638	0.56445	0.5	0	0	0	0	1.26
1956	110+	0.80484	1	1.24	0	0	0	0	1.24
1957	0	0.03991	0.03866	0.19	100000	3866	96860	6538424	65.38
1957	1	0.00531	0.0053	0.5	96134	509	95879	6441564	67.01
1957	2	0.00381	0.0038	0.5	95625	364	95443	6345685	66.36
1957	3	0.003	0.00299	0.5	95261	285	95118	6250242	65.61
1957	4	0.00232	0.00232	0.5	94976	221	94866	6155124	64.81
1957	5	0.00187	0.00187	0.5	94755	177	94667	6060258	63.96
1957	6	0.00135	0.00135	0.5	94578	128	94514	5965591	63.08
1957	7	0.00104	0.00104	0.5	94450	98	94402	5871077	62.16
1957	8	0.00085	0.00085	0.5	94353	80	94313	5776675	61.22
1957	9	0.00075	0.00075	0.5	94273	71	94237	5682363	60.28
1957	10	0.00069	0.00069	0.5	94202	65	94169	5588125	59.32
1957	11	0.00054	0.00054	0.5	94137	51	94111	5493956	58.36
1957	12	0.00063	0.00063	0.5	94086	59	94056	5399845	57.39
1957	13	0.00067	0.00067	0.5	94026	63	93995	5305789	56.43
1957	14	0.00069	0.00069	0.5	93963	64	93931	5211795	55.47
1957	15	0.00079	0.00079	0.5	93899	74	93861	5117864	54.5
1957	16	0.00105	0.00105	0.5	93824	98	93775	5024002	53.55
1957	17	0.00119	0.00119	0.5	93726	111	93670	4930227	52.6
1957	18	0.00143	0.00143	0.5	93615	134	93548	4836557	51.66
1957	19	0.00179	0.00178	0.5	93481	167	93397	4743009	50.74
1957	20	0.00187	0.00187	0.5	93314	175	93227	4649612	49.83
1957	21	0.00198	0.00197	0.5	93139	184	93047	4556385	48.92
1957	22	0.00219	0.00219	0.5	92955	203	92854	4463338	48.02
1957	23	0.00235	0.00235	0.5	92752	218	92643	4370484	47.12
1957	24	0.00242	0.00242	0.5	92534	224	92422	4277841	46.23
1957	25	0.00232	0.00231	0.5	92311	214	92204	4185418	45.34
1957	26	0.00232	0.00232	0.5	92097	213	91990	4093214	44.44
1957	27	0.00231	0.00231	0.5	91884	212	91778	4001224	43.55
1957	28	0.00236	0.00235	0.5	91671	216	91564	3909447	42.65
1957	29	0.00245	0.00245	0.5	91456	224	91344	3817883	41.75
1957	30	0.00253	0.00252	0.5	91232	230	91117	3726539	40.85
1957	31	0.00247	0.00247	0.5	91002	224	90890	3635422	39.95
1957	32	0.00262	0.00262	0.5	90777	238	90659	3544532	39.05
1957	33	0.00268	0.00267	0.5	90540	242	90419	3453874	38.15
1957	34	0.00288	0.00287	0.5	90298	259	90168	3363455	37.25
1957	35	0.00292	0.00292	0.5	90038	263	89907	3273287	36.35
1957	36	0.00298	0.00297	0.5	89776	267	89642	3183380	35.46
1957	37	0.00322	0.00321	0.5	89509	288	89365	3093738	34.56
1957	38	0.0032	0.0032	0.5	89221	285	89079	3004373	33.67
1957	39	0.0034	0.0034	0.5	88936	302	88785	2915294	32.78
1957	40	0.00358	0.00358	0.5	88634	317	88475	2826509	31.89
1957	41	0.00391	0.00391	0.5	88317	345	88144	2738034	31
1957	42	0.00419	0.00418	0.5	87972	368	87788	2649890	30.12
1957	43	0.00433	0.00432	0.5	87604	379	87415	2562102	29.25
1957	44	0.00468	0.00467	0.5	87225	408	87022	2474687	28.37
1957	45	0.00527	0.00525	0.5	86818	456	86590	2387665	27.5
1957	46	0.00568	0.00566	0.5	86362	489	86117	2301075	26.64
1957	47	0.00606	0.00604	0.5	85873	519	85613	2214958	25.79
1957	48	0.0067	0.00668	0.5	85354	570	85069	2129345	24.95
1957	49	0.00742	0.00739	0.5	84784	627	84471	2044276	24.11
1957	50	0.00838	0.00835	0.5	84158	703	83806	1959805	23.29
1957	51	0.00872	0.00868	0.5	83455	724	83093	1875998	22.48
1957	52	0.00948	0.00943	0.5	82731	780	82341	1792905	21.67
1957	53	0.01043	0.01037	0.5	81951	850	81526	1710565	20.87
1957	54	0.01127	0.01121	0.5	81101	909	80646	1629039	20.09
1957	55	0.01258	0.01251	0.5	80191	1003	79690	1548393	19.31
1957	56	0.01387	0.01377	0.5	79188	1090	78643	1468703	18.55
1957	57	0.01477	0.01466	0.5	78098	1145	77525	1390060	17.8
1957	58	0.017	0.01685	0.5	76953	1297	76304	1312534	17.06
1957	59	0.01806	0.0179	0.5	75656	1354	74979	1236230	16.34
1957	60	0.0193	0.01912	0.5	74302	1421	73591	1161251	15.63
1957	61	0.02178	0.02155	0.5	72881	1570	72096	1087660	14.92
1957	62	0.02387	0.02359	0.5	71311	1682	70470	1015564	14.24
1957	63	0.02631	0.02597	0.5	69629	1808	68724	945094	13.57
1957	64	0.02856	0.02816	0.5	67820	1910	66865	876369	12.92
1957	65	0.03181	0.03131	0.5	65911	2064	64879	809504	12.28
1957	66	0.03474	0.03415	0.5	63847	2180	62757	744625	11.66
1957	67	0.03812	0.0374	0.5	61667	2307	60513	681869	11.06
1957	68	0.04296	0.04206	0.5	59360	2497	58112	621355	10.47
1957	69	0.04773	0.04662	0.5	56863	2651	55538	563244	9.91
1957	70	0.05518	0.0537	0.5	54213	2911	52757	507706	9.37
1957	71	0.05655	0.05499	0.5	51301	2821	49891	454949	8.87
1957	72	0.06552	0.06344	0.5	48480	3076	46942	405058	8.36
1957	73	0.07099	0.06856	0.5	45404	3113	43848	358116	7.89
1957	74	0.07735	0.07447	0.5	42292	3149	40717	314268	7.43
1957	75	0.08725	0.08361	0.5	39142	3273	37506	273551	6.99
1957	76	0.09616	0.09175	0.5	35870	3291	34224	236045	6.58
1957	77	0.10185	0.09692	0.5	32579	3157	31000	201820	6.19
1957	78	0.11704	0.11057	0.5	29421	3253	27795	170820	5.81
1957	79	0.12287	0.11576	0.5	26168	3029	24654	143026	5.47
1957	80	0.13838	0.12942	0.5	23139	2995	21642	118372	5.12
1957	81	0.15151	0.14084	0.5	20144	2837	18726	96730	4.8
1957	82	0.16174	0.14964	0.5	17307	2590	16012	78004	4.51
1957	83	0.17721	0.16278	0.5	14717	2396	13520	61992	4.21
1957	84	0.19589	0.17841	0.5	12322	2198	11223	48472	3.93
1957	85	0.22057	0.19866	0.5	10123	2011	9118	37250	3.68
1957	86	0.23179	0.20772	0.5	8112	1685	7270	28132	3.47
1957	87	0.25301	0.2246	0.5	6427	1444	5705	20862	3.25
1957	88	0.27676	0.24312	0.5	4984	1212	4378	15157	3.04
1957	89	0.29545	0.25742	0.5	3772	971	3287	10779	2.86
1957	90	0.32316	0.27821	0.5	2801	779	2411	7493	2.68
1957	91	0.35391	0.3007	0.5	2022	608	1718	5081	2.51
1957	92	0.36737	0.31036	0.5	1414	439	1194	3364	2.38
1957	93	0.41913	0.34652	0.5	975	338	806	2169	2.22
1957	94	0.42747	0.3522	0.5	637	224	525	1363	2.14
1957	95	0.45274	0.36917	0.5	413	152	337	838	2.03
1957	96	0.48197	0.38837	0.5	260	101	210	502	1.93
1957	97	0.51126	0.40717	0.5	159	65	127	292	1.83
1957	98	0.5404	0.42544	0.5	94	40	74	165	1.75
1957	99	0.56919	0.44309	0.5	54	24	42	91	1.67
1957	100	0.59744	0.46002	0.5	30	14	23	48	1.6
1957	101	0.62498	0.47618	0.5	16	8	12	25	1.54
1957	102	0.65165	0.4915	0.5	9	4	6	13	1.48
1957	103	0.67731	0.50596	0.5	4	2	3	6	1.43
1957	104	0.70186	0.51954	0.5	2	1	2	3	1.39
1957	105	0.72522	0.53223	0.5	1	1	1	1	1.35
1957	106	0.74733	0.54404	0.5	0	0	0	1	1.31
1957	107	0.76816	0.555	0.5	0	0	0	0	1.28
1957	108	0.78769	0.56512	0.5	0	0	0	0	1.25
1957	109	0.80593	0.57445	0.5	0	0	0	0	1.23
1957	110+	0.8229	1	1.22	0	0	0	0	1.22
1958	0	0.03662	0.03555	0.18	100000	3555	97099	6699521	67
1958	1	0.00434	0.00433	0.5	96445	417	96236	6602422	68.46
1958	2	0.00318	0.00317	0.5	96027	305	95875	6506186	67.75
1958	3	0.00246	0.00245	0.5	95723	235	95605	6410311	66.97
1958	4	0.00198	0.00197	0.5	95488	189	95394	6314706	66.13
1958	5	0.00157	0.00157	0.5	95299	150	95225	6219312	65.26
1958	6	0.00123	0.00123	0.5	95150	117	95091	6124088	64.36
1958	7	0.00095	0.00095	0.5	95033	90	94987	6028997	63.44
1958	8	0.00077	0.00077	0.5	94942	73	94906	5934009	62.5
1958	9	0.00063	0.00063	0.5	94870	60	94840	5839103	61.55
1958	10	0.0006	0.0006	0.5	94809	57	94781	5744264	60.59
1958	11	0.0006	0.0006	0.5	94753	56	94724	5649483	59.62
1958	12	0.00047	0.00047	0.5	94696	45	94674	5554758	58.66
1958	13	0.00058	0.00058	0.5	94651	55	94624	5460085	57.69
1958	14	0.00061	0.00061	0.5	94597	58	94568	5365461	56.72
1958	15	0.00072	0.00072	0.5	94539	68	94505	5270893	55.75
1958	16	0.00091	0.00091	0.5	94470	86	94428	5176388	54.79
1958	17	0.00109	0.00109	0.5	94385	103	94333	5081961	53.84
1958	18	0.00135	0.00135	0.5	94282	127	94218	4987627	52.9
1958	19	0.00154	0.00154	0.5	94155	145	94082	4893409	51.97
1958	20	0.00184	0.00183	0.5	94010	172	93924	4799327	51.05
1958	21	0.00188	0.00188	0.5	93838	177	93749	4705403	50.14
1958	22	0.00203	0.00203	0.5	93661	190	93566	4611653	49.24
1958	23	0.00209	0.00209	0.5	93471	195	93374	4518087	48.34
1958	24	0.00217	0.00217	0.5	93276	202	93175	4424714	47.44
1958	25	0.00218	0.00218	0.5	93074	202	92973	4331538	46.54
1958	26	0.00217	0.00216	0.5	92872	201	92771	4238565	45.64
1958	27	0.00217	0.00217	0.5	92671	201	92570	4145794	44.74
1958	28	0.00206	0.00206	0.5	92470	190	92375	4053224	43.83
1958	29	0.00223	0.00223	0.5	92279	206	92177	3960849	42.92
1958	30	0.00216	0.00216	0.5	92074	199	91974	3868673	42.02
1958	31	0.00225	0.00224	0.5	91875	206	91772	3776698	41.11
1958	32	0.00236	0.00235	0.5	91669	216	91561	3684927	40.2
1958	33	0.00242	0.00242	0.5	91453	221	91342	3593366	39.29
1958	34	0.0025	0.0025	0.5	91232	228	91118	3502024	38.39
1958	35	0.0026	0.00259	0.5	91004	236	90886	3410906	37.48
1958	36	0.00275	0.00275	0.5	90768	249	90643	3320020	36.58
1958	37	0.00273	0.00273	0.5	90519	247	90395	3229376	35.68
1958	38	0.00298	0.00298	0.5	90272	269	90137	3138981	34.77
1958	39	0.00315	0.00314	0.5	90003	283	89862	3048844	33.87
1958	40	0.00334	0.00333	0.5	89720	299	89571	2958982	32.98
1958	41	0.00343	0.00342	0.5	89421	306	89268	2869411	32.09
1958	42	0.00368	0.00368	0.5	89115	328	88952	2780143	31.2
1958	43	0.00395	0.00395	0.5	88788	350	88613	2691191	30.31
1958	44	0.00431	0.0043	0.5	88437	380	88247	2602579	29.43
1958	45	0.00479	0.00478	0.5	88057	421	87847	2514331	28.55
1958	46	0.00517	0.00516	0.5	87637	452	87410	2426484	27.69
1958	47	0.00567	0.00565	0.5	87184	493	86938	2339074	26.83
1958	48	0.00623	0.00621	0.5	86691	539	86422	2252136	25.98
1958	49	0.00686	0.00683	0.5	86153	589	85858	2165714	25.14
1958	50	0.00749	0.00746	0.5	85564	639	85245	2079856	24.31
1958	51	0.00844	0.0084	0.5	84925	714	84569	1994611	23.49
1958	52	0.00888	0.00884	0.5	84212	745	83839	1910042	22.68
1958	53	0.00953	0.00949	0.5	83467	792	83071	1826203	21.88
1958	54	0.01032	0.01027	0.5	82675	849	82251	1743131	21.08
1958	55	0.01143	0.01136	0.5	81826	930	81361	1660881	20.3
1958	56	0.01252	0.01245	0.5	80897	1007	80393	1579519	19.53
1958	57	0.01373	0.01364	0.5	79890	1090	79345	1499126	18.76
1958	58	0.01552	0.0154	0.5	78800	1214	78193	1419781	18.02
1958	59	0.01617	0.01604	0.5	77587	1245	76964	1341588	17.29
1958	60	0.01781	0.01765	0.5	76342	1348	75668	1264624	16.57
1958	61	0.01919	0.01901	0.5	74994	1426	74281	1188956	15.85
1958	62	0.02191	0.02167	0.5	73569	1594	72771	1114674	15.15
1958	63	0.02351	0.02324	0.5	71974	1673	71138	1041903	14.48
1958	64	0.02594	0.02561	0.5	70302	1800	69402	970765	13.81
1958	65	0.02809	0.0277	0.5	68502	1897	67553	901363	13.16
1958	66	0.03131	0.03082	0.5	66604	2053	65578	833810	12.52
1958	67	0.03394	0.03338	0.5	64551	2155	63474	768232	11.9
1958	68	0.03733	0.03665	0.5	62397	2287	61253	704758	11.29
1958	69	0.04242	0.04154	0.5	60110	2497	58861	643505	10.71
1958	70	0.04685	0.04578	0.5	57613	2637	56294	584644	10.15
1958	71	0.05289	0.05153	0.5	54976	2833	53559	528349	9.61
1958	72	0.05542	0.05392	0.5	52143	2812	50737	474790	9.11
1958	73	0.06338	0.06143	0.5	49331	3030	47816	424053	8.6
1958	74	0.06981	0.06745	0.5	46301	3123	44739	376237	8.13
1958	75	0.07454	0.07186	0.5	43178	3103	41626	331498	7.68
1958	76	0.08397	0.08059	0.5	40075	3230	38460	289872	7.23
1958	77	0.09276	0.08865	0.5	36845	3266	35212	251411	6.82
1958	78	0.09823	0.09363	0.5	33579	3144	32007	216199	6.44
1958	79	0.11061	0.10481	0.5	30435	3190	28840	184192	6.05
1958	80	0.12076	0.11388	0.5	27245	3103	25694	155352	5.7
1958	81	0.13232	0.12411	0.5	24142	2996	22644	129659	5.37
1958	82	0.14353	0.13392	0.5	21146	2832	19730	107014	5.06
1958	83	0.15301	0.14214	0.5	18314	2603	17013	87284	4.77
1958	84	0.16711	0.15423	0.5	15711	2423	14499	70272	4.47
1958	85	0.17913	0.16441	0.5	13288	2185	12196	55772	4.2
1958	86	0.2043	0.18537	0.5	11103	2058	10074	43577	3.92
1958	87	0.20969	0.18979	0.5	9045	1717	8187	33502	3.7
1958	88	0.23097	0.20706	0.5	7328	1517	6570	25316	3.45
1958	89	0.26164	0.23137	0.5	5811	1345	5139	18746	3.23
1958	90	0.27937	0.24513	0.5	4467	1095	3919	13607	3.05
1958	91	0.30015	0.26098	0.5	3372	880	2932	9688	2.87
1958	92	0.31725	0.27381	0.5	2492	682	2151	6756	2.71
1958	93	0.3419	0.29198	0.5	1809	528	1545	4606	2.55
1958	94	0.40074	0.33384	0.5	1281	428	1067	3061	2.39
1958	95	0.38597	0.32354	0.5	853	276	715	1993	2.34
1958	96	0.41153	0.3413	0.5	577	197	479	1278	2.21
1958	97	0.43766	0.35908	0.5	380	137	312	799	2.1
1958	98	0.46422	0.37677	0.5	244	92	198	487	2
1958	99	0.49104	0.39425	0.5	152	60	122	289	1.9
1958	100	0.51795	0.41141	0.5	92	38	73	167	1.82
1958	101	0.54476	0.42814	0.5	54	23	43	94	1.74
1958	102	0.5713	0.44437	0.5	31	14	24	52	1.67
1958	103	0.59738	0.45998	0.5	17	8	13	28	1.61
1958	104	0.62282	0.47492	0.5	9	4	7	14	1.55
1958	105	0.64746	0.48912	0.5	5	2	4	7	1.5
1958	106	0.67116	0.50252	0.5	2	1	2	4	1.45
1958	107	0.69379	0.5151	0.5	1	1	1	2	1.41
1958	108	0.71525	0.52684	0.5	1	0	0	1	1.37
1958	109	0.73551	0.53775	0.5	0	0	0	0	1.34
1958	110+	0.75455	1	1.33	0	0	0	0	1.33
1959	0	0.03397	0.03305	0.18	100000	3305	97293	6741320	67.41
1959	1	0.00428	0.00427	0.5	96695	413	96488	6644027	68.71
1959	2	0.00297	0.00296	0.5	96282	285	96139	6547539	68
1959	3	0.0023	0.0023	0.5	95997	221	95886	6451399	67.2
1959	4	0.00184	0.00184	0.5	95776	176	95688	6355513	66.36
1959	5	0.00149	0.00149	0.5	95600	142	95529	6259825	65.48
1959	6	0.00117	0.00117	0.5	95458	112	95402	6164296	64.58
1959	7	0.00096	0.00095	0.5	95346	91	95300	6068894	63.65
1959	8	0.00079	0.00079	0.5	95255	76	95217	5973594	62.71
1959	9	0.00071	0.00071	0.5	95179	68	95146	5878377	61.76
1959	10	0.00063	0.00063	0.5	95112	60	95082	5783231	60.8
1959	11	0.00056	0.00056	0.5	95051	54	95025	5688150	59.84
1959	12	0.00058	0.00058	0.5	94998	55	94970	5593125	58.88
1959	13	0.00051	0.00051	0.5	94943	48	94919	5498155	57.91
1959	14	0.00058	0.00058	0.5	94894	55	94867	5403236	56.94
1959	15	0.00074	0.00073	0.5	94839	70	94804	5308369	55.97
1959	16	0.00085	0.00085	0.5	94770	80	94729	5213565	55.01
1959	17	0.00105	0.00105	0.5	94689	100	94640	5118835	54.06
1959	18	0.00126	0.00126	0.5	94590	119	94530	5024196	53.12
1959	19	0.00151	0.00151	0.5	94471	142	94400	4929665	52.18
1959	20	0.00157	0.00157	0.5	94329	148	94255	4835266	51.26
1959	21	0.00178	0.00178	0.5	94181	168	94097	4741011	50.34
1959	22	0.00185	0.00185	0.5	94013	174	93926	4646914	49.43
1959	23	0.00191	0.00191	0.5	93839	179	93750	4552988	48.52
1959	24	0.00204	0.00203	0.5	93660	190	93565	4459238	47.61
1959	25	0.00201	0.00201	0.5	93470	188	93376	4365673	46.71
1959	26	0.002	0.00199	0.5	93282	186	93189	4272297	45.8
1959	27	0.00207	0.00206	0.5	93096	192	93000	4179108	44.89
1959	28	0.00207	0.00207	0.5	92904	192	92808	4086108	43.98
1959	29	0.00211	0.00211	0.5	92712	196	92614	3993300	43.07
1959	30	0.00214	0.00214	0.5	92516	198	92417	3900685	42.16
1959	31	0.00221	0.00221	0.5	92318	204	92216	3808268	41.25
1959	32	0.00225	0.00225	0.5	92114	207	92011	3716052	40.34
1959	33	0.00234	0.00234	0.5	91907	215	91799	3624041	39.43
1959	34	0.00248	0.00248	0.5	91692	227	91578	3532241	38.52
1959	35	0.0025	0.00249	0.5	91465	228	91351	3440663	37.62
1959	36	0.00262	0.00262	0.5	91237	239	91117	3349312	36.71
1959	37	0.00275	0.00274	0.5	90998	250	90873	3258195	35.81
1959	38	0.00271	0.00271	0.5	90748	246	90626	3167322	34.9
1959	39	0.00315	0.00314	0.5	90503	284	90361	3076696	34
1959	40	0.00306	0.00306	0.5	90218	276	90080	2986336	33.1
1959	41	0.0034	0.00339	0.5	89943	305	89790	2896255	32.2
1959	42	0.00353	0.00352	0.5	89638	316	89480	2806465	31.31
1959	43	0.00404	0.00403	0.5	89322	360	89142	2716986	30.42
1959	44	0.00423	0.00422	0.5	88962	376	88774	2627844	29.54
1959	45	0.00457	0.00456	0.5	88586	404	88384	2539070	28.66
1959	46	0.00486	0.00485	0.5	88182	428	87968	2450686	27.79
1959	47	0.0054	0.00538	0.5	87754	473	87518	2362718	26.92
1959	48	0.00595	0.00593	0.5	87282	518	87023	2275200	26.07
1959	49	0.00653	0.00651	0.5	86764	565	86482	2188177	25.22
1959	50	0.00708	0.00705	0.5	86199	608	85895	2101695	24.38
1959	51	0.00774	0.00771	0.5	85592	660	85262	2015800	23.55
1959	52	0.00874	0.0087	0.5	84932	739	84562	1930538	22.73
1959	53	0.00953	0.00948	0.5	84192	799	83793	1845976	21.93
1959	54	0.01037	0.01031	0.5	83394	860	82964	1762183	21.13
1959	55	0.01121	0.01115	0.5	82534	920	82074	1679219	20.35
1959	56	0.0121	0.01203	0.5	81613	982	81123	1597145	19.57
1959	57	0.01359	0.01349	0.5	80632	1088	80088	1516023	18.8
1959	58	0.01551	0.01539	0.5	79544	1224	78931	1435935	18.05
1959	59	0.01628	0.01615	0.5	78319	1265	77687	1357004	17.33
1959	60	0.01711	0.01696	0.5	77054	1307	76401	1279317	16.6
1959	61	0.01923	0.01905	0.5	75748	1443	75026	1202916	15.88
1959	62	0.02053	0.02032	0.5	74305	1510	73549	1127890	15.18
1959	63	0.02326	0.02299	0.5	72794	1673	71958	1054340	14.48
1959	64	0.0256	0.02528	0.5	71121	1798	70222	982383	13.81
1959	65	0.02763	0.02726	0.5	69323	1890	68378	912161	13.16
1959	66	0.03099	0.03051	0.5	67433	2058	66405	843783	12.51
1959	67	0.03481	0.03421	0.5	65376	2237	64257	777378	11.89
1959	68	0.03727	0.03658	0.5	63139	2310	61984	713121	11.29
1959	69	0.04131	0.04047	0.5	60829	2462	59598	651137	10.7
1959	70	0.04592	0.04489	0.5	58367	2620	57057	591538	10.13
1959	71	0.05164	0.05034	0.5	55747	2806	54344	534481	9.59
1959	72	0.05819	0.05655	0.5	52941	2994	51444	480137	9.07
1959	73	0.06071	0.05892	0.5	49948	2943	48476	428692	8.58
1959	74	0.06868	0.0664	0.5	47004	3121	45444	380216	8.09
1959	75	0.07594	0.07317	0.5	43883	3211	42278	334772	7.63
1959	76	0.08194	0.07872	0.5	40672	3202	39072	292495	7.19
1959	77	0.09021	0.08631	0.5	37471	3234	35854	253423	6.76
1959	78	0.10315	0.09809	0.5	34237	3358	32557	217569	6.35
1959	79	0.10824	0.10268	0.5	30878	3171	29293	185012	5.99
1959	80	0.12342	0.11624	0.5	27708	3221	26097	155719	5.62
1959	81	0.13245	0.12422	0.5	24487	3042	22966	129622	5.29
1959	82	0.14672	0.13669	0.5	21445	2931	19979	106656	4.97
1959	83	0.16098	0.14899	0.5	18514	2758	17135	86676	4.68
1959	84	0.16975	0.15647	0.5	15755	2465	14523	69542	4.41
1959	85	0.18377	0.16831	0.5	13290	2237	12172	55019	4.14
1959	86	0.20255	0.18392	0.5	11053	2033	10037	42847	3.88
1959	87	0.2277	0.20443	0.5	9020	1844	8098	32811	3.64
1959	88	0.23161	0.20757	0.5	7176	1490	6432	24712	3.44
1959	89	0.25465	0.22589	0.5	5687	1285	5044	18281	3.21
1959	90	0.27449	0.24136	0.5	4402	1063	3871	13236	3.01
1959	91	0.31123	0.26932	0.5	3340	899	2890	9365	2.8
1959	92	0.33251	0.28511	0.5	2440	696	2092	6475	2.65
1959	93	0.37265	0.31412	0.5	1744	548	1471	4383	2.51
1959	94	0.36316	0.30735	0.5	1197	368	1013	2912	2.43
1959	95	0.39637	0.33081	0.5	829	274	692	1900	2.29
1959	96	0.42034	0.34734	0.5	555	193	458	1208	2.18
1959	97	0.44554	0.36437	0.5	362	132	296	750	2.07
1959	98	0.47161	0.38162	0.5	230	88	186	454	1.97
1959	99	0.49824	0.39887	0.5	142	57	114	268	1.88
1959	100	0.52514	0.41593	0.5	86	36	68	154	1.8
1959	101	0.55209	0.43266	0.5	50	22	39	86	1.72
1959	102	0.57884	0.44892	0.5	28	13	22	47	1.65
1959	103	0.60518	0.4646	0.5	16	7	12	25	1.59
1959	104	0.63085	0.47958	0.5	8	4	6	13	1.53
1959	105	0.65556	0.49373	0.5	4	2	3	6	1.48
1959	106	0.67904	0.50693	0.5	2	1	2	3	1.43
1959	107	0.70104	0.51909	0.5	1	1	1	2	1.4
1959	108	0.72153	0.53024	0.5	1	0	0	1	1.36
1959	109	0.7407	0.54052	0.5	0	0	0	0	1.34
1959	110+	0.75878	1	1.32	0	0	0	0	1.32
1960	0	0.03151	0.03071	0.18	100000	3071	97476	6767424	67.67
1960	1	0.00361	0.0036	0.5	96929	349	96754	6669948	68.81
1960	2	0.0026	0.0026	0.5	96579	251	96454	6573194	68.06
1960	3	0.002	0.002	0.5	96329	193	96232	6476740	67.24
1960	4	0.00164	0.00164	0.5	96136	157	96057	6380508	66.37
1960	5	0.00133	0.00133	0.5	95979	127	95915	6284450	65.48
1960	6	0.00103	0.00103	0.5	95851	98	95802	6188535	64.56
1960	7	0.00082	0.00082	0.5	95753	78	95714	6092733	63.63
1960	8	0.00074	0.00074	0.5	95675	70	95640	5997019	62.68
1960	9	0.00062	0.00062	0.5	95604	59	95575	5901379	61.73
1960	10	0.00053	0.00053	0.5	95545	51	95520	5805804	60.77
1960	11	0.0005	0.0005	0.5	95494	47	95471	5710285	59.8
1960	12	0.00051	0.00051	0.5	95447	48	95423	5614814	58.83
1960	13	0.00051	0.00051	0.5	95398	49	95374	5519391	57.86
1960	14	0.0005	0.0005	0.5	95349	48	95325	5424017	56.89
1960	15	0.00064	0.00064	0.5	95301	61	95271	5328692	55.91
1960	16	0.00086	0.00086	0.5	95241	82	95200	5233421	54.95
1960	17	0.00105	0.00105	0.5	95159	100	95109	5138221	54
1960	18	0.00126	0.00126	0.5	95059	120	94999	5043112	53.05
1960	19	0.00145	0.00145	0.5	94939	138	94870	4948114	52.12
1960	20	0.00157	0.00157	0.5	94801	149	94727	4853244	51.19
1960	21	0.00162	0.00161	0.5	94652	153	94576	4758517	50.27
1960	22	0.00185	0.00185	0.5	94499	175	94412	4663942	49.35
1960	23	0.00181	0.00181	0.5	94324	170	94239	4569530	48.44
1960	24	0.00192	0.00191	0.5	94154	180	94064	4475291	47.53
1960	25	0.00189	0.00189	0.5	93973	178	93885	4381228	46.62
1960	26	0.00191	0.00191	0.5	93796	179	93706	4287343	45.71
1960	27	0.00195	0.00195	0.5	93616	182	93525	4193637	44.8
1960	28	0.00195	0.00195	0.5	93434	182	93343	4100112	43.88
1960	29	0.00194	0.00193	0.5	93252	180	93162	4006769	42.97
1960	30	0.00193	0.00192	0.5	93072	179	92982	3913607	42.05
1960	31	0.00202	0.00201	0.5	92892	187	92799	3820625	41.13
1960	32	0.00207	0.00207	0.5	92705	192	92609	3727826	40.21
1960	33	0.00218	0.00218	0.5	92513	201	92413	3635217	39.29
1960	34	0.00229	0.00229	0.5	92312	211	92206	3542804	38.38
1960	35	0.00239	0.00239	0.5	92101	220	91991	3450598	37.47
1960	36	0.00248	0.00247	0.5	91880	227	91767	3358607	36.55
1960	37	0.00254	0.00254	0.5	91653	233	91537	3266841	35.64
1960	38	0.00268	0.00268	0.5	91420	245	91298	3175304	34.73
1960	39	0.00301	0.00301	0.5	91175	274	91038	3084006	33.83
1960	40	0.0032	0.0032	0.5	90901	291	90756	2992968	32.93
1960	41	0.00326	0.00326	0.5	90610	295	90462	2902212	32.03
1960	42	0.0034	0.0034	0.5	90315	307	90161	2811750	31.13
1960	43	0.0037	0.0037	0.5	90008	333	89842	2721589	30.24
1960	44	0.00416	0.00415	0.5	89675	373	89489	2631747	29.35
1960	45	0.00437	0.00436	0.5	89303	389	89108	2542258	28.47
1960	46	0.00497	0.00496	0.5	88913	441	88693	2453150	27.59
1960	47	0.00529	0.00528	0.5	88473	467	88239	2364457	26.73
1960	48	0.00583	0.00581	0.5	88006	511	87750	2276218	25.86
1960	49	0.00649	0.00646	0.5	87494	566	87211	2188468	25.01
1960	50	0.00706	0.00704	0.5	86929	612	86623	2101256	24.17
1960	51	0.0076	0.00758	0.5	86317	654	85990	2014633	23.34
1960	52	0.00836	0.00832	0.5	85663	713	85306	1928644	22.51
1960	53	0.00971	0.00966	0.5	84950	821	84540	1843337	21.7
1960	54	0.0102	0.01014	0.5	84129	853	83702	1758798	20.91
1960	55	0.01106	0.011	0.5	83276	916	82818	1675095	20.12
1960	56	0.01204	0.01197	0.5	82360	986	81867	1592278	19.33
1960	57	0.0132	0.01311	0.5	81374	1067	80840	1510411	18.56
1960	58	0.01495	0.01484	0.5	80307	1192	79711	1429570	17.8
1960	59	0.01619	0.01606	0.5	79115	1270	78480	1349859	17.06
1960	60	0.01798	0.01782	0.5	77845	1387	77151	1271379	16.33
1960	61	0.01895	0.01877	0.5	76458	1435	75740	1194228	15.62
1960	62	0.02135	0.02113	0.5	75023	1585	74230	1118488	14.91
1960	63	0.02293	0.02267	0.5	73438	1665	72605	1044258	14.22
1960	64	0.02663	0.02628	0.5	71773	1886	70830	971652	13.54
1960	65	0.02856	0.02816	0.5	69887	1968	68903	900823	12.89
1960	66	0.03131	0.03083	0.5	67919	2094	66872	831920	12.25
1960	67	0.03534	0.03472	0.5	65825	2286	64682	765048	11.62
1960	68	0.03889	0.03814	0.5	63539	2424	62327	700366	11.02
1960	69	0.04237	0.04149	0.5	61116	2536	59848	638039	10.44
1960	70	0.04626	0.04522	0.5	58580	2649	57256	578191	9.87
1960	71	0.05315	0.05178	0.5	55931	2896	54483	520935	9.31
1960	72	0.0586	0.05693	0.5	53035	3020	51526	466452	8.8
1960	73	0.06626	0.06413	0.5	50016	3208	48412	414926	8.3
1960	74	0.0687	0.06642	0.5	46808	3109	45254	366514	7.83
1960	75	0.08017	0.07708	0.5	43699	3368	42015	321261	7.35
1960	76	0.08765	0.08397	0.5	40331	3387	38638	279246	6.92
1960	77	0.09512	0.0908	0.5	36944	3354	35267	240608	6.51
1960	78	0.10645	0.10107	0.5	33590	3395	31892	205341	6.11
1960	79	0.11807	0.11149	0.5	30195	3366	28512	173449	5.74
1960	80	0.1254	0.118	0.5	26828	3166	25246	144937	5.4
1960	81	0.14373	0.13409	0.5	23663	3173	22076	119692	5.06
1960	82	0.1503	0.1398	0.5	20490	2864	19057	97616	4.76
1960	83	0.16973	0.15646	0.5	17625	2758	16246	78558	4.46
1960	84	0.18494	0.16929	0.5	14868	2517	13609	62312	4.19
1960	85	0.19588	0.17841	0.5	12351	2203	11249	48703	3.94
1960	86	0.21201	0.19169	0.5	10147	1945	9175	37454	3.69
1960	87	0.23273	0.20847	0.5	8202	1710	7347	28279	3.45
1960	88	0.26245	0.23201	0.5	6492	1506	5739	20932	3.22
1960	89	0.2678	0.23618	0.5	4986	1178	4397	15193	3.05
1960	90	0.30602	0.26541	0.5	3808	1011	3303	10796	2.83
1960	91	0.32623	0.28048	0.5	2798	785	2405	7493	2.68
1960	92	0.35091	0.29853	0.5	2013	601	1712	5087	2.53
1960	93	0.359	0.30437	0.5	1412	430	1197	3375	2.39
1960	94	0.42596	0.35117	0.5	982	345	810	2178	2.22
1960	95	0.42579	0.35105	0.5	637	224	525	1368	2.15
1960	96	0.45274	0.36917	0.5	414	153	337	843	2.04
1960	97	0.48026	0.38727	0.5	261	101	210	505	1.94
1960	98	0.50813	0.40518	0.5	160	65	127	295	1.85
1960	99	0.53611	0.42278	0.5	95	40	75	167	1.76
1960	100	0.564	0.43993	0.5	55	24	43	92	1.69
1960	101	0.59157	0.45653	0.5	31	14	24	50	1.62
1960	102	0.61862	0.47248	0.5	17	8	13	26	1.55
1960	103	0.64498	0.4877	0.5	9	4	7	13	1.5
1960	104	0.67047	0.50214	0.5	5	2	3	7	1.45
1960	105	0.69494	0.51574	0.5	2	1	2	3	1.4
1960	106	0.71827	0.52848	0.5	1	1	1	1	1.36
1960	107	0.74034	0.54033	0.5	1	0	0	1	1.32
1960	108	0.76108	0.55129	0.5	0	0	0	0	1.29
1960	109	0.78042	0.56137	0.5	0	0	0	0	1.27
1960	110+	0.79835	1	1.25	0	0	0	0	1.25
1961	0	0.02925	0.02856	0.18	100000	2856	97645	6832780	68.33
1961	1	0.00315	0.00315	0.5	97144	306	96991	6735135	69.33
1961	2	0.00219	0.00219	0.5	96838	212	96732	6638144	68.55
1961	3	0.00177	0.00177	0.5	96627	171	96541	6541412	67.7
1961	4	0.00147	0.00147	0.5	96455	142	96385	6444871	66.82
1961	5	0.00117	0.00117	0.5	96314	113	96257	6348486	65.91
1961	6	0.00088	0.00088	0.5	96201	85	96159	6252229	64.99
1961	7	0.0008	0.0008	0.5	96116	77	96078	6156070	64.05
1961	8	0.00067	0.00067	0.5	96040	64	96008	6059992	63.1
1961	9	0.0006	0.0006	0.5	95976	58	95947	5963984	62.14
1961	10	0.00052	0.00052	0.5	95918	49	95893	5868037	61.18
1961	11	0.00048	0.00048	0.5	95869	46	95846	5772144	60.21
1961	12	0.00044	0.00044	0.5	95822	43	95801	5676298	59.24
1961	13	0.0005	0.0005	0.5	95780	47	95756	5580497	58.26
1961	14	0.00055	0.00055	0.5	95732	53	95706	5484741	57.29
1961	15	0.00062	0.00062	0.5	95680	59	95650	5389035	56.32
1961	16	0.00081	0.00081	0.5	95621	78	95582	5293385	55.36
1961	17	0.00104	0.00104	0.5	95543	99	95493	5197803	54.4
1961	18	0.00116	0.00116	0.5	95444	111	95388	5102310	53.46
1961	19	0.00137	0.00137	0.5	95333	130	95267	5006921	52.52
1961	20	0.00147	0.00147	0.5	95202	140	95132	4911654	51.59
1961	21	0.00157	0.00157	0.5	95062	149	94988	4816522	50.67
1961	22	0.00158	0.00158	0.5	94913	150	94838	4721534	49.75
1961	23	0.00173	0.00172	0.5	94763	163	94682	4626696	48.82
1961	24	0.00174	0.00174	0.5	94600	164	94518	4532014	47.91
1961	25	0.00178	0.00178	0.5	94436	168	94352	4437496	46.99
1961	26	0.00174	0.00174	0.5	94267	164	94185	4343145	46.07
1961	27	0.00177	0.00177	0.5	94103	167	94020	4248959	45.15
1961	28	0.00179	0.00178	0.5	93937	168	93853	4154939	44.23
1961	29	0.00182	0.00182	0.5	93769	171	93684	4061086	43.31
1961	30	0.00185	0.00185	0.5	93598	173	93512	3967402	42.39
1961	31	0.00189	0.00189	0.5	93425	176	93337	3873891	41.47
1961	32	0.00203	0.00203	0.5	93248	189	93154	3780554	40.54
1961	33	0.00201	0.00201	0.5	93059	187	92966	3687400	39.62
1961	34	0.00231	0.00231	0.5	92872	215	92765	3594434	38.7
1961	35	0.00232	0.00232	0.5	92658	215	92550	3501669	37.79
1961	36	0.00233	0.00232	0.5	92443	215	92335	3409119	36.88
1961	37	0.00239	0.00239	0.5	92228	220	92118	3316784	35.96
1961	38	0.00261	0.0026	0.5	92007	240	91888	3224666	35.05
1961	39	0.00281	0.0028	0.5	91768	257	91639	3132778	34.14
1961	40	0.00284	0.00283	0.5	91511	259	91381	3041139	33.23
1961	41	0.00324	0.00323	0.5	91251	295	91104	2949758	32.33
1961	42	0.00329	0.00328	0.5	90956	299	90807	2858654	31.43
1961	43	0.00365	0.00364	0.5	90658	330	90493	2767847	30.53
1961	44	0.004	0.00399	0.5	90328	360	90147	2677354	29.64
1961	45	0.00428	0.00427	0.5	89967	384	89775	2587207	28.76
1961	46	0.00457	0.00456	0.5	89583	408	89379	2497432	27.88
1961	47	0.00512	0.0051	0.5	89175	455	88947	2408053	27
1961	48	0.0055	0.00548	0.5	88720	487	88476	2319106	26.14
1961	49	0.0062	0.00619	0.5	88233	546	87960	2230630	25.28
1961	50	0.00679	0.00677	0.5	87687	594	87390	2142670	24.44
1961	51	0.00734	0.00731	0.5	87093	637	86775	2055279	23.6
1961	52	0.00819	0.00815	0.5	86457	705	86104	1968504	22.77
1961	53	0.00871	0.00867	0.5	85752	744	85380	1882399	21.95
1961	54	0.0099	0.00985	0.5	85008	837	84590	1797019	21.14
1961	55	0.01088	0.01082	0.5	84171	911	83716	1712429	20.34
1961	56	0.01169	0.01162	0.5	83260	967	82777	1628714	19.56
1961	57	0.01287	0.01279	0.5	82293	1052	81767	1545937	18.79
1961	58	0.01448	0.01437	0.5	81241	1168	80657	1464170	18.02
1961	59	0.01588	0.01575	0.5	80073	1261	79443	1383513	17.28
1961	60	0.01703	0.01689	0.5	78812	1331	78146	1304070	16.55
1961	61	0.01903	0.01885	0.5	77481	1460	76751	1225924	15.82
1961	62	0.02005	0.01985	0.5	76021	1509	75266	1149173	15.12
1961	63	0.02285	0.02259	0.5	74511	1683	73670	1073907	14.41
1961	64	0.02436	0.02407	0.5	72828	1753	71952	1000237	13.73
1961	65	0.02823	0.02784	0.5	71075	1978	70086	928285	13.06
1961	66	0.03005	0.02961	0.5	69097	2046	68074	858200	12.42
1961	67	0.03386	0.03329	0.5	67051	2232	65935	790126	11.78
1961	68	0.03761	0.03691	0.5	64819	2393	63622	724191	11.17
1961	69	0.04082	0.04001	0.5	62426	2497	61177	660569	10.58
1961	70	0.04521	0.04421	0.5	59929	2649	58604	599391	10
1961	71	0.04992	0.0487	0.5	57279	2790	55884	540787	9.44
1961	72	0.05619	0.05465	0.5	54490	2978	53001	484903	8.9
1961	73	0.06271	0.0608	0.5	51512	3132	49946	431902	8.38
1961	74	0.07096	0.06853	0.5	48380	3315	46722	381957	7.89
1961	75	0.07422	0.07156	0.5	45064	3225	43452	335235	7.44
1961	76	0.08568	0.08216	0.5	41839	3438	40120	291783	6.97
1961	77	0.09454	0.09027	0.5	38402	3467	36668	251663	6.55
1961	78	0.10356	0.09846	0.5	34935	3440	33215	214994	6.15
1961	79	0.11427	0.1081	0.5	31495	3405	29793	181779	5.77
1961	80	0.12636	0.11885	0.5	28091	3339	26422	151986	5.41
1961	81	0.13698	0.1282	0.5	24752	3173	23166	125564	5.07
1961	82	0.15509	0.14393	0.5	21579	3106	20026	102399	4.75
1961	83	0.17053	0.15713	0.5	18473	2903	17022	82373	4.46
1961	84	0.18004	0.16517	0.5	15571	2572	14285	65351	4.2
1961	85	0.20059	0.18231	0.5	12999	2370	11814	51066	3.93
1961	86	0.21523	0.19432	0.5	10629	2065	9596	39252	3.69
1961	87	0.23095	0.20704	0.5	8564	1773	7677	29656	3.46
1961	88	0.25479	0.226	0.5	6791	1535	6023	21979	3.24
1961	89	0.27912	0.24494	0.5	5256	1287	4612	15955	3.04
1961	90	0.29105	0.25408	0.5	3969	1008	3464	11343	2.86
1961	91	0.32419	0.27897	0.5	2960	826	2547	7879	2.66
1961	92	0.35029	0.29809	0.5	2134	636	1816	5332	2.5
1961	93	0.39658	0.33096	0.5	1498	496	1250	3515	2.35
1961	94	0.40441	0.33639	0.5	1002	337	834	2265	2.26
1961	95	0.42466	0.35028	0.5	665	233	549	1431	2.15
1961	96	0.45146	0.36832	0.5	432	159	353	883	2.04
1961	97	0.47889	0.38638	0.5	273	105	220	530	1.94
1961	98	0.50673	0.40429	0.5	168	68	134	310	1.85
1961	99	0.53474	0.42193	0.5	100	42	79	176	1.76
1961	100	0.56272	0.43916	0.5	58	25	45	97	1.69
1961	101	0.59045	0.45587	0.5	32	15	25	52	1.62
1961	102	0.61776	0.47197	0.5	18	8	13	27	1.55
1961	103	0.64445	0.4874	0.5	9	5	7	14	1.5
1961	104	0.67037	0.50208	0.5	5	2	4	7	1.45
1961	105	0.69537	0.51597	0.5	2	1	2	3	1.4
1961	106	0.7193	0.52903	0.5	1	1	1	2	1.36
1961	107	0.74205	0.54124	0.5	1	0	0	1	1.32
1961	108	0.76349	0.55256	0.5	0	0	0	0	1.29
1961	109	0.78354	0.56298	0.5	0	0	0	0	1.26
1961	110+	0.80214	1	1.25	0	0	0	0	1.25
1962	0	0.02718	0.02658	0.17	100000	2658	97802	6861937	68.62
1962	1	0.00299	0.00298	0.5	97342	290	97197	6764135	69.49
1962	2	0.00186	0.00186	0.5	97052	180	96961	6666939	68.69
1962	3	0.00145	0.00145	0.5	96871	141	96801	6569977	67.82
1962	4	0.00126	0.00126	0.5	96730	122	96670	6473176	66.92
1962	5	0.00103	0.00103	0.5	96609	100	96559	6376507	66
1962	6	0.00079	0.00079	0.5	96509	76	96471	6279948	65.07
1962	7	0.00066	0.00066	0.5	96433	64	96401	6183477	64.12
1962	8	0.00059	0.00059	0.5	96370	57	96341	6087076	63.16
1962	9	0.0005	0.0005	0.5	96313	48	96289	5990734	62.2
1962	10	0.00046	0.00046	0.5	96265	44	96243	5894446	61.23
1962	11	0.00046	0.00046	0.5	96221	45	96198	5798203	60.26
1962	12	0.00044	0.00044	0.5	96176	43	96155	5702005	59.29
1962	13	0.00046	0.00045	0.5	96133	44	96111	5605850	58.31
1962	14	0.00051	0.00051	0.5	96090	49	96065	5509739	57.34
1962	15	0.00059	0.00059	0.5	96041	57	96013	5413673	56.37
1962	16	0.00063	0.00063	0.5	95984	60	95954	5317661	55.4
1962	17	0.00087	0.00087	0.5	95924	83	95882	5221707	54.44
1962	18	0.00104	0.00104	0.5	95841	100	95791	5125824	53.48
1962	19	0.00113	0.00112	0.5	95741	108	95687	5030034	52.54
1962	20	0.0013	0.0013	0.5	95633	125	95571	4934347	51.6
1962	21	0.00137	0.00137	0.5	95509	131	95443	4838776	50.66
1962	22	0.00152	0.00152	0.5	95378	145	95305	4743332	49.73
1962	23	0.00151	0.00151	0.5	95233	143	95161	4648027	48.81
1962	24	0.0016	0.0016	0.5	95089	152	95013	4552866	47.88
1962	25	0.0016	0.0016	0.5	94937	152	94861	4457853	46.96
1962	26	0.0016	0.0016	0.5	94785	151	94710	4362992	46.03
1962	27	0.00167	0.00167	0.5	94634	158	94555	4268282	45.1
1962	28	0.00165	0.00165	0.5	94476	156	94399	4173727	44.18
1962	29	0.00178	0.00178	0.5	94321	168	94237	4079328	43.25
1962	30	0.00174	0.00174	0.5	94153	164	94071	3985091	42.33
1962	31	0.00184	0.00183	0.5	93989	172	93903	3891020	41.4
1962	32	0.0019	0.0019	0.5	93817	178	93728	3797117	40.47
1962	33	0.00197	0.00197	0.5	93639	185	93546	3703389	39.55
1962	34	0.00211	0.00211	0.5	93454	197	93355	3609843	38.63
1962	35	0.00218	0.00217	0.5	93256	203	93155	3516488	37.71
1962	36	0.00223	0.00222	0.5	93054	207	92950	3423333	36.79
1962	37	0.0024	0.0024	0.5	92847	222	92736	3330382	35.87
1962	38	0.00254	0.00254	0.5	92624	235	92507	3237647	34.95
1962	39	0.00268	0.00268	0.5	92390	248	92266	3145140	34.04
1962	40	0.00284	0.00283	0.5	92142	261	92011	3052874	33.13
1962	41	0.00312	0.00312	0.5	91881	287	91737	2960863	32.23
1962	42	0.00326	0.00326	0.5	91594	298	91445	2869125	31.32
1962	43	0.00355	0.00354	0.5	91296	324	91134	2777680	30.43
1962	44	0.00384	0.00383	0.5	90972	349	90798	2686546	29.53
1962	45	0.00424	0.00423	0.5	90623	383	90432	2595749	28.64
1962	46	0.0046	0.00459	0.5	90240	414	90033	2505317	27.76
1962	47	0.00493	0.00492	0.5	89826	442	89606	2415284	26.89
1962	48	0.00546	0.00544	0.5	89385	486	89142	2325678	26.02
1962	49	0.00591	0.00589	0.5	88898	524	88636	2236536	25.16
1962	50	0.00653	0.00651	0.5	88374	575	88087	2147900	24.3
1962	51	0.00729	0.00726	0.5	87799	637	87480	2059813	23.46
1962	52	0.00804	0.00801	0.5	87161	698	86812	1972333	22.63
1962	53	0.0088	0.00876	0.5	86464	757	86085	1885521	21.81
1962	54	0.0097	0.00965	0.5	85706	827	85293	1799436	21
1962	55	0.01064	0.01058	0.5	84879	898	84430	1714143	20.2
1962	56	0.01143	0.01137	0.5	83981	955	83504	1629713	19.41
1962	57	0.01283	0.01275	0.5	83026	1058	82497	1546210	18.62
1962	58	0.01443	0.01433	0.5	81968	1175	81380	1463713	17.86
1962	59	0.01542	0.0153	0.5	80793	1236	80175	1382332	17.11
1962	60	0.01706	0.01692	0.5	79557	1346	78884	1302157	16.37
1962	61	0.01859	0.01842	0.5	78211	1441	77491	1223273	15.64
1962	62	0.02059	0.02038	0.5	76770	1564	75988	1145783	14.92
1962	63	0.02251	0.02226	0.5	75206	1674	74369	1069795	14.22
1962	64	0.02534	0.02503	0.5	73532	1840	72612	995426	13.54
1962	65	0.02727	0.0269	0.5	71691	1929	70727	922814	12.87
1962	66	0.03113	0.03065	0.5	69763	2138	68694	852087	12.21
1962	67	0.03402	0.03346	0.5	67624	2262	66493	783393	11.58
1962	68	0.03791	0.0372	0.5	65362	2432	64146	716900	10.97
1962	69	0.0418	0.04094	0.5	62930	2576	61642	652754	10.37
1962	70	0.04723	0.04614	0.5	60354	2785	58962	591112	9.79
1962	71	0.05097	0.0497	0.5	57569	2861	56139	532150	9.24
1962	72	0.05692	0.05534	0.5	54708	3028	53194	476011	8.7
1962	73	0.06463	0.06261	0.5	51681	3236	50063	422817	8.18
1962	74	0.07104	0.0686	0.5	48445	3323	46783	372754	7.69
1962	75	0.08116	0.07799	0.5	45122	3519	43362	325971	7.22
1962	76	0.08604	0.08249	0.5	41602	3432	39887	282609	6.79
1962	77	0.09988	0.09513	0.5	38171	3631	36355	242722	6.36
1962	78	0.10829	0.10273	0.5	34540	3548	32766	206367	5.97
1962	79	0.11905	0.11236	0.5	30992	3482	29250	173601	5.6
1962	80	0.13199	0.12382	0.5	27509	3406	25806	144351	5.25
1962	81	0.14582	0.13591	0.5	24103	3276	22465	118545	4.92
1962	82	0.15736	0.14588	0.5	20827	3038	19308	96080	4.61
1962	83	0.17791	0.16338	0.5	17789	2906	16336	76771	4.32
1962	84	0.18785	0.17172	0.5	14883	2556	13605	60436	4.06
1962	85	0.20791	0.18833	0.5	12327	2322	11166	46831	3.8
1962	86	0.22375	0.20124	0.5	10005	2013	8999	35665	3.56
1962	87	0.24458	0.21793	0.5	7992	1742	7121	26666	3.34
1962	88	0.26783	0.2362	0.5	6250	1476	5512	19545	3.13
1962	89	0.29209	0.25487	0.5	4774	1217	4166	14033	2.94
1962	90	0.31742	0.27394	0.5	3557	974	3070	9867	2.77
1962	91	0.32189	0.27727	0.5	2583	716	2225	6797	2.63
1962	92	0.36413	0.30804	0.5	1867	575	1579	4572	2.45
1962	93	0.38214	0.32084	0.5	1292	414	1084	2993	2.32
1962	94	0.42329	0.34935	0.5	877	306	724	1909	2.18
1962	95	0.44365	0.36311	0.5	571	207	467	1185	2.08
1962	96	0.47003	0.38059	0.5	364	138	294	718	1.97
1962	97	0.49721	0.39821	0.5	225	90	180	423	1.88
1962	98	0.52488	0.41576	0.5	136	56	107	243	1.79
1962	99	0.55276	0.43307	0.5	79	34	62	136	1.71
1962	100	0.58058	0.44996	0.5	45	20	35	74	1.64
1962	101	0.60811	0.46632	0.5	25	12	19	39	1.58
1962	102	0.63512	0.48204	0.5	13	6	10	20	1.52
1962	103	0.66142	0.49705	0.5	7	3	5	10	1.46
1962	104	0.68686	0.51127	0.5	3	2	3	5	1.41
1962	105	0.71129	0.52469	0.5	2	1	1	2	1.37
1962	106	0.73461	0.53727	0.5	1	0	1	1	1.33
1962	107	0.75672	0.549	0.5	0	0	0	0	1.3
1962	108	0.77755	0.55988	0.5	0	0	0	0	1.27
1962	109	0.79706	0.56993	0.5	0	0	0	0	1.24
1962	110+	0.8152	1	1.23	0	0	0	0	1.23
1963	0	0.02386	0.02339	0.17	100000	2339	98056	6969834	69.7
1963	1	0.0025	0.0025	0.5	97661	244	97539	6871778	70.36
1963	2	0.0016	0.0016	0.5	97417	156	97339	6774239	69.54
1963	3	0.0013	0.0013	0.5	97261	127	97198	6676900	68.65
1963	4	0.00108	0.00108	0.5	97134	105	97082	6579703	67.74
1963	5	0.00095	0.00095	0.5	97029	92	96983	6482621	66.81
1963	6	0.00074	0.00074	0.5	96937	71	96901	6385638	65.87
1963	7	0.00061	0.00061	0.5	96865	59	96836	6288737	64.92
1963	8	0.00052	0.00052	0.5	96806	50	96781	6191902	63.96
1963	9	0.00047	0.00047	0.5	96756	45	96733	6095121	63
1963	10	0.00042	0.00042	0.5	96710	40	96690	5998388	62.02
1963	11	0.0004	0.0004	0.5	96670	38	96651	5901698	61.05
1963	12	0.00039	0.00039	0.5	96632	38	96613	5805047	60.07
1963	13	0.0004	0.0004	0.5	96594	39	96574	5708434	59.1
1963	14	0.00044	0.00044	0.5	96555	42	96534	5611860	58.12
1963	15	0.00052	0.00052	0.5	96513	51	96487	5515326	57.15
1963	16	0.00068	0.00068	0.5	96462	66	96429	5418839	56.18
1963	17	0.00076	0.00076	0.5	96397	73	96360	5322409	55.21
1963	18	0.00089	0.00089	0.5	96323	86	96281	5226049	54.26
1963	19	0.0011	0.00109	0.5	96238	105	96185	5129769	53.3
1963	20	0.00118	0.00118	0.5	96132	113	96076	5033584	52.36
1963	21	0.00124	0.00124	0.5	96019	119	95960	4937508	51.42
1963	22	0.00133	0.00133	0.5	95900	128	95836	4841548	50.49
1963	23	0.00138	0.00138	0.5	95773	132	95707	4745712	49.55
1963	24	0.00143	0.00143	0.5	95640	137	95572	4650005	48.62
1963	25	0.00151	0.00151	0.5	95504	144	95432	4554433	47.69
1963	26	0.00142	0.00142	0.5	95360	135	95292	4459002	46.76
1963	27	0.00152	0.00152	0.5	95225	145	95152	4363709	45.83
1963	28	0.00148	0.00148	0.5	95080	141	95009	4268557	44.89
1963	29	0.0017	0.0017	0.5	94939	161	94858	4173548	43.96
1963	30	0.00161	0.00161	0.5	94778	152	94702	4078689	43.03
1963	31	0.00167	0.00167	0.5	94626	158	94546	3983988	42.1
1963	32	0.00177	0.00177	0.5	94467	167	94384	3889441	41.17
1963	33	0.00184	0.00184	0.5	94300	173	94213	3795057	40.24
1963	34	0.00199	0.00199	0.5	94127	187	94033	3700844	39.32
1963	35	0.00206	0.00205	0.5	93940	193	93843	3606811	38.4
1963	36	0.00212	0.00212	0.5	93747	198	93647	3512968	37.47
1963	37	0.00246	0.00246	0.5	93548	230	93433	3419320	36.55
1963	38	0.00244	0.00244	0.5	93318	228	93205	3325887	35.64
1963	39	0.00259	0.00259	0.5	93091	241	92970	3232683	34.73
1963	40	0.00272	0.00271	0.5	92850	252	92724	3139712	33.81
1963	41	0.00296	0.00295	0.5	92598	274	92461	3046988	32.91
1963	42	0.00318	0.00318	0.5	92324	294	92178	2954527	32
1963	43	0.00332	0.00332	0.5	92031	305	91878	2862349	31.1
1963	44	0.00375	0.00374	0.5	91726	343	91554	2770471	30.2
1963	45	0.00402	0.00401	0.5	91383	366	91199	2678917	29.32
1963	46	0.00424	0.00423	0.5	91016	385	90824	2587718	28.43
1963	47	0.00492	0.00491	0.5	90631	445	90409	2496894	27.55
1963	48	0.00519	0.00517	0.5	90186	467	89953	2406485	26.68
1963	49	0.00583	0.00582	0.5	89720	522	89459	2316532	25.82
1963	50	0.0061	0.00609	0.5	89198	543	88926	2227074	24.97
1963	51	0.00687	0.00684	0.5	88655	607	88352	2138147	24.12
1963	52	0.00741	0.00738	0.5	88048	650	87724	2049795	23.28
1963	53	0.00824	0.00821	0.5	87399	717	87040	1962072	22.45
1963	54	0.00911	0.00907	0.5	86681	786	86288	1875032	21.63
1963	55	0.00987	0.00982	0.5	85895	843	85474	1788744	20.82
1963	56	0.01105	0.01099	0.5	85052	935	84585	1703270	20.03
1963	57	0.01192	0.01185	0.5	84117	997	83619	1618685	19.24
1963	58	0.0137	0.01361	0.5	83121	1131	82555	1535066	18.47
1963	59	0.01473	0.01462	0.5	81989	1199	81390	1452511	17.72
1963	60	0.01582	0.0157	0.5	80790	1268	80156	1371121	16.97
1963	61	0.01762	0.01746	0.5	79522	1389	78828	1290964	16.23
1963	62	0.01967	0.01948	0.5	78133	1522	77372	1212137	15.51
1963	63	0.0215	0.02127	0.5	76612	1629	75797	1134764	14.81
1963	64	0.02352	0.02325	0.5	74982	1743	74111	1058967	14.12
1963	65	0.02665	0.0263	0.5	73239	1926	72276	984857	13.45
1963	66	0.02831	0.02792	0.5	71312	1991	70317	912581	12.8
1963	67	0.03254	0.03202	0.5	69322	2219	68212	842264	12.15
1963	68	0.03518	0.03457	0.5	67102	2320	65942	774052	11.54
1963	69	0.03918	0.03843	0.5	64782	2490	63538	708110	10.93
1963	70	0.0428	0.04191	0.5	62293	2610	60988	644572	10.35
1963	71	0.04787	0.04675	0.5	59682	2790	58287	583585	9.78
1963	72	0.05218	0.05085	0.5	56892	2893	55446	525297	9.23
1963	73	0.0582	0.05656	0.5	53999	3054	52472	469852	8.7
1963	74	0.06556	0.06348	0.5	50945	3234	49328	417380	8.19
1963	75	0.07267	0.07012	0.5	47711	3345	46039	368052	7.71
1963	76	0.08222	0.07897	0.5	44366	3504	42614	322013	7.26
1963	77	0.08545	0.08195	0.5	40862	3349	39188	279399	6.84
1963	78	0.0996	0.09488	0.5	37514	3559	35734	240211	6.4
1963	79	0.10954	0.10385	0.5	33954	3526	32191	204477	6.02
1963	80	0.1194	0.11268	0.5	30428	3429	28714	172286	5.66
1963	81	0.13137	0.12327	0.5	27000	3328	25335	143572	5.32
1963	82	0.14368	0.13405	0.5	23671	3173	22085	118237	4.99
1963	83	0.15348	0.14254	0.5	20498	2922	19037	96152	4.69
1963	84	0.173	0.15923	0.5	17576	2799	16177	77115	4.39
1963	85	0.18656	0.17065	0.5	14778	2522	13517	60938	4.12
1963	86	0.20683	0.18745	0.5	12256	2297	11107	47421	3.87
1963	87	0.21984	0.19807	0.5	9959	1972	8972	36313	3.65
1963	88	0.24326	0.21688	0.5	7986	1732	7120	27341	3.42
1963	89	0.25538	0.22646	0.5	6254	1416	5546	20221	3.23
1963	90	0.28266	0.24766	0.5	4838	1198	4239	14675	3.03
1963	91	0.30783	0.26677	0.5	3640	971	3154	10436	2.87
1963	92	0.31845	0.27471	0.5	2669	733	2302	7282	2.73
1963	93	0.33125	0.28418	0.5	1936	550	1661	4980	2.57
1963	94	0.37332	0.3146	0.5	1386	436	1168	3319	2.4
1963	95	0.40124	0.33419	0.5	950	317	791	2152	2.27
1963	96	0.4259	0.35113	0.5	632	222	521	1361	2.15
1963	97	0.45163	0.36843	0.5	410	151	335	839	2.05
1963	98	0.47813	0.38588	0.5	259	100	209	505	1.95
1963	99	0.50513	0.40327	0.5	159	64	127	296	1.86
1963	100	0.53235	0.42044	0.5	95	40	75	168	1.77
1963	101	0.55956	0.43723	0.5	55	24	43	93	1.7
1963	102	0.58654	0.45353	0.5	31	14	24	50	1.63
1963	103	0.61309	0.46924	0.5	17	8	13	27	1.57
1963	104	0.63902	0.48428	0.5	9	4	7	14	1.51
1963	105	0.66416	0.49859	0.5	5	2	3	7	1.46
1963	106	0.68838	0.51211	0.5	2	1	2	3	1.41
1963	107	0.71154	0.52482	0.5	1	1	1	2	1.37
1963	108	0.73352	0.53669	0.5	1	0	0	1	1.34
1963	109	0.75422	0.54768	0.5	0	0	0	0	1.31
1963	110+	0.77356	1	1.29	0	0	0	0	1.29
1964	0	0.02128	0.02091	0.17	100000	2091	98256	7015365	70.15
1964	1	0.0023	0.0023	0.5	97909	225	97796	6917109	70.65
1964	2	0.00149	0.00148	0.5	97684	145	97611	6819313	69.81
1964	3	0.00115	0.00115	0.5	97539	112	97483	6721701	68.91
1964	4	0.00096	0.00096	0.5	97427	93	97380	6624218	67.99
1964	5	0.00081	0.00081	0.5	97333	79	97294	6526838	67.06
1964	6	0.00072	0.00072	0.5	97254	70	97219	6429544	66.11
1964	7	0.00064	0.00064	0.5	97184	62	97153	6332325	65.16
1964	8	0.00053	0.00053	0.5	97122	52	97097	6235172	64.2
1964	9	0.00045	0.00045	0.5	97071	44	97049	6138075	63.23
1964	10	0.00042	0.00042	0.5	97027	41	97006	6041027	62.26
1964	11	0.00041	0.00041	0.5	96986	39	96966	5944020	61.29
1964	12	0.00039	0.00039	0.5	96947	38	96928	5847054	60.31
1964	13	0.00042	0.00042	0.5	96909	41	96888	5750126	59.34
1964	14	0.00041	0.00041	0.5	96868	40	96848	5653238	58.36
1964	15	0.00051	0.00051	0.5	96828	49	96804	5556390	57.38
1964	16	0.00069	0.00069	0.5	96779	67	96746	5459586	56.41
1964	17	0.0008	0.0008	0.5	96712	78	96674	5362840	55.45
1964	18	0.00083	0.00083	0.5	96635	80	96595	5266167	54.5
1964	19	0.00101	0.00101	0.5	96555	97	96506	5169572	53.54
1964	20	0.00112	0.00112	0.5	96458	108	96404	5073065	52.59
1964	21	0.00112	0.00112	0.5	96350	108	96296	4976661	51.65
1964	22	0.00128	0.00127	0.5	96242	123	96181	4880365	50.71
1964	23	0.0013	0.0013	0.5	96119	125	96057	4784185	49.77
1964	24	0.00139	0.00139	0.5	95995	134	95928	4688128	48.84
1964	25	0.00138	0.00138	0.5	95861	132	95795	4592200	47.9
1964	26	0.00143	0.00143	0.5	95729	137	95660	4496405	46.97
1964	27	0.0014	0.0014	0.5	95592	134	95525	4400744	46.04
1964	28	0.00147	0.00146	0.5	95458	140	95388	4305219	45.1
1964	29	0.00151	0.00151	0.5	95318	144	95246	4209831	44.17
1964	30	0.00155	0.00155	0.5	95174	148	95100	4114585	43.23
1964	31	0.00162	0.00162	0.5	95026	154	94949	4019485	42.3
1964	32	0.00165	0.00164	0.5	94872	156	94794	3924536	41.37
1964	33	0.00179	0.00179	0.5	94716	169	94632	3829741	40.43
1964	34	0.00179	0.00179	0.5	94547	169	94462	3735109	39.51
1964	35	0.00194	0.00194	0.5	94378	183	94286	3640647	38.58
1964	36	0.00207	0.00207	0.5	94195	195	94097	3546361	37.65
1964	37	0.00228	0.00228	0.5	94000	214	93893	3452263	36.73
1964	38	0.00244	0.00244	0.5	93786	228	93671	3358370	35.81
1964	39	0.00257	0.00256	0.5	93557	240	93437	3264699	34.9
1964	40	0.00267	0.00267	0.5	93317	249	93193	3171262	33.98
1964	41	0.00291	0.00291	0.5	93068	271	92933	3078069	33.07
1964	42	0.00304	0.00303	0.5	92797	282	92656	2985137	32.17
1964	43	0.00325	0.00324	0.5	92516	300	92366	2892480	31.26
1964	44	0.00373	0.00373	0.5	92216	344	92044	2800115	30.36
1964	45	0.00373	0.00372	0.5	91872	342	91701	2708071	29.48
1964	46	0.0043	0.00429	0.5	91531	393	91334	2616369	28.58
1964	47	0.00457	0.00456	0.5	91138	416	90930	2525035	27.71
1964	48	0.00518	0.00516	0.5	90722	469	90488	2434105	26.83
1964	49	0.00554	0.00552	0.5	90254	499	90004	2343617	25.97
1964	50	0.00587	0.00585	0.5	89755	525	89493	2253613	25.11
1964	51	0.0066	0.00658	0.5	89230	587	88936	2164120	24.25
1964	52	0.00737	0.00735	0.5	88643	651	88317	2075184	23.41
1964	53	0.008	0.00796	0.5	87991	701	87641	1986867	22.58
1964	54	0.00884	0.0088	0.5	87291	768	86906	1899226	21.76
1964	55	0.00967	0.00963	0.5	86522	833	86106	1812320	20.95
1964	56	0.01049	0.01043	0.5	85689	894	85242	1726214	20.15
1964	57	0.012	0.01193	0.5	84795	1011	84290	1640972	19.35
1964	58	0.01325	0.01316	0.5	83784	1103	83233	1556682	18.58
1964	59	0.01417	0.01407	0.5	82681	1164	82099	1473449	17.82
1964	60	0.01546	0.01534	0.5	81518	1250	80892	1391350	17.07
1964	61	0.01698	0.01684	0.5	80267	1351	79591	1310457	16.33
1964	62	0.0191	0.01892	0.5	78916	1493	78169	1230866	15.6
1964	63	0.02095	0.02074	0.5	77423	1605	76620	1152697	14.89
1964	64	0.02337	0.0231	0.5	75817	1752	74941	1076077	14.19
1964	65	0.02528	0.02497	0.5	74065	1849	73141	1001136	13.52
1964	66	0.02846	0.02806	0.5	72216	2026	71203	927995	12.85
1964	67	0.03041	0.02995	0.5	70190	2102	69139	856792	12.21
1964	68	0.03537	0.03476	0.5	68087	2366	66904	787653	11.57
1964	69	0.03823	0.03751	0.5	65721	2465	64488	720749	10.97
1964	70	0.04313	0.04222	0.5	63256	2671	61921	656261	10.37
1964	71	0.04741	0.04631	0.5	60585	2806	59183	594340	9.81
1964	72	0.05376	0.05235	0.5	57780	3025	56267	535157	9.26
1964	73	0.05756	0.05595	0.5	54755	3064	53223	478890	8.75
1964	74	0.06359	0.06163	0.5	51691	3186	50098	425667	8.23
1964	75	0.0721	0.0696	0.5	48505	3376	46817	375569	7.74
1964	76	0.07959	0.07654	0.5	45130	3454	43402	328752	7.28
1964	77	0.09099	0.08703	0.5	41675	3627	39862	285349	6.85
1964	78	0.09466	0.09039	0.5	38048	3439	36329	245487	6.45
1964	79	0.10924	0.10359	0.5	34609	3585	32817	209159	6.04
1964	80	0.11908	0.11239	0.5	31024	3487	29281	176342	5.68
1964	81	0.12975	0.12184	0.5	27537	3355	25860	147061	5.34
1964	82	0.1433	0.13372	0.5	24182	3234	22565	121201	5.01
1964	83	0.15725	0.14579	0.5	20949	3054	19422	98636	4.71
1964	84	0.16782	0.15483	0.5	17895	2771	16509	79214	4.43
1964	85	0.18745	0.17138	0.5	15124	2592	13828	62705	4.15
1964	86	0.20328	0.18453	0.5	12532	2312	11376	48877	3.9
1964	87	0.22023	0.19839	0.5	10220	2027	9206	37501	3.67
1964	88	0.22911	0.20556	0.5	8192	1684	7350	28296	3.45
1964	89	0.25757	0.22818	0.5	6508	1485	5766	20945	3.22
1964	90	0.27821	0.24423	0.5	5023	1227	4410	15180	3.02
1964	91	0.29836	0.25963	0.5	3796	986	3303	10770	2.84
1964	92	0.34059	0.29103	0.5	2811	818	2402	7467	2.66
1964	93	0.34203	0.29208	0.5	1993	582	1702	5065	2.54
1964	94	0.37895	0.31859	0.5	1411	449	1186	3363	2.38
1964	95	0.39983	0.33322	0.5	961	320	801	2177	2.27
1964	96	0.42596	0.35117	0.5	641	225	528	1376	2.15
1964	97	0.45275	0.36918	0.5	416	154	339	848	2.04
1964	98	0.48001	0.38711	0.5	262	102	212	509	1.94
1964	99	0.50754	0.40481	0.5	161	65	128	297	1.85
1964	100	0.53512	0.42216	0.5	96	40	75	169	1.77
1964	101	0.56255	0.43905	0.5	55	24	43	93	1.69
1964	102	0.58964	0.45538	0.5	31	14	24	50	1.62
1964	103	0.61619	0.47106	0.5	17	8	13	26	1.56
1964	104	0.64204	0.48602	0.5	9	4	7	13	1.5
1964	105	0.66702	0.5002	0.5	5	2	3	7	1.45
1964	106	0.69101	0.51357	0.5	2	1	2	3	1.41
1964	107	0.71388	0.5261	0.5	1	1	1	2	1.37
1964	108	0.73554	0.53777	0.5	1	0	0	1	1.34
1964	109	0.75591	0.54857	0.5	0	0	0	0	1.31
1964	110+	0.77494	1	1.29	0	0	0	0	1.29
1965	0	0.01958	0.01927	0.16	100000	1927	98389	7022478	70.22
1965	1	0.00213	0.00213	0.5	98073	209	97969	6924089	70.6
1965	2	0.00139	0.00139	0.5	97864	136	97796	6826120	69.75
1965	3	0.00109	0.00109	0.5	97728	106	97675	6728324	68.85
1965	4	0.00094	0.00094	0.5	97622	92	97576	6630649	67.92
1965	5	0.00076	0.00076	0.5	97530	74	97492	6533074	66.99
1965	6	0.00065	0.00065	0.5	97455	63	97423	6435581	66.04
1965	7	0.00061	0.00061	0.5	97392	59	97362	6338158	65.08
1965	8	0.00049	0.00049	0.5	97333	47	97309	6240796	64.12
1965	9	0.0004	0.0004	0.5	97285	39	97266	6143487	63.15
1965	10	0.00038	0.00038	0.5	97246	37	97228	6046221	62.17
1965	11	0.00036	0.00036	0.5	97209	35	97192	5948993	61.2
1965	12	0.00036	0.00036	0.5	97175	35	97157	5851801	60.22
1965	13	0.00039	0.00039	0.5	97140	38	97120	5754644	59.24
1965	14	0.00046	0.00046	0.5	97101	44	97079	5657523	58.26
1965	15	0.00048	0.00048	0.5	97057	47	97034	5560444	57.29
1965	16	0.00064	0.00064	0.5	97010	62	96979	5463411	56.32
1965	17	0.00073	0.00073	0.5	96948	71	96913	5366431	55.35
1965	18	0.00081	0.00081	0.5	96878	78	96839	5269518	54.39
1965	19	0.00085	0.00085	0.5	96800	83	96758	5172680	53.44
1965	20	0.00098	0.00098	0.5	96717	95	96669	5075921	52.48
1965	21	0.00113	0.00113	0.5	96622	109	96567	4979252	51.53
1965	22	0.00115	0.00115	0.5	96513	111	96458	4882684	50.59
1965	23	0.0012	0.0012	0.5	96402	116	96344	4786227	49.65
1965	24	0.00127	0.00126	0.5	96286	122	96226	4689882	48.71
1965	25	0.0013	0.0013	0.5	96165	125	96102	4593657	47.77
1965	26	0.0013	0.0013	0.5	96039	125	95977	4497555	46.83
1965	27	0.0013	0.0013	0.5	95915	125	95852	4401578	45.89
1965	28	0.00136	0.00136	0.5	95790	131	95725	4305725	44.95
1965	29	0.00146	0.00146	0.5	95660	139	95590	4210001	44.01
1965	30	0.00142	0.00142	0.5	95520	136	95452	4114411	43.07
1965	31	0.0016	0.0016	0.5	95384	152	95308	4018958	42.13
1965	32	0.00161	0.00161	0.5	95232	153	95155	3923650	41.2
1965	33	0.00173	0.00172	0.5	95079	164	94997	3828495	40.27
1965	34	0.00187	0.00186	0.5	94915	177	94826	3733498	39.34
1965	35	0.00192	0.00192	0.5	94738	182	94647	3638672	38.41
1965	36	0.00206	0.00206	0.5	94556	195	94459	3544025	37.48
1965	37	0.00211	0.0021	0.5	94361	199	94262	3449566	36.56
1965	38	0.00228	0.00228	0.5	94163	215	94056	3355304	35.63
1965	39	0.00253	0.00253	0.5	93948	237	93830	3261248	34.71
1965	40	0.00259	0.00259	0.5	93711	242	93590	3167419	33.8
1965	41	0.00275	0.00275	0.5	93469	257	93340	3073829	32.89
1965	42	0.00287	0.00287	0.5	93211	267	93078	2980489	31.98
1965	43	0.00322	0.00322	0.5	92944	299	92795	2887411	31.07
1965	44	0.00354	0.00353	0.5	92645	327	92481	2794616	30.16
1965	45	0.00392	0.00391	0.5	92318	361	92137	2702135	29.27
1965	46	0.00409	0.00409	0.5	91957	376	91769	2609998	28.38
1965	47	0.0046	0.00459	0.5	91581	421	91370	2518229	27.5
1965	48	0.00517	0.00515	0.5	91160	470	90925	2426859	26.62
1965	49	0.00563	0.00562	0.5	90690	509	90436	2335934	25.76
1965	50	0.00588	0.00587	0.5	90181	529	89916	2245498	24.9
1965	51	0.00655	0.00652	0.5	89652	585	89359	2155582	24.04
1965	52	0.00701	0.00698	0.5	89067	622	88756	2066222	23.2
1965	53	0.00783	0.0078	0.5	88445	690	88100	1977466	22.36
1965	54	0.00883	0.00879	0.5	87755	772	87369	1889366	21.53
1965	55	0.00951	0.00947	0.5	86983	823	86571	1801998	20.72
1965	56	0.01057	0.01052	0.5	86160	906	85707	1715426	19.91
1965	57	0.01135	0.01129	0.5	85254	962	84772	1629719	19.12
1965	58	0.01337	0.01328	0.5	84291	1120	83731	1544947	18.33
1965	59	0.0141	0.01401	0.5	83172	1165	82589	1461215	17.57
1965	60	0.01548	0.01536	0.5	82007	1260	81377	1378626	16.81
1965	61	0.01755	0.01739	0.5	80747	1405	80045	1297249	16.07
1965	62	0.01901	0.01883	0.5	79342	1494	78596	1217205	15.34
1965	63	0.02122	0.021	0.5	77849	1635	77031	1138609	14.63
1965	64	0.024	0.02372	0.5	76214	1808	75310	1061578	13.93
1965	65	0.02621	0.02588	0.5	74406	1925	73444	986268	13.26
1965	66	0.02829	0.02789	0.5	72481	2022	71470	912824	12.59
1965	67	0.03241	0.03189	0.5	70459	2247	69336	841354	11.94
1965	68	0.03472	0.03413	0.5	68212	2328	67048	772018	11.32
1965	69	0.04034	0.03954	0.5	65884	2605	64581	704970	10.7
1965	70	0.04341	0.04249	0.5	63279	2689	61934	640389	10.12
1965	71	0.04922	0.04804	0.5	60590	2911	59135	578454	9.55
1965	72	0.05361	0.05221	0.5	57679	3012	56174	519319	9
1965	73	0.06082	0.05903	0.5	54668	3227	53054	463146	8.47
1965	74	0.06647	0.06433	0.5	51441	3309	49786	410091	7.97
1965	75	0.07308	0.0705	0.5	48132	3393	46435	360305	7.49
1965	76	0.08261	0.07933	0.5	44738	3549	42964	313870	7.02
1965	77	0.09308	0.08894	0.5	41189	3663	39358	270906	6.58
1965	78	0.10429	0.09912	0.5	37526	3720	35666	231548	6.17
1965	79	0.10956	0.10387	0.5	33806	3512	32051	195882	5.79
1965	80	0.12732	0.1197	0.5	30295	3626	28482	163832	5.41
1965	81	0.13829	0.12935	0.5	26669	3449	24944	135350	5.08
1965	82	0.15198	0.14125	0.5	23219	3280	21579	110406	4.75
1965	83	0.16862	0.15551	0.5	19939	3101	18389	88827	4.45
1965	84	0.18185	0.1667	0.5	16839	2807	15435	70438	4.18
1965	85	0.19352	0.17645	0.5	14032	2476	12794	55003	3.92
1965	86	0.22129	0.19925	0.5	11556	2302	10405	42209	3.65
1965	87	0.23579	0.21092	0.5	9253	1952	8277	31805	3.44
1965	88	0.25816	0.22865	0.5	7302	1670	6467	23527	3.22
1965	89	0.27681	0.24316	0.5	5632	1369	4947	17060	3.03
1965	90	0.30182	0.26224	0.5	4263	1118	3704	12113	2.84
1965	91	0.32742	0.28136	0.5	3145	885	2702	8409	2.67
1965	92	0.35331	0.30026	0.5	2260	679	1921	5707	2.53
1965	93	0.37849	0.31826	0.5	1581	503	1330	3786	2.39
1965	94	0.38867	0.32543	0.5	1078	351	903	2456	2.28
1965	95	0.42755	0.35225	0.5	727	256	599	1554	2.14
1965	96	0.45511	0.37075	0.5	471	175	384	954	2.03
1965	97	0.48315	0.38915	0.5	296	115	239	571	1.93
1965	98	0.51147	0.40731	0.5	181	74	144	332	1.83
1965	99	0.53984	0.4251	0.5	107	46	85	188	1.75
1965	100	0.56808	0.44242	0.5	62	27	48	103	1.67
1965	101	0.59597	0.45915	0.5	34	16	27	55	1.6
1965	102	0.62333	0.47522	0.5	19	9	14	29	1.54
1965	103	0.64998	0.49056	0.5	10	5	7	15	1.49
1965	104	0.67577	0.5051	0.5	5	3	4	7	1.44
1965	105	0.70055	0.51882	0.5	2	1	2	3	1.39
1965	106	0.72421	0.53168	0.5	1	1	1	2	1.35
1965	107	0.74664	0.54368	0.5	1	0	0	1	1.31
1965	108	0.76778	0.5548	0.5	0	0	0	0	1.28
1965	109	0.78756	0.56506	0.5	0	0	0	0	1.26
1965	110+	0.80597	1	1.24	0	0	0	0	1.24
1966	0	0.01713	0.01689	0.16	100000	1689	98583	7100920	71.01
1966	1	0.00198	0.00197	0.5	98311	194	98214	7002336	71.23
1966	2	0.00127	0.00127	0.5	98117	125	98055	6904122	70.37
1966	3	0.00099	0.00099	0.5	97993	97	97944	6806067	69.45
1966	4	0.00086	0.00086	0.5	97896	85	97853	6708123	68.52
1966	5	0.00073	0.00073	0.5	97811	72	97775	6610270	67.58
1966	6	0.00064	0.00064	0.5	97739	62	97708	6512495	66.63
1966	7	0.00057	0.00057	0.5	97677	55	97649	6414787	65.67
1966	8	0.0005	0.0005	0.5	97622	49	97597	6317137	64.71
1966	9	0.00042	0.00042	0.5	97573	41	97552	6219540	63.74
1966	10	0.00042	0.00042	0.5	97532	41	97511	6121988	62.77
1966	11	0.00037	0.00037	0.5	97491	36	97473	6024477	61.8
1966	12	0.00037	0.00037	0.5	97455	36	97437	5927004	60.82
1966	13	0.00039	0.00039	0.5	97419	38	97400	5829567	59.84
1966	14	0.0004	0.0004	0.5	97381	38	97361	5732167	58.86
1966	15	0.00049	0.00049	0.5	97342	47	97318	5634806	57.89
1966	16	0.00064	0.00064	0.5	97295	62	97264	5537487	56.91
1966	17	0.00072	0.00072	0.5	97233	70	97198	5440223	55.95
1966	18	0.00083	0.00083	0.5	97163	81	97122	5343026	54.99
1966	19	0.00095	0.00095	0.5	97081	92	97036	5245904	54.04
1966	20	0.00092	0.00092	0.5	96990	89	96945	5148868	53.09
1966	21	0.00109	0.00109	0.5	96900	105	96847	5051923	52.14
1966	22	0.00116	0.00116	0.5	96795	112	96739	4955076	51.19
1966	23	0.00117	0.00117	0.5	96683	113	96626	4858337	50.25
1966	24	0.00126	0.00126	0.5	96569	122	96509	4761711	49.31
1966	25	0.00127	0.00127	0.5	96448	123	96386	4665202	48.37
1966	26	0.00126	0.00126	0.5	96325	121	96264	4568816	47.43
1966	27	0.00129	0.00129	0.5	96204	124	96141	4472552	46.49
1966	28	0.00131	0.00131	0.5	96079	126	96016	4376410	45.55
1966	29	0.00136	0.00136	0.5	95954	130	95888	4280394	44.61
1966	30	0.00141	0.00141	0.5	95823	135	95756	4184505	43.67
1966	31	0.00144	0.00144	0.5	95688	138	95619	4088750	42.73
1966	32	0.00162	0.00162	0.5	95550	155	95473	3993130	41.79
1966	33	0.00165	0.00165	0.5	95396	158	95317	3897657	40.86
1966	34	0.00177	0.00176	0.5	95238	168	95154	3802340	39.92
1966	35	0.00196	0.00196	0.5	95070	186	94977	3707186	38.99
1966	36	0.00198	0.00197	0.5	94884	187	94790	3612209	38.07
1966	37	0.00209	0.00209	0.5	94696	198	94597	3517420	37.14
1966	38	0.00223	0.00223	0.5	94498	211	94393	3422822	36.22
1966	39	0.00251	0.0025	0.5	94287	236	94169	3328429	35.3
1966	40	0.0026	0.0026	0.5	94051	244	93929	3234260	34.39
1966	41	0.00269	0.00269	0.5	93807	252	93681	3140331	33.48
1966	42	0.00298	0.00297	0.5	93555	278	93416	3046650	32.57
1966	43	0.00305	0.00305	0.5	93277	284	93134	2953234	31.66
1966	44	0.00337	0.00337	0.5	92992	313	92836	2860100	30.76
1966	45	0.00373	0.00372	0.5	92679	345	92507	2767264	29.86
1966	46	0.00416	0.00416	0.5	92335	384	92143	2674757	28.97
1966	47	0.00419	0.00418	0.5	91951	384	91759	2582615	28.09
1966	48	0.00463	0.00462	0.5	91567	423	91355	2490856	27.2
1966	49	0.00521	0.00519	0.5	91144	473	90907	2399501	26.33
1966	50	0.00578	0.00577	0.5	90671	523	90409	2308593	25.46
1966	51	0.00612	0.0061	0.5	90148	550	89873	2218184	24.61
1966	52	0.00687	0.00685	0.5	89598	613	89291	2128311	23.75
1966	53	0.00741	0.00738	0.5	88984	657	88656	2039020	22.91
1966	54	0.00831	0.00827	0.5	88328	731	87963	1950364	22.08
1966	55	0.00909	0.00905	0.5	87597	792	87201	1862401	21.26
1966	56	0.01	0.00995	0.5	86805	864	86373	1775200	20.45
1966	57	0.01106	0.011	0.5	85941	945	85469	1688827	19.65
1966	58	0.0124	0.01233	0.5	84996	1048	84472	1603358	18.86
1966	59	0.01385	0.01376	0.5	83949	1155	83371	1518886	18.09
1966	60	0.01484	0.01473	0.5	82794	1219	82184	1435515	17.34
1966	61	0.01612	0.01599	0.5	81574	1305	80922	1353331	16.59
1966	62	0.01836	0.01819	0.5	80270	1460	79540	1272409	15.85
1966	63	0.02026	0.02006	0.5	78810	1581	78019	1192869	15.14
1966	64	0.0225	0.02225	0.5	77229	1719	76370	1114850	14.44
1966	65	0.02494	0.02464	0.5	75510	1860	74580	1038480	13.75
1966	66	0.02699	0.02663	0.5	73650	1961	72670	963900	13.09
1966	67	0.02973	0.0293	0.5	71689	2100	70639	891230	12.43
1966	68	0.03422	0.03364	0.5	69589	2341	68418	820591	11.79
1966	69	0.03638	0.03573	0.5	67248	2403	66046	752173	11.19
1966	70	0.04186	0.041	0.5	64845	2659	63516	686127	10.58
1966	71	0.04552	0.04451	0.5	62186	2768	60802	622612	10.01
1966	72	0.05116	0.04989	0.5	59418	2964	57936	561809	9.46
1966	73	0.05598	0.05445	0.5	56454	3074	54917	503873	8.93
1966	74	0.06283	0.06092	0.5	53380	3252	51754	448956	8.41
1966	75	0.06772	0.0655	0.5	50128	3283	48486	397202	7.92
1966	76	0.07535	0.07261	0.5	46845	3402	45144	348716	7.44
1966	77	0.08501	0.08154	0.5	43443	3542	41672	303572	6.99
1966	78	0.09483	0.09053	0.5	39901	3612	38095	261900	6.56
1966	79	0.10525	0.09999	0.5	36288	3628	34474	223806	6.17
1966	80	0.11043	0.10465	0.5	32660	3418	30951	189332	5.8
1966	81	0.1281	0.12039	0.5	29242	3520	27482	158381	5.42
1966	82	0.13787	0.12898	0.5	25721	3318	24063	130899	5.09
1966	83	0.15249	0.14169	0.5	22404	3174	20817	106836	4.77
1966	84	0.16733	0.15441	0.5	19230	2969	17745	86020	4.47
1966	85	0.18279	0.16748	0.5	16260	2723	14899	68275	4.2
1966	86	0.195	0.17768	0.5	13537	2405	12334	53376	3.94
1966	87	0.21616	0.19507	0.5	11132	2172	10046	41041	3.69
1966	88	0.23487	0.21019	0.5	8960	1883	8019	30995	3.46
1966	89	0.26029	0.23031	0.5	7077	1630	6262	22977	3.25
1966	90	0.26617	0.23491	0.5	5447	1280	4807	16715	3.07
1966	91	0.29887	0.26002	0.5	4167	1084	3626	11907	2.86
1966	92	0.32049	0.27623	0.5	3084	852	2658	8282	2.69
1966	93	0.34636	0.29523	0.5	2232	659	1903	5624	2.52
1966	94	0.38288	0.32136	0.5	1573	506	1320	3721	2.37
1966	95	0.40197	0.3347	0.5	1068	357	889	2401	2.25
1966	96	0.42905	0.35327	0.5	710	251	585	1512	2.13
1966	97	0.45683	0.37188	0.5	459	171	374	927	2.02
1966	98	0.48508	0.39039	0.5	289	113	232	553	1.92
1966	99	0.51358	0.40865	0.5	176	72	140	321	1.83
1966	100	0.54211	0.42651	0.5	104	44	82	181	1.74
1966	101	0.57045	0.44385	0.5	60	26	46	99	1.67
1966	102	0.59838	0.46058	0.5	33	15	26	53	1.6
1966	103	0.62571	0.4766	0.5	18	9	14	28	1.54
1966	104	0.65225	0.49185	0.5	9	5	7	14	1.48
1966	105	0.67784	0.50626	0.5	5	2	4	7	1.43
1966	106	0.70231	0.51979	0.5	2	1	2	3	1.39
1966	107	0.72556	0.53241	0.5	1	1	1	2	1.35
1966	108	0.74748	0.54412	0.5	1	0	0	1	1.32
1966	109	0.768	0.55491	0.5	0	0	0	0	1.29
1966	110+	0.78708	1	1.27	0	0	0	0	1.27
1967	0	0.01721	0.01697	0.16	100000	1697	98577	7135481	71.35
1967	1	0.00185	0.00185	0.5	98303	182	98212	7036904	71.58
1967	2	0.00115	0.00114	0.5	98121	112	98065	6938692	70.72
1967	3	0.00088	0.00088	0.5	98009	87	97966	6840627	69.8
1967	4	0.00077	0.00077	0.5	97922	76	97885	6742661	68.86
1967	5	0.0006	0.0006	0.5	97847	59	97817	6644777	67.91
1967	6	0.00057	0.00057	0.5	97788	56	97760	6546959	66.95
1967	7	0.00051	0.00051	0.5	97732	50	97707	6449200	65.99
1967	8	0.00042	0.00042	0.5	97682	41	97662	6351493	65.02
1967	9	0.00041	0.00041	0.5	97641	40	97621	6253831	64.05
1967	10	0.00038	0.00038	0.5	97601	37	97582	6156210	63.08
1967	11	0.00034	0.00034	0.5	97564	33	97547	6058628	62.1
1967	12	0.00038	0.00038	0.5	97531	37	97512	5961080	61.12
1967	13	0.00039	0.00039	0.5	97494	38	97475	5863568	60.14
1967	14	0.00041	0.00041	0.5	97456	39	97436	5766093	59.17
1967	15	0.00047	0.00047	0.5	97416	46	97394	5668657	58.19
1967	16	0.00063	0.00063	0.5	97371	61	97340	5571263	57.22
1967	17	0.0007	0.0007	0.5	97309	68	97275	5473923	56.25
1967	18	0.00078	0.00078	0.5	97241	76	97203	5376648	55.29
1967	19	0.00084	0.00084	0.5	97165	81	97125	5279445	54.33
1967	20	0.00099	0.00099	0.5	97084	96	97036	5182321	53.38
1967	21	0.00094	0.00094	0.5	96988	91	96942	5085285	52.43
1967	22	0.00109	0.00109	0.5	96897	106	96844	4988342	51.48
1967	23	0.00118	0.00118	0.5	96791	114	96734	4891498	50.54
1967	24	0.00113	0.00113	0.5	96677	109	96622	4794764	49.6
1967	25	0.00123	0.00123	0.5	96568	118	96509	4698142	48.65
1967	26	0.00119	0.00118	0.5	96449	114	96392	4601633	47.71
1967	27	0.00122	0.00122	0.5	96335	117	96276	4505241	46.77
1967	28	0.00127	0.00127	0.5	96218	122	96157	4408964	45.82
1967	29	0.00141	0.00141	0.5	96096	135	96028	4312808	44.88
1967	30	0.0013	0.0013	0.5	95961	125	95898	4216779	43.94
1967	31	0.00135	0.00135	0.5	95836	130	95771	4120881	43
1967	32	0.00151	0.00151	0.5	95706	145	95634	4025110	42.06
1967	33	0.0016	0.0016	0.5	95561	153	95485	3929476	41.12
1967	34	0.00168	0.00168	0.5	95409	160	95328	3833992	40.19
1967	35	0.00179	0.00179	0.5	95248	170	95163	3738663	39.25
1967	36	0.00195	0.00195	0.5	95078	185	94986	3643500	38.32
1967	37	0.00205	0.00204	0.5	94893	194	94796	3548514	37.39
1967	38	0.00221	0.00221	0.5	94699	209	94594	3453718	36.47
1967	39	0.00236	0.00236	0.5	94490	223	94379	3359124	35.55
1967	40	0.00254	0.00253	0.5	94267	239	94148	3264745	34.63
1967	41	0.00264	0.00264	0.5	94029	248	93905	3170597	33.72
1967	42	0.00279	0.00278	0.5	93781	261	93650	3076693	32.81
1967	43	0.00303	0.00302	0.5	93520	283	93378	2983043	31.9
1967	44	0.00326	0.00326	0.5	93237	304	93085	2889664	30.99
1967	45	0.00359	0.00358	0.5	92933	333	92767	2796579	30.09
1967	46	0.00375	0.00375	0.5	92600	347	92427	2703812	29.2
1967	47	0.00432	0.00431	0.5	92253	398	92055	2611385	28.31
1967	48	0.00443	0.00442	0.5	91856	406	91653	2519331	27.43
1967	49	0.00497	0.00496	0.5	91449	453	91223	2427678	26.55
1967	50	0.00555	0.00553	0.5	90996	503	90744	2336456	25.68
1967	51	0.00599	0.00597	0.5	90493	541	90222	2245711	24.82
1967	52	0.0065	0.00648	0.5	89952	583	89661	2155489	23.96
1967	53	0.00718	0.00715	0.5	89369	639	89050	2065828	23.12
1967	54	0.00777	0.00774	0.5	88730	686	88387	1976779	22.28
1967	55	0.00868	0.00864	0.5	88044	761	87663	1888392	21.45
1967	56	0.00949	0.00944	0.5	87283	824	86871	1800728	20.63
1967	57	0.01064	0.01058	0.5	86459	915	86002	1713857	19.82
1967	58	0.01222	0.01214	0.5	85544	1039	85025	1627856	19.03
1967	59	0.0131	0.01301	0.5	84506	1099	83956	1542831	18.26
1967	60	0.01462	0.01451	0.5	83406	1210	82801	1458875	17.49
1967	61	0.01614	0.01601	0.5	82196	1316	81538	1376074	16.74
1967	62	0.01766	0.0175	0.5	80880	1416	80172	1294536	16.01
1967	63	0.01954	0.01935	0.5	79464	1538	78695	1214364	15.28
1967	64	0.0216	0.02137	0.5	77927	1665	77094	1135669	14.57
1967	65	0.02391	0.02363	0.5	76262	1802	75360	1058575	13.88
1967	66	0.0264	0.02606	0.5	74459	1940	73489	983214	13.2
1967	67	0.02929	0.02887	0.5	72519	2094	71472	909725	12.54
1967	68	0.03213	0.03162	0.5	70426	2227	69312	838253	11.9
1967	69	0.03663	0.03597	0.5	68199	2453	66972	768940	11.28
1967	70	0.03934	0.03858	0.5	65746	2536	64478	701968	10.68
1967	71	0.04579	0.04476	0.5	63209	2829	61795	637491	10.09
1967	72	0.04912	0.04794	0.5	60380	2895	58933	575696	9.53
1967	73	0.05508	0.0536	0.5	57485	3081	55944	516764	8.99
1967	74	0.06024	0.05847	0.5	54404	3181	52813	460819	8.47
1967	75	0.06829	0.06604	0.5	51223	3382	49531	408006	7.97
1967	76	0.07518	0.07245	0.5	47840	3466	46107	358474	7.49
1967	77	0.08247	0.07921	0.5	44374	3515	42617	312367	7.04
1967	78	0.09215	0.08809	0.5	40859	3599	39060	269751	6.6
1967	79	0.10281	0.09778	0.5	37260	3643	35438	230691	6.19
1967	80	0.11662	0.1102	0.5	33617	3704	31764	195253	5.81
1967	81	0.12078	0.1139	0.5	29912	3407	28209	163488	5.47
1967	82	0.13757	0.12872	0.5	26505	3412	24799	135279	5.1
1967	83	0.15147	0.1408	0.5	23094	3252	21468	110480	4.78
1967	84	0.16271	0.15047	0.5	19842	2986	18349	89012	4.49
1967	85	0.18044	0.1655	0.5	16856	2790	15461	70663	4.19
1967	86	0.19891	0.18092	0.5	14066	2545	12794	55202	3.92
1967	87	0.2123	0.19193	0.5	11522	2211	10416	42408	3.68
1967	88	0.23717	0.21203	0.5	9310	1974	8323	31992	3.44
1967	89	0.26241	0.23197	0.5	7336	1702	6485	23669	3.23
1967	90	0.27543	0.24209	0.5	5634	1364	4952	17183	3.05
1967	91	0.29428	0.25653	0.5	4270	1096	3723	12231	2.86
1967	92	0.33574	0.28748	0.5	3175	913	2719	8508	2.68
1967	93	0.33504	0.28697	0.5	2262	649	1938	5789	2.56
1967	94	0.36984	0.31212	0.5	1613	503	1361	3852	2.39
1967	95	0.4027	0.33521	0.5	1110	372	924	2491	2.24
1967	96	0.42998	0.35389	0.5	738	261	607	1567	2.12
1967	97	0.45794	0.37262	0.5	477	178	388	960	2.01
1967	98	0.48636	0.39122	0.5	299	117	241	572	1.91
1967	99	0.51502	0.40955	0.5	182	75	145	332	1.82
1967	100	0.54366	0.42746	0.5	107	46	85	187	1.74
1967	101	0.57206	0.44483	0.5	62	27	48	102	1.66
1967	102	0.6	0.46154	0.5	34	16	26	54	1.6
1967	103	0.62726	0.4775	0.5	18	9	14	28	1.53
1967	104	0.65367	0.49265	0.5	10	5	7	14	1.48
1967	105	0.67904	0.50693	0.5	5	2	4	7	1.43
1967	106	0.70323	0.52029	0.5	2	1	2	3	1.39
1967	107	0.72612	0.53271	0.5	1	1	1	2	1.35
1967	108	0.74762	0.54419	0.5	1	0	0	1	1.32
1967	109	0.76765	0.55473	0.5	0	0	0	0	1.29
1967	110+	0.7862	1	1.27	0	0	0	0	1.27
1968	0	0.01554	0.01534	0.16	100000	1534	98710	7163769	71.64
1968	1	0.00183	0.00183	0.5	98466	181	98376	7065058	71.75
1968	2	0.00112	0.00112	0.5	98286	110	98231	6966682	70.88
1968	3	0.00087	0.00087	0.5	98176	85	98134	6868451	69.96
1968	4	0.00073	0.00072	0.5	98091	71	98055	6770318	69.02
1968	5	0.00065	0.00065	0.5	98020	63	97988	6672262	68.07
1968	6	0.00057	0.00057	0.5	97956	56	97928	6574274	67.11
1968	7	0.00049	0.00049	0.5	97900	48	97876	6476346	66.15
1968	8	0.00044	0.00044	0.5	97852	43	97831	6378469	65.18
1968	9	0.00036	0.00036	0.5	97809	35	97791	6280639	64.21
1968	10	0.00033	0.00033	0.5	97774	32	97758	6182847	63.24
1968	11	0.00031	0.00031	0.5	97741	30	97726	6085090	62.26
1968	12	0.00032	0.00032	0.5	97711	31	97696	5987363	61.28
1968	13	0.00036	0.00036	0.5	97680	35	97663	5889668	60.3
1968	14	0.00039	0.00038	0.5	97645	38	97626	5792005	59.32
1968	15	0.00042	0.00042	0.5	97608	41	97587	5694379	58.34
1968	16	0.0006	0.0006	0.5	97567	58	97537	5596792	57.36
1968	17	0.00071	0.00071	0.5	97508	70	97473	5499254	56.4
1968	18	0.00078	0.00078	0.5	97439	76	97401	5401781	55.44
1968	19	0.00086	0.00086	0.5	97363	84	97321	5304380	54.48
1968	20	0.0009	0.0009	0.5	97278	88	97235	5207059	53.53
1968	21	0.00096	0.00096	0.5	97191	94	97144	5109825	52.58
1968	22	0.00096	0.00096	0.5	97097	93	97050	5012681	51.63
1968	23	0.0011	0.0011	0.5	97004	106	96951	4915631	50.67
1968	24	0.00115	0.00115	0.5	96897	111	96842	4818680	49.73
1968	25	0.00116	0.00116	0.5	96786	112	96730	4721838	48.79
1968	26	0.0012	0.0012	0.5	96674	116	96616	4625109	47.84
1968	27	0.00117	0.00116	0.5	96558	112	96501	4528493	46.9
1968	28	0.0012	0.0012	0.5	96445	116	96387	4431992	45.95
1968	29	0.00123	0.00123	0.5	96329	119	96270	4335605	45.01
1968	30	0.00131	0.00131	0.5	96210	126	96147	4239335	44.06
1968	31	0.0013	0.0013	0.5	96085	124	96022	4143188	43.12
1968	32	0.00139	0.00139	0.5	95960	134	95893	4047165	42.18
1968	33	0.00149	0.00148	0.5	95827	142	95755	3951272	41.23
1968	34	0.00163	0.00163	0.5	95684	156	95607	3855516	40.29
1968	35	0.00172	0.00172	0.5	95529	164	95447	3759910	39.36
1968	36	0.00187	0.00187	0.5	95365	179	95276	3664463	38.43
1968	37	0.00204	0.00204	0.5	95186	194	95089	3569187	37.5
1968	38	0.00206	0.00206	0.5	94993	196	94895	3474098	36.57
1968	39	0.0023	0.0023	0.5	94797	218	94688	3379203	35.65
1968	40	0.00246	0.00245	0.5	94579	232	94463	3284515	34.73
1968	41	0.00262	0.00262	0.5	94347	247	94224	3190052	33.81
1968	42	0.00281	0.00281	0.5	94100	264	93968	3095828	32.9
1968	43	0.00291	0.00291	0.5	93836	273	93700	3001860	31.99
1968	44	0.00331	0.00331	0.5	93563	309	93409	2908161	31.08
1968	45	0.0034	0.0034	0.5	93254	317	93096	2814752	30.18
1968	46	0.00388	0.00387	0.5	92938	360	92758	2721656	29.28
1968	47	0.00408	0.00407	0.5	92578	377	92389	2628898	28.4
1968	48	0.00445	0.00444	0.5	92201	409	91996	2536509	27.51
1968	49	0.00478	0.00477	0.5	91792	438	91573	2444513	26.63
1968	50	0.00535	0.00534	0.5	91354	488	91110	2352940	25.76
1968	51	0.0059	0.00589	0.5	90866	535	90599	2261830	24.89
1968	52	0.00659	0.00657	0.5	90331	593	90035	2171231	24.04
1968	53	0.00704	0.00702	0.5	89738	630	89423	2081197	23.19
1968	54	0.00772	0.00769	0.5	89108	685	88766	1991774	22.35
1968	55	0.00819	0.00815	0.5	88423	721	88063	1903008	21.52
1968	56	0.00938	0.00934	0.5	87702	819	87293	1814946	20.69
1968	57	0.01056	0.0105	0.5	86883	913	86427	1727653	19.88
1968	58	0.01252	0.01244	0.5	85970	1069	85436	1641226	19.09
1968	59	0.01273	0.01265	0.5	84901	1074	84364	1555791	18.32
1968	60	0.01404	0.01394	0.5	83827	1169	83242	1471427	17.55
1968	61	0.01626	0.01613	0.5	82658	1333	81992	1388185	16.79
1968	62	0.0171	0.01696	0.5	81325	1379	80635	1306193	16.06
1968	63	0.01942	0.01923	0.5	79946	1538	79177	1225558	15.33
1968	64	0.02135	0.02112	0.5	78408	1656	77580	1146381	14.62
1968	65	0.02354	0.02327	0.5	76752	1786	75859	1068801	13.93
1968	66	0.02601	0.02567	0.5	74966	1925	74004	992942	13.25
1968	67	0.02878	0.02837	0.5	73041	2072	72005	918939	12.58
1968	68	0.03157	0.03108	0.5	70969	2206	69866	846934	11.93
1968	69	0.03536	0.03474	0.5	68764	2389	67569	777067	11.3
1968	70	0.03993	0.03915	0.5	66375	2598	65076	709498	10.69
1968	71	0.04308	0.04217	0.5	63776	2690	62431	644422	10.1
1968	72	0.05005	0.04883	0.5	61087	2983	59595	581991	9.53
1968	73	0.05423	0.0528	0.5	58104	3068	56570	522396	8.99
1968	74	0.06049	0.05871	0.5	55036	3231	53420	465826	8.46
1968	75	0.0675	0.06529	0.5	51805	3382	50113	412406	7.96
1968	76	0.07492	0.07222	0.5	48422	3497	46674	362292	7.48
1968	77	0.08257	0.0793	0.5	44925	3563	43144	315619	7.03
1968	78	0.09168	0.08766	0.5	41363	3626	39550	272474	6.59
1968	79	0.10224	0.09726	0.5	37737	3670	35902	232925	6.17
1968	80	0.11247	0.10648	0.5	34066	3627	32253	197023	5.78
1968	81	0.12748	0.11984	0.5	30439	3648	28615	164770	5.41
1968	82	0.13316	0.12485	0.5	26791	3345	25119	136155	5.08
1968	83	0.15263	0.14181	0.5	23446	3325	21784	111036	4.74
1968	84	0.16845	0.15536	0.5	20122	3126	18558	89252	4.44
1968	85	0.18111	0.16607	0.5	16995	2822	15584	70694	4.16
1968	86	0.19915	0.18111	0.5	14173	2567	12890	55110	3.89
1968	87	0.22354	0.20107	0.5	11606	2334	10439	42220	3.64
1968	88	0.23483	0.21016	0.5	9272	1949	8298	31781	3.43
1968	89	0.25819	0.22867	0.5	7324	1675	6486	23483	3.21
1968	90	0.28283	0.24779	0.5	5649	1400	4949	16996	3.01
1968	91	0.29975	0.26068	0.5	4249	1108	3695	12047	2.84
1968	92	0.33027	0.28346	0.5	3142	891	2696	8352	2.66
1968	93	0.35559	0.30191	0.5	2251	680	1911	5655	2.51
1968	94	0.36195	0.30648	0.5	1571	482	1331	3744	2.38
1968	95	0.40857	0.33927	0.5	1090	370	905	2413	2.21
1968	96	0.43663	0.35839	0.5	720	258	591	1508	2.09
1968	97	0.46523	0.37743	0.5	462	174	375	917	1.99
1968	98	0.49415	0.39625	0.5	288	114	231	543	1.89
1968	99	0.5232	0.41471	0.5	174	72	138	312	1.8
1968	100	0.55218	0.43271	0.5	102	44	80	174	1.71
1968	101	0.58086	0.45013	0.5	58	26	45	95	1.64
1968	102	0.60906	0.46688	0.5	32	15	24	50	1.57
1968	103	0.63659	0.48289	0.5	17	8	13	26	1.51
1968	104	0.66329	0.4981	0.5	9	4	7	13	1.46
1968	105	0.68899	0.51246	0.5	4	2	3	6	1.41
1968	106	0.7136	0.52594	0.5	2	1	2	3	1.37
1968	107	0.737	0.53854	0.5	1	1	1	1	1.33
1968	108	0.75912	0.55026	0.5	0	0	0	1	1.3
1968	109	0.77992	0.56111	0.5	0	0	0	0	1.27
1968	110+	0.79938	1	1.25	0	0	0	0	1.25
1969	0	0.01436	0.01419	0.16	100000	1419	98805	7188796	71.89
1969	1	0.0017	0.0017	0.5	98581	168	98497	7089991	71.92
1969	2	0.00105	0.00105	0.5	98413	103	98361	6991494	71.04
1969	3	0.00084	0.00084	0.5	98310	82	98269	6893133	70.12
1969	4	0.00072	0.00072	0.5	98228	71	98192	6794864	69.17
1969	5	0.00064	0.00064	0.5	98157	63	98125	6696672	68.22
1969	6	0.00058	0.00058	0.5	98094	57	98065	6598547	67.27
1969	7	0.00049	0.00049	0.5	98037	48	98012	6500482	66.31
1969	8	0.00041	0.00041	0.5	97988	40	97968	6402469	65.34
1969	9	0.00036	0.00036	0.5	97948	35	97930	6304501	64.37
1969	10	0.00033	0.00033	0.5	97913	32	97897	6206571	63.39
1969	11	0.00029	0.00029	0.5	97881	28	97867	6108674	62.41
1969	12	0.00033	0.00033	0.5	97852	33	97836	6010807	61.43
1969	13	0.00037	0.00037	0.5	97820	36	97802	5912971	60.45
1969	14	0.00038	0.00038	0.5	97784	37	97765	5815169	59.47
1969	15	0.00043	0.00043	0.5	97747	42	97726	5717404	58.49
1969	16	0.00066	0.00066	0.5	97705	64	97672	5619678	57.52
1969	17	0.00079	0.00079	0.5	97640	77	97602	5522006	56.55
1969	18	0.00081	0.00081	0.5	97563	79	97523	5424404	55.6
1969	19	0.00091	0.00091	0.5	97484	89	97440	5326881	54.64
1969	20	0.00094	0.00094	0.5	97395	92	97350	5229441	53.69
1969	21	0.00099	0.00099	0.5	97304	96	97256	5132092	52.74
1969	22	0.00105	0.00105	0.5	97208	102	97157	5034836	51.79
1969	23	0.00102	0.00102	0.5	97106	99	97056	4937679	50.85
1969	24	0.00112	0.00112	0.5	97006	109	96952	4840623	49.9
1969	25	0.00115	0.00115	0.5	96898	111	96842	4743671	48.96
1969	26	0.00116	0.00116	0.5	96787	112	96731	4646829	48.01
1969	27	0.00115	0.00115	0.5	96674	111	96619	4550098	47.07
1969	28	0.00119	0.00119	0.5	96563	115	96506	4453480	46.12
1969	29	0.00119	0.00119	0.5	96448	115	96391	4356974	45.17
1969	30	0.00127	0.00127	0.5	96333	122	96272	4260583	44.23
1969	31	0.00135	0.00135	0.5	96211	130	96146	4164311	43.28
1969	32	0.00141	0.00141	0.5	96081	136	96014	4068165	42.34
1969	33	0.00154	0.00154	0.5	95946	148	95872	3972151	41.4
1969	34	0.00157	0.00157	0.5	95798	150	95723	3876279	40.46
1969	35	0.00172	0.00171	0.5	95648	164	95566	3780556	39.53
1969	36	0.00188	0.00188	0.5	95484	179	95394	3684991	38.59
1969	37	0.00199	0.00199	0.5	95304	190	95209	3589597	37.66
1969	38	0.00222	0.00222	0.5	95114	211	95009	3494387	36.74
1969	39	0.00235	0.00235	0.5	94904	223	94792	3399379	35.82
1969	40	0.00245	0.00245	0.5	94680	232	94564	3304587	34.9
1969	41	0.00259	0.00259	0.5	94448	244	94326	3210022	33.99
1969	42	0.00278	0.00278	0.5	94204	262	94073	3115696	33.07
1969	43	0.00306	0.00305	0.5	93943	287	93799	3021622	32.16
1969	44	0.00324	0.00323	0.5	93656	303	93504	2927823	31.26
1969	45	0.00354	0.00353	0.5	93353	330	93188	2834319	30.36
1969	46	0.00363	0.00362	0.5	93023	337	92855	2741131	29.47
1969	47	0.00404	0.00404	0.5	92686	374	92499	2648276	28.57
1969	48	0.00437	0.00436	0.5	92312	402	92111	2555777	27.69
1969	49	0.00491	0.00489	0.5	91910	450	91685	2463666	26.81
1969	50	0.00518	0.00516	0.5	91460	472	91224	2371981	25.93
1969	51	0.00581	0.00579	0.5	90988	527	90725	2280757	25.07
1969	52	0.00625	0.00623	0.5	90461	563	90180	2190033	24.21
1969	53	0.00694	0.00692	0.5	89898	622	89587	2099853	23.36
1969	54	0.0075	0.00747	0.5	89276	667	88942	2010266	22.52
1969	55	0.00838	0.00835	0.5	88608	740	88239	1921324	21.68
1969	56	0.00922	0.00918	0.5	87869	807	87466	1833085	20.86
1969	57	0.01	0.00995	0.5	87062	867	86629	1745620	20.05
1969	58	0.0116	0.01153	0.5	86196	994	85699	1658991	19.25
1969	59	0.01249	0.01241	0.5	85201	1057	84673	1573292	18.47
1969	60	0.01374	0.01364	0.5	84144	1148	83570	1488620	17.69
1969	61	0.01533	0.01522	0.5	82996	1263	82365	1405050	16.93
1969	62	0.01745	0.01729	0.5	81733	1414	81026	1322685	16.18
1969	63	0.0188	0.01863	0.5	80320	1496	79571	1241659	15.46
1969	64	0.021	0.02079	0.5	78823	1638	78004	1162087	14.74
1969	65	0.02281	0.02255	0.5	77185	1740	76315	1084083	14.05
1969	66	0.02619	0.02585	0.5	75445	1950	74469	1007768	13.36
1969	67	0.02897	0.02855	0.5	73494	2099	72445	933299	12.7
1969	68	0.03156	0.03107	0.5	71396	2218	70287	860854	12.06
1969	69	0.03482	0.03423	0.5	69178	2368	67994	790567	11.43
1969	70	0.03878	0.03804	0.5	66810	2541	65539	722573	10.82
1969	71	0.04435	0.04339	0.5	64269	2788	62874	657034	10.22
1969	72	0.04748	0.04637	0.5	61480	2851	60055	594159	9.66
1969	73	0.05501	0.05354	0.5	58629	3139	57060	534105	9.11
1969	74	0.05941	0.0577	0.5	55490	3202	53889	477045	8.6
1969	75	0.06763	0.06541	0.5	52288	3420	50578	423156	8.09
1969	76	0.07335	0.07076	0.5	48868	3458	47139	372578	7.62
1969	77	0.08242	0.07916	0.5	45410	3595	43613	325439	7.17
1969	78	0.08823	0.0845	0.5	41816	3534	40049	281826	6.74
1969	79	0.0982	0.09361	0.5	38282	3583	36490	241777	6.32
1969	80	0.11022	0.10447	0.5	34699	3625	32886	205287	5.92
1969	81	0.12136	0.11441	0.5	31074	3555	29296	172401	5.55
1969	82	0.13667	0.12793	0.5	27519	3520	25758	143104	5.2
1969	83	0.13897	0.12994	0.5	23998	3118	22439	117346	4.89
1969	84	0.16316	0.15085	0.5	20880	3150	19305	94907	4.55
1969	85	0.17657	0.16225	0.5	17730	2877	16292	75602	4.26
1969	86	0.19255	0.17564	0.5	14853	2609	13549	59310	3.99
1969	87	0.2111	0.19095	0.5	12245	2338	11076	45762	3.74
1969	88	0.2359	0.21101	0.5	9906	2090	8861	34686	3.5
1969	89	0.24792	0.22057	0.5	7816	1724	6954	25825	3.3
1969	90	0.27336	0.24049	0.5	6092	1465	5360	18871	3.1
1969	91	0.2958	0.25769	0.5	4627	1192	4031	13511	2.92
1969	92	0.31016	0.26852	0.5	3435	922	2974	9480	2.76
1969	93	0.3366	0.28811	0.5	2512	724	2150	6507	2.59
1969	94	0.35847	0.30398	0.5	1789	544	1517	4356	2.44
1969	95	0.39399	0.32915	0.5	1245	410	1040	2840	2.28
1969	96	0.42212	0.34856	0.5	835	291	690	1800	2.15
1969	97	0.45067	0.36779	0.5	544	200	444	1110	2.04
1969	98	0.47945	0.38674	0.5	344	133	277	666	1.94
1969	99	0.5083	0.40529	0.5	211	85	168	389	1.84
1969	100	0.53703	0.42335	0.5	125	53	99	220	1.76
1969	101	0.56548	0.44084	0.5	72	32	56	122	1.68
1969	102	0.59349	0.45768	0.5	40	19	31	65	1.61
1969	103	0.6209	0.47381	0.5	22	10	17	34	1.55
1969	104	0.64758	0.48919	0.5	12	6	9	17	1.49
1969	105	0.67341	0.50378	0.5	6	3	4	8	1.44
1969	106	0.69827	0.51757	0.5	3	2	2	4	1.39
1969	107	0.72208	0.53053	0.5	1	1	1	2	1.35
1969	108	0.74476	0.54268	0.5	1	0	0	1	1.32
1969	109	0.76625	0.554	0.5	0	0	0	0	1.29
1969	110+	0.78653	1	1.27	0	0	0	0	1.27
1970	0	0.01363	0.01348	0.16	100000	1348	98864	7196988	71.97
1970	1	0.00168	0.00168	0.5	98652	166	98569	7098125	71.95
1970	2	0.00104	0.00103	0.5	98487	102	98436	6999555	71.07
1970	3	0.00081	0.00081	0.5	98385	80	98345	6901120	70.14
1970	4	0.00073	0.00073	0.5	98305	72	98269	6802775	69.2
1970	5	0.00061	0.00061	0.5	98233	60	98203	6704506	68.25
1970	6	0.00056	0.00056	0.5	98173	55	98145	6606303	67.29
1970	7	0.00045	0.00045	0.5	98118	44	98096	6508158	66.33
1970	8	0.00039	0.00039	0.5	98074	38	98055	6410062	65.36
1970	9	0.00034	0.00034	0.5	98036	33	98019	6312007	64.38
1970	10	0.00031	0.00031	0.5	98002	30	97987	6213988	63.41
1970	11	0.00031	0.00031	0.5	97973	30	97957	6116001	62.43
1970	12	0.00035	0.00035	0.5	97942	35	97925	6018043	61.44
1970	13	0.00035	0.00035	0.5	97908	34	97891	5920118	60.47
1970	14	0.00036	0.00036	0.5	97873	35	97856	5822228	59.49
1970	15	0.00044	0.00044	0.5	97838	43	97816	5724372	58.51
1970	16	0.00069	0.00069	0.5	97795	67	97761	5626556	57.53
1970	17	0.00086	0.00086	0.5	97727	84	97686	5528795	56.57
1970	18	0.00086	0.00086	0.5	97644	84	97602	5431109	55.62
1970	19	0.00091	0.00091	0.5	97560	89	97516	5333507	54.67
1970	20	0.00097	0.00097	0.5	97472	95	97424	5235991	53.72
1970	21	0.00099	0.00099	0.5	97377	97	97329	5138567	52.77
1970	22	0.00101	0.00101	0.5	97280	98	97231	5041238	51.82
1970	23	0.00101	0.00101	0.5	97182	98	97133	4944007	50.87
1970	24	0.00093	0.00093	0.5	97084	90	97039	4846874	49.92
1970	25	0.0011	0.0011	0.5	96994	106	96941	4749835	48.97
1970	26	0.0011	0.0011	0.5	96888	107	96834	4652894	48.02
1970	27	0.00115	0.00115	0.5	96781	111	96725	4556059	47.08
1970	28	0.00117	0.00117	0.5	96670	113	96613	4459334	46.13
1970	29	0.00119	0.00119	0.5	96556	115	96499	4362721	45.18
1970	30	0.00128	0.00128	0.5	96441	123	96380	4266222	44.24
1970	31	0.00119	0.00119	0.5	96318	115	96261	4169843	43.29
1970	32	0.00138	0.00138	0.5	96203	133	96137	4073582	42.34
1970	33	0.00145	0.00145	0.5	96070	140	96000	3977446	41.4
1970	34	0.00158	0.00158	0.5	95931	151	95855	3881445	40.46
1970	35	0.00169	0.00169	0.5	95779	162	95698	3785590	39.52
1970	36	0.00183	0.00183	0.5	95617	175	95530	3689892	38.59
1970	37	0.00201	0.00201	0.5	95442	191	95346	3594363	37.66
1970	38	0.00205	0.00205	0.5	95251	195	95153	3499016	36.73
1970	39	0.00234	0.00233	0.5	95056	222	94945	3403863	35.81
1970	40	0.0024	0.0024	0.5	94834	227	94720	3308919	34.89
1970	41	0.0027	0.0027	0.5	94607	255	94479	3214198	33.97
1970	42	0.00272	0.00272	0.5	94351	257	94223	3119720	33.07
1970	43	0.00302	0.00301	0.5	94094	284	93953	3025497	32.15
1970	44	0.00329	0.00328	0.5	93811	308	93657	2931544	31.25
1970	45	0.00346	0.00345	0.5	93503	323	93341	2837887	30.35
1970	46	0.00366	0.00366	0.5	93180	341	93010	2744546	29.45
1970	47	0.00391	0.0039	0.5	92839	362	92658	2651536	28.56
1970	48	0.00442	0.00441	0.5	92477	408	92273	2558878	27.67
1970	49	0.00472	0.00471	0.5	92069	434	91852	2466605	26.79
1970	50	0.00539	0.00538	0.5	91636	493	91389	2374753	25.92
1970	51	0.00566	0.00564	0.5	91143	514	90886	2283363	25.05
1970	52	0.00619	0.00617	0.5	90629	559	90349	2192478	24.19
1970	53	0.00674	0.00672	0.5	90069	605	89767	2102129	23.34
1970	54	0.00755	0.00752	0.5	89464	673	89128	2012362	22.49
1970	55	0.00828	0.00824	0.5	88791	732	88425	1923235	21.66
1970	56	0.00915	0.00911	0.5	88059	802	87658	1834809	20.84
1970	57	0.01002	0.00997	0.5	87257	870	86822	1747151	20.02
1970	58	0.01113	0.01106	0.5	86387	956	85909	1660328	19.22
1970	59	0.01213	0.01206	0.5	85431	1030	84916	1574419	18.43
1970	60	0.01335	0.01327	0.5	84401	1120	83841	1489503	17.65
1970	61	0.01551	0.01539	0.5	83281	1282	82641	1405661	16.88
1970	62	0.01695	0.0168	0.5	82000	1378	81311	1323021	16.13
1970	63	0.01923	0.01904	0.5	80622	1535	79854	1241710	15.4
1970	64	0.02054	0.02033	0.5	79086	1608	78283	1161856	14.69
1970	65	0.02315	0.02289	0.5	77479	1773	76592	1083573	13.99
1970	66	0.0258	0.02547	0.5	75705	1928	74741	1006981	13.3
1970	67	0.02831	0.02791	0.5	73777	2059	72748	932240	12.64
1970	68	0.03231	0.03179	0.5	71718	2280	70578	859492	11.98
1970	69	0.03513	0.03453	0.5	69438	2397	68239	788914	11.36
1970	70	0.03913	0.03838	0.5	67040	2573	65754	720675	10.75
1970	71	0.04354	0.04261	0.5	64467	2747	63094	654921	10.16
1970	72	0.04936	0.04817	0.5	61720	2973	60234	591828	9.59
1970	73	0.05354	0.05214	0.5	58747	3063	57215	531594	9.05
1970	74	0.06196	0.0601	0.5	55684	3346	54011	474379	8.52
1970	75	0.06774	0.06552	0.5	52337	3429	50623	420368	8.03
1970	76	0.07414	0.07149	0.5	48908	3496	47160	369746	7.56
1970	77	0.08257	0.0793	0.5	45412	3601	43611	322585	7.1
1970	78	0.09214	0.08808	0.5	41811	3683	39970	278974	6.67
1970	79	0.09954	0.09482	0.5	38128	3615	36321	239005	6.27
1970	80	0.11013	0.10438	0.5	34513	3602	32712	202684	5.87
1970	81	0.12163	0.11466	0.5	30910	3544	29138	169972	5.5
1970	82	0.13511	0.12656	0.5	27366	3464	25635	140834	5.15
1970	83	0.15004	0.13957	0.5	23903	3336	22235	115199	4.82
1970	84	0.15422	0.14318	0.5	20567	2945	19094	92964	4.52
1970	85	0.18106	0.16603	0.5	17622	2926	16159	73870	4.19
1970	86	0.20179	0.1833	0.5	14696	2694	13349	57711	3.93
1970	87	0.21365	0.19303	0.5	12002	2317	10844	44361	3.7
1970	88	0.22902	0.20549	0.5	9686	1990	8690	33517	3.46
1970	89	0.25628	0.22717	0.5	7695	1748	6821	24827	3.23
1970	90	0.27802	0.24409	0.5	5947	1452	5221	18006	3.03
1970	91	0.30216	0.2625	0.5	4496	1180	3905	12784	2.84
1970	92	0.32267	0.27785	0.5	3315	921	2855	8879	2.68
1970	93	0.35405	0.3008	0.5	2394	720	2034	6024	2.52
1970	94	0.36599	0.30938	0.5	1674	518	1415	3990	2.38
1970	95	0.40485	0.3367	0.5	1156	389	962	2575	2.23
1970	96	0.43375	0.35645	0.5	767	273	630	1613	2.1
1970	97	0.46302	0.37598	0.5	494	186	401	983	1.99
1970	98	0.49246	0.39516	0.5	308	122	247	582	1.89
1970	99	0.52189	0.41389	0.5	186	77	148	335	1.8
1970	100	0.55112	0.43206	0.5	109	47	86	187	1.72
1970	101	0.57999	0.44961	0.5	62	28	48	102	1.64
1970	102	0.60831	0.46644	0.5	34	16	26	54	1.57
1970	103	0.63594	0.48252	0.5	18	9	14	28	1.51
1970	104	0.66274	0.49779	0.5	9	5	7	14	1.46
1970	105	0.68857	0.51222	0.5	5	2	4	7	1.41
1970	106	0.71333	0.5258	0.5	2	1	2	3	1.37
1970	107	0.73694	0.53851	0.5	1	1	1	1	1.33
1970	108	0.75932	0.55037	0.5	1	0	0	1	1.29
1970	109	0.78043	0.56138	0.5	0	0	0	0	1.27
1970	110+	0.80024	1	1.25	0	0	0	0	1.25
1971	0	0.01289	0.01276	0.16	100000	1276	98923	7279587	72.8
1971	1	0.00163	0.00163	0.5	98724	161	98644	7180663	72.73
1971	2	0.00097	0.00097	0.5	98563	96	98515	7082019	71.85
1971	3	0.00074	0.00074	0.5	98467	73	98431	6983504	70.92
1971	4	0.00063	0.00063	0.5	98394	62	98363	6885073	69.97
1971	5	0.00058	0.00058	0.5	98332	57	98304	6786710	69.02
1971	6	0.00052	0.00052	0.5	98275	51	98250	6688406	68.06
1971	7	0.00044	0.00044	0.5	98225	43	98203	6590157	67.09
1971	8	0.00038	0.00038	0.5	98181	37	98163	6491954	66.12
1971	9	0.00032	0.00032	0.5	98144	31	98129	6393791	65.15
1971	10	0.00031	0.00031	0.5	98113	30	98098	6295662	64.17
1971	11	0.00026	0.00026	0.5	98083	25	98070	6197565	63.19
1971	12	0.00029	0.00029	0.5	98057	29	98043	6099495	62.2
1971	13	0.00031	0.00031	0.5	98029	30	98014	6001451	61.22
1971	14	0.00034	0.00034	0.5	97998	34	97982	5903438	60.24
1971	15	0.00044	0.00044	0.5	97965	43	97943	5805456	59.26
1971	16	0.00075	0.00075	0.5	97922	73	97885	5707513	58.29
1971	17	0.00088	0.00088	0.5	97849	86	97806	5609628	57.33
1971	18	0.00084	0.00084	0.5	97763	82	97722	5511822	56.38
1971	19	0.00088	0.00088	0.5	97681	86	97638	5414100	55.43
1971	20	0.00091	0.00091	0.5	97595	89	97550	5316462	54.47
1971	21	0.00088	0.00088	0.5	97506	86	97463	5218912	53.52
1971	22	0.00096	0.00096	0.5	97420	94	97373	5121449	52.57
1971	23	0.00097	0.00097	0.5	97326	95	97279	5024076	51.62
1971	24	0.001	0.001	0.5	97232	97	97183	4926797	50.67
1971	25	0.00096	0.00096	0.5	97135	93	97088	4829614	49.72
1971	26	0.00102	0.00102	0.5	97041	99	96992	4732526	48.77
1971	27	0.00108	0.00108	0.5	96942	105	96890	4635534	47.82
1971	28	0.00108	0.00108	0.5	96837	105	96785	4538644	46.87
1971	29	0.00108	0.00108	0.5	96733	104	96681	4441859	45.92
1971	30	0.00114	0.00114	0.5	96629	110	96574	4345178	44.97
1971	31	0.00122	0.00122	0.5	96519	118	96460	4248605	44.02
1971	32	0.00127	0.00127	0.5	96401	122	96340	4152145	43.07
1971	33	0.00141	0.00141	0.5	96279	136	96211	4055805	42.13
1971	34	0.00148	0.00148	0.5	96143	142	96072	3959594	41.18
1971	35	0.0016	0.0016	0.5	96001	153	95925	3863521	40.24
1971	36	0.00168	0.00168	0.5	95848	161	95768	3767597	39.31
1971	37	0.00187	0.00187	0.5	95687	179	95598	3671829	38.37
1971	38	0.00203	0.00203	0.5	95508	194	95412	3576231	37.44
1971	39	0.00214	0.00214	0.5	95315	204	95213	3480820	36.52
1971	40	0.00242	0.00242	0.5	95111	230	94996	3385607	35.6
1971	41	0.00243	0.00243	0.5	94881	231	94765	3290611	34.68
1971	42	0.00269	0.00269	0.5	94650	254	94523	3195846	33.76
1971	43	0.00291	0.0029	0.5	94396	274	94259	3101323	32.85
1971	44	0.00314	0.00313	0.5	94122	295	93974	3007065	31.95
1971	45	0.00328	0.00328	0.5	93827	307	93673	2913090	31.05
1971	46	0.00355	0.00354	0.5	93520	331	93354	2819417	30.15
1971	47	0.00375	0.00374	0.5	93189	349	93014	2726063	29.25
1971	48	0.00399	0.00398	0.5	92840	369	92655	2633049	28.36
1971	49	0.00439	0.00438	0.5	92470	405	92268	2540394	27.47
1971	50	0.00483	0.00482	0.5	92066	444	91844	2448126	26.59
1971	51	0.00543	0.00542	0.5	91622	496	91374	2356282	25.72
1971	52	0.00584	0.00582	0.5	91126	531	90860	2264908	24.85
1971	53	0.00645	0.00643	0.5	90595	582	90304	2174048	24
1971	54	0.00695	0.00692	0.5	90013	623	89701	2083744	23.15
1971	55	0.00765	0.00762	0.5	89389	681	89049	1994043	22.31
1971	56	0.00843	0.0084	0.5	88708	745	88336	1904994	21.47
1971	57	0.00947	0.00943	0.5	87963	829	87549	1816658	20.65
1971	58	0.01005	0.01	0.5	87134	871	86699	1729109	19.84
1971	59	0.0114	0.01134	0.5	86263	978	85774	1642411	19.04
1971	60	0.01246	0.01238	0.5	85285	1056	84757	1556637	18.25
1971	61	0.01404	0.01394	0.5	84229	1174	83642	1471880	17.47
1971	62	0.01555	0.01543	0.5	83055	1281	82414	1388238	16.71
1971	63	0.01719	0.01705	0.5	81773	1394	81076	1305824	15.97
1971	64	0.01974	0.01954	0.5	80379	1571	79594	1224748	15.24
1971	65	0.02108	0.02086	0.5	78808	1644	77986	1145154	14.53
1971	66	0.02346	0.02319	0.5	77165	1790	76270	1067168	13.83
1971	67	0.02654	0.02619	0.5	75375	1974	74388	990898	13.15
1971	68	0.02946	0.02903	0.5	73401	2131	72336	916510	12.49
1971	69	0.03256	0.03204	0.5	71270	2284	70128	844175	11.84
1971	70	0.03567	0.03505	0.5	68986	2418	67777	774047	11.22
1971	71	0.03922	0.03846	0.5	66569	2560	65288	706269	10.61
1971	72	0.04425	0.04329	0.5	64008	2771	62623	640981	10.01
1971	73	0.05061	0.04936	0.5	61237	3023	59726	578358	9.44
1971	74	0.05512	0.05364	0.5	58215	3123	56653	518632	8.91
1971	75	0.06242	0.06053	0.5	55092	3335	53424	461979	8.39
1971	76	0.06854	0.06627	0.5	51757	3430	50042	408554	7.89
1971	77	0.07641	0.07359	0.5	48327	3557	46549	358513	7.42
1971	78	0.08403	0.08064	0.5	44770	3610	42965	311964	6.97
1971	79	0.09483	0.09054	0.5	41160	3727	39297	268999	6.54
1971	80	0.1033	0.09822	0.5	37433	3677	35595	229702	6.14
1971	81	0.11668	0.11025	0.5	33756	3722	31896	194107	5.75
1971	82	0.12501	0.11765	0.5	30035	3534	28268	162212	5.4
1971	83	0.13963	0.13052	0.5	26501	3459	24772	133944	5.05
1971	84	0.1556	0.14437	0.5	23042	3327	21379	109172	4.74
1971	85	0.1631	0.1508	0.5	19716	2973	18229	87793	4.45
1971	86	0.185	0.16934	0.5	16742	2835	15325	69564	4.15
1971	87	0.20237	0.18378	0.5	13907	2556	12629	54239	3.9
1971	88	0.21716	0.19589	0.5	11352	2224	10240	41609	3.67
1971	89	0.23575	0.2109	0.5	9128	1925	8165	31370	3.44
1971	90	0.25699	0.22773	0.5	7203	1640	6383	23204	3.22
1971	91	0.27715	0.24342	0.5	5563	1354	4886	16822	3.02
1971	92	0.31507	0.27219	0.5	4209	1146	3636	11936	2.84
1971	93	0.31619	0.27302	0.5	3063	836	2645	8300	2.71
1971	94	0.33892	0.28981	0.5	2227	645	1904	5656	2.54
1971	95	0.3756	0.31621	0.5	1581	500	1331	3752	2.37
1971	96	0.40331	0.33563	0.5	1081	363	900	2420	2.24
1971	97	0.43155	0.35496	0.5	718	255	591	1520	2.12
1971	98	0.46012	0.37407	0.5	463	173	377	929	2.01
1971	99	0.48886	0.39284	0.5	290	114	233	553	1.91
1971	100	0.51756	0.41116	0.5	176	72	140	320	1.81
1971	101	0.54607	0.42895	0.5	104	44	81	180	1.73
1971	102	0.5742	0.44612	0.5	59	26	46	98	1.66
1971	103	0.60179	0.4626	0.5	33	15	25	52	1.59
1971	104	0.6287	0.47834	0.5	18	8	13	27	1.53
1971	105	0.6548	0.49329	0.5	9	5	7	14	1.48
1971	106	0.67998	0.50745	0.5	5	2	3	7	1.43
1971	107	0.70414	0.52079	0.5	2	1	2	3	1.39
1971	108	0.72722	0.5333	0.5	1	1	1	1	1.35
1971	109	0.74915	0.545	0.5	1	0	0	1	1.32
1971	110+	0.7699	1	1.3	0	0	0	0	1.3
1972	0	0.01191	0.01179	0.15	100000	1179	99004	7323012	73.23
1972	1	0.00156	0.00156	0.5	98821	154	98744	7224009	73.1
1972	2	0.00099	0.00099	0.5	98667	98	98618	7125265	72.22
1972	3	0.00078	0.00078	0.5	98569	77	98531	7026646	71.29
1972	4	0.00067	0.00067	0.5	98492	66	98459	6928116	70.34
1972	5	0.00058	0.00058	0.5	98427	57	98398	6829656	69.39
1972	6	0.00052	0.00052	0.5	98370	51	98344	6731258	68.43
1972	7	0.00043	0.00043	0.5	98319	42	98298	6632913	67.46
1972	8	0.00037	0.00037	0.5	98277	36	98259	6534616	66.49
1972	9	0.00032	0.00032	0.5	98241	31	98225	6436357	65.52
1972	10	0.00027	0.00027	0.5	98209	27	98196	6338132	64.54
1972	11	0.00028	0.00028	0.5	98183	27	98169	6239936	63.55
1972	12	0.00028	0.00028	0.5	98156	28	98142	6141767	62.57
1972	13	0.00031	0.00031	0.5	98128	30	98112	6043625	61.59
1972	14	0.00035	0.00035	0.5	98097	34	98080	5945513	60.61
1972	15	0.00039	0.00039	0.5	98063	38	98044	5847433	59.63
1972	16	0.0007	0.0007	0.5	98025	69	97991	5749389	58.65
1972	17	0.00081	0.00081	0.5	97956	79	97916	5651398	57.69
1972	18	0.00081	0.00081	0.5	97877	79	97837	5553482	56.74
1972	19	0.00087	0.00087	0.5	97798	85	97755	5455644	55.78
1972	20	0.00091	0.00091	0.5	97713	89	97668	5357889	54.83
1972	21	0.00093	0.00093	0.5	97624	91	97578	5260221	53.88
1972	22	0.00092	0.00092	0.5	97533	90	97488	5162642	52.93
1972	23	0.00096	0.00096	0.5	97443	93	97396	5065155	51.98
1972	24	0.00095	0.00095	0.5	97350	92	97304	4967758	51.03
1972	25	0.00103	0.00102	0.5	97258	100	97208	4870454	50.08
1972	26	0.00098	0.00098	0.5	97158	95	97110	4773247	49.13
1972	27	0.00103	0.00103	0.5	97063	100	97013	4676136	48.18
1972	28	0.0011	0.0011	0.5	96963	106	96910	4579123	47.23
1972	29	0.00107	0.00107	0.5	96857	103	96805	4482213	46.28
1972	30	0.00115	0.00115	0.5	96753	112	96698	4385408	45.33
1972	31	0.00117	0.00117	0.5	96642	113	96585	4288711	44.38
1972	32	0.00123	0.00123	0.5	96529	118	96470	4192125	43.43
1972	33	0.00127	0.00127	0.5	96411	122	96349	4095655	42.48
1972	34	0.0014	0.0014	0.5	96288	134	96221	3999306	41.53
1972	35	0.00153	0.00153	0.5	96154	147	96080	3903085	40.59
1972	36	0.00164	0.00164	0.5	96007	157	95928	3807005	39.65
1972	37	0.0017	0.00169	0.5	95850	162	95768	3711076	38.72
1972	38	0.00187	0.00187	0.5	95687	178	95598	3615308	37.78
1972	39	0.00214	0.00213	0.5	95509	204	95407	3519710	36.85
1972	40	0.00226	0.00226	0.5	95305	215	95197	3424303	35.93
1972	41	0.00251	0.00251	0.5	95089	239	94970	3329106	35.01
1972	42	0.00264	0.00264	0.5	94851	250	94726	3234136	34.1
1972	43	0.00292	0.00292	0.5	94601	276	94463	3139410	33.19
1972	44	0.00298	0.00297	0.5	94325	281	94184	3044947	32.28
1972	45	0.0033	0.0033	0.5	94044	310	93889	2950763	31.38
1972	46	0.0035	0.0035	0.5	93734	328	93570	2856874	30.48
1972	47	0.00388	0.00387	0.5	93406	362	93225	2763304	29.58
1972	48	0.0041	0.00409	0.5	93045	381	92854	2670078	28.7
1972	49	0.00427	0.00426	0.5	92664	394	92467	2577224	27.81
1972	50	0.00483	0.00482	0.5	92270	445	92047	2484757	26.93
1972	51	0.00503	0.00501	0.5	91825	460	91594	2392710	26.06
1972	52	0.0057	0.00569	0.5	91364	519	91104	2301116	25.19
1972	53	0.00609	0.00608	0.5	90845	552	90569	2210012	24.33
1972	54	0.00679	0.00677	0.5	90293	611	89987	2119443	23.47
1972	55	0.00723	0.0072	0.5	89681	646	89358	2029456	22.63
1972	56	0.00817	0.00813	0.5	89035	724	88673	1940098	21.79
1972	57	0.009	0.00896	0.5	88311	792	87915	1851425	20.96
1972	58	0.00995	0.0099	0.5	87520	866	87086	1763510	20.15
1972	59	0.01088	0.01082	0.5	86653	937	86184	1676423	19.35
1972	60	0.01168	0.01161	0.5	85716	995	85218	1590239	18.55
1972	61	0.01329	0.0132	0.5	84721	1118	84161	1505021	17.76
1972	62	0.01467	0.01456	0.5	83602	1217	82994	1420859	17
1972	63	0.0168	0.01666	0.5	82385	1372	81699	1337866	16.24
1972	64	0.0183	0.01814	0.5	81013	1469	80278	1256167	15.51
1972	65	0.02131	0.02108	0.5	79543	1677	78705	1175889	14.78
1972	66	0.02208	0.02184	0.5	77866	1700	77016	1097184	14.09
1972	67	0.02505	0.02474	0.5	76166	1884	75224	1020168	13.39
1972	68	0.02802	0.02764	0.5	74282	2053	73255	944944	12.72
1972	69	0.03062	0.03016	0.5	72229	2178	71140	871688	12.07
1972	70	0.03473	0.03414	0.5	70050	2391	68855	800549	11.43
1972	71	0.03864	0.03791	0.5	67659	2565	66377	731694	10.81
1972	72	0.04316	0.04225	0.5	65094	2750	63719	665317	10.22
1972	73	0.04707	0.04599	0.5	62344	2867	60911	601598	9.65
1972	74	0.05356	0.05216	0.5	59477	3102	57926	540687	9.09
1972	75	0.05769	0.05607	0.5	56375	3161	54795	482761	8.56
1972	76	0.06806	0.06582	0.5	53214	3502	51463	427966	8.04
1972	77	0.07344	0.07084	0.5	49712	3522	47951	376504	7.57
1972	78	0.08215	0.0789	0.5	46190	3645	44368	328553	7.11
1972	79	0.09121	0.08723	0.5	42546	3711	40690	284185	6.68
1972	80	0.101	0.09614	0.5	38834	3734	36968	243495	6.27
1972	81	0.10908	0.10343	0.5	35101	3631	33285	206527	5.88
1972	82	0.1197	0.11294	0.5	31470	3554	29693	173242	5.5
1972	83	0.13536	0.12678	0.5	27916	3539	26146	143549	5.14
1972	84	0.14883	0.13852	0.5	24377	3377	22688	117403	4.82
1972	85	0.16633	0.15356	0.5	21000	3225	19388	94715	4.51
1972	86	0.1715	0.15795	0.5	17775	2808	16372	75327	4.24
1972	87	0.19654	0.17896	0.5	14968	2679	13628	58955	3.94
1972	88	0.21938	0.1977	0.5	12289	2430	11074	45327	3.69
1972	89	0.23073	0.20687	0.5	9860	2040	8840	34253	3.47
1972	90	0.25209	0.22387	0.5	7820	1751	6945	25413	3.25
1972	91	0.27672	0.24309	0.5	6069	1475	5332	18468	3.04
1972	92	0.29966	0.26061	0.5	4594	1197	3995	13137	2.86
1972	93	0.32792	0.28173	0.5	3397	957	2918	9141	2.69
1972	94	0.33596	0.28764	0.5	2440	702	2089	6223	2.55
1972	95	0.37312	0.31445	0.5	1738	547	1465	4134	2.38
1972	96	0.40168	0.3345	0.5	1191	399	992	2670	2.24
1972	97	0.43076	0.35443	0.5	793	281	652	1677	2.12
1972	98	0.46016	0.37409	0.5	512	191	416	1025	2
1972	99	0.48968	0.39337	0.5	320	126	257	609	1.9
1972	100	0.51912	0.41214	0.5	194	80	154	351	1.81
1972	101	0.54829	0.43032	0.5	114	49	90	197	1.72
1972	102	0.57702	0.44782	0.5	65	29	51	107	1.65
1972	103	0.60516	0.46459	0.5	36	17	28	57	1.58
1972	104	0.63256	0.48057	0.5	19	9	15	29	1.52
1972	105	0.65911	0.49574	0.5	10	5	8	15	1.47
1972	106	0.68469	0.51007	0.5	5	3	4	7	1.42
1972	107	0.70922	0.52356	0.5	2	1	2	3	1.38
1972	108	0.73263	0.53621	0.5	1	1	1	2	1.34
1972	109	0.75487	0.54803	0.5	1	0	0	1	1.31
1972	110+	0.77591	1	1.29	0	0	0	0	1.29
1973	0	0.01148	0.01137	0.15	100000	1137	99039	7339351	73.39
1973	1	0.00159	0.00159	0.5	98863	157	98785	7240312	73.24
1973	2	0.00096	0.00096	0.5	98706	94	98659	7141527	72.35
1973	3	0.00078	0.00078	0.5	98612	77	98573	7042869	71.42
1973	4	0.00061	0.00061	0.5	98535	61	98504	6944295	70.48
1973	5	0.00054	0.00054	0.5	98474	53	98447	6845791	69.52
1973	6	0.00051	0.00051	0.5	98421	50	98396	6747344	68.56
1973	7	0.00043	0.00043	0.5	98371	42	98350	6648948	67.59
1973	8	0.00035	0.00035	0.5	98329	35	98311	6550599	66.62
1973	9	0.0003	0.0003	0.5	98294	29	98279	6452287	65.64
1973	10	0.00026	0.00026	0.5	98265	26	98252	6354008	64.66
1973	11	0.00028	0.00028	0.5	98239	27	98225	6255756	63.68
1973	12	0.00026	0.00026	0.5	98212	26	98199	6157531	62.7
1973	13	0.00031	0.00031	0.5	98186	30	98171	6059332	61.71
1973	14	0.00031	0.00031	0.5	98156	30	98141	5961161	60.73
1973	15	0.00042	0.00042	0.5	98126	41	98105	5863020	59.75
1973	16	0.00067	0.00067	0.5	98085	66	98052	5764915	58.77
1973	17	0.00084	0.00084	0.5	98019	83	97978	5666863	57.81
1973	18	0.00076	0.00076	0.5	97936	75	97899	5568885	56.86
1973	19	0.00082	0.00082	0.5	97862	80	97822	5470986	55.91
1973	20	0.00089	0.00089	0.5	97782	87	97739	5373164	54.95
1973	21	0.0009	0.0009	0.5	97695	88	97651	5275426	54
1973	22	0.0009	0.0009	0.5	97607	88	97563	5177775	53.05
1973	23	0.00092	0.00092	0.5	97519	89	97474	5080212	52.09
1973	24	0.00093	0.00093	0.5	97430	91	97384	4982737	51.14
1973	25	0.0009	0.0009	0.5	97339	87	97295	4885353	50.19
1973	26	0.00093	0.00093	0.5	97252	90	97206	4788058	49.23
1973	27	0.00087	0.00087	0.5	97161	85	97119	4690851	48.28
1973	28	0.00101	0.00101	0.5	97077	98	97028	4593732	47.32
1973	29	0.00105	0.00105	0.5	96979	102	96928	4496705	46.37
1973	30	0.00103	0.00103	0.5	96877	99	96827	4399777	45.42
1973	31	0.00114	0.00114	0.5	96777	110	96722	4302950	44.46
1973	32	0.00116	0.00116	0.5	96667	112	96611	4206227	43.51
1973	33	0.00124	0.00124	0.5	96555	120	96495	4109616	42.56
1973	34	0.00131	0.00131	0.5	96435	127	96372	4013121	41.61
1973	35	0.00148	0.00147	0.5	96309	142	96238	3916749	40.67
1973	36	0.0015	0.0015	0.5	96167	144	96095	3820511	39.73
1973	37	0.00176	0.00176	0.5	96023	169	95939	3724416	38.79
1973	38	0.0018	0.0018	0.5	95854	173	95768	3628477	37.85
1973	39	0.00206	0.00206	0.5	95682	197	95583	3532709	36.92
1973	40	0.00224	0.00224	0.5	95485	214	95378	3437126	36
1973	41	0.00239	0.00239	0.5	95272	227	95158	3341747	35.08
1973	42	0.00265	0.00265	0.5	95044	251	94918	3246589	34.16
1973	43	0.00274	0.00274	0.5	94793	260	94663	3151671	33.25
1973	44	0.00302	0.00301	0.5	94533	285	94390	3057008	32.34
1973	45	0.00328	0.00328	0.5	94248	309	94094	2962618	31.43
1973	46	0.00344	0.00344	0.5	93939	323	93778	2868524	30.54
1973	47	0.0037	0.0037	0.5	93616	346	93443	2774746	29.64
1973	48	0.00395	0.00394	0.5	93270	368	93086	2681303	28.75
1973	49	0.0043	0.00429	0.5	92903	399	92703	2588217	27.86
1973	50	0.00475	0.00474	0.5	92504	439	92285	2495513	26.98
1973	51	0.00514	0.00513	0.5	92065	472	91829	2403229	26.1
1973	52	0.00552	0.0055	0.5	91593	504	91341	2311400	25.24
1973	53	0.00613	0.00611	0.5	91089	557	90810	2220059	24.37
1973	54	0.00636	0.00634	0.5	90532	574	90245	2129248	23.52
1973	55	0.00706	0.00703	0.5	89958	633	89642	2039003	22.67
1973	56	0.00791	0.00788	0.5	89326	704	88974	1949361	21.82
1973	57	0.00879	0.00875	0.5	88622	776	88234	1860387	20.99
1973	58	0.00948	0.00944	0.5	87846	829	87431	1772153	20.17
1973	59	0.01046	0.0104	0.5	87017	905	86564	1684722	19.36
1973	60	0.01128	0.01122	0.5	86111	966	85629	1598158	18.56
1973	61	0.01288	0.01279	0.5	85146	1089	84601	1512529	17.76
1973	62	0.01409	0.01399	0.5	84056	1176	83468	1427929	16.99
1973	63	0.0159	0.01578	0.5	82880	1307	82226	1344460	16.22
1973	64	0.01807	0.01791	0.5	81573	1461	80842	1262234	15.47
1973	65	0.01975	0.01956	0.5	80112	1567	79328	1181392	14.75
1973	66	0.02303	0.02276	0.5	78545	1788	77651	1102064	14.03
1973	67	0.02411	0.02382	0.5	76757	1829	75842	1024413	13.35
1973	68	0.02703	0.02667	0.5	74928	1999	73929	948570	12.66
1973	69	0.03037	0.02992	0.5	72929	2182	71839	874641	11.99
1973	70	0.03423	0.03365	0.5	70748	2381	69557	802803	11.35
1973	71	0.03795	0.03725	0.5	68367	2546	67094	733246	10.73
1973	72	0.04184	0.04098	0.5	65820	2697	64472	666152	10.12
1973	73	0.04714	0.04605	0.5	63123	2907	61670	601680	9.53
1973	74	0.05252	0.05118	0.5	60216	3082	58675	540011	8.97
1973	75	0.0599	0.05816	0.5	57134	3323	55473	481336	8.42
1973	76	0.06529	0.06323	0.5	53811	3402	52110	425863	7.91
1973	77	0.07526	0.07253	0.5	50409	3656	48581	373753	7.41
1973	78	0.08288	0.07958	0.5	46753	3721	44892	325172	6.96
1973	79	0.09229	0.08822	0.5	43032	3796	41134	280280	6.51
1973	80	0.10249	0.0975	0.5	39236	3825	37323	239146	6.1
1973	81	0.11585	0.10951	0.5	35410	3878	33471	201823	5.7
1973	82	0.12488	0.11754	0.5	31533	3706	29679	168352	5.34
1973	83	0.14063	0.13139	0.5	27826	3656	25998	138673	4.98
1973	84	0.15378	0.1428	0.5	24170	3452	22444	112675	4.66
1973	85	0.16726	0.15435	0.5	20718	3198	19119	90230	4.36
1973	86	0.19119	0.17451	0.5	17520	3057	15992	71111	4.06
1973	87	0.19339	0.17634	0.5	14463	2550	13188	55119	3.81
1973	88	0.22648	0.20344	0.5	11913	2424	10701	41931	3.52
1973	89	0.24915	0.22155	0.5	9489	2102	8438	31230	3.29
1973	90	0.2668	0.2354	0.5	7387	1739	6517	22792	3.09
1973	91	0.29388	0.25623	0.5	5648	1447	4924	16275	2.88
1973	92	0.31999	0.27585	0.5	4201	1159	3621	11351	2.7
1973	93	0.33657	0.28809	0.5	3042	876	2604	7729	2.54
1973	94	0.38386	0.32205	0.5	2166	697	1817	5125	2.37
1973	95	0.39834	0.33218	0.5	1468	488	1224	3308	2.25
1973	96	0.42735	0.35211	0.5	980	345	808	2084	2.13
1973	97	0.45711	0.37207	0.5	635	236	517	1276	2.01
1973	98	0.48735	0.39186	0.5	399	156	321	759	1.9
1973	99	0.51783	0.41133	0.5	243	100	193	438	1.81
1973	100	0.54826	0.4303	0.5	143	61	112	246	1.72
1973	101	0.57839	0.44865	0.5	81	36	63	134	1.64
1973	102	0.60797	0.46624	0.5	45	21	34	71	1.57
1973	103	0.63676	0.48298	0.5	24	12	18	36	1.51
1973	104	0.66453	0.4988	0.5	12	6	9	18	1.46
1973	105	0.6911	0.51362	0.5	6	3	5	9	1.41
1973	106	0.7163	0.52741	0.5	3	2	2	4	1.36
1973	107	0.74	0.54015	0.5	1	1	1	2	1.32
1973	108	0.76212	0.55184	0.5	1	0	0	1	1.29
1973	109	0.78261	0.5625	0.5	0	0	0	0	1.26
1973	110+	0.8015	1	1.25	0	0	0	0	1.25
1974	0	0.01073	0.01063	0.15	100000	1063	99100	7382074	73.82
1974	1	0.00144	0.00144	0.5	98937	142	98866	7282974	73.61
1974	2	0.0009	0.0009	0.5	98795	89	98750	7184108	72.72
1974	3	0.00069	0.00069	0.5	98706	68	98671	7085357	71.78
1974	4	0.00058	0.00058	0.5	98637	57	98609	6986686	70.83
1974	5	0.00049	0.00049	0.5	98580	49	98556	6888077	69.87
1974	6	0.00042	0.00042	0.5	98532	42	98511	6789521	68.91
1974	7	0.00036	0.00036	0.5	98490	36	98472	6691011	67.94
1974	8	0.0003	0.0003	0.5	98454	30	98440	6592539	66.96
1974	9	0.00026	0.00026	0.5	98425	25	98412	6494099	65.98
1974	10	0.00023	0.00023	0.5	98399	23	98388	6395687	65
1974	11	0.00024	0.00024	0.5	98376	24	98364	6297299	64.01
1974	12	0.00025	0.00025	0.5	98352	24	98340	6198935	63.03
1974	13	0.00027	0.00027	0.5	98328	27	98315	6100595	62.04
1974	14	0.00029	0.00029	0.5	98301	28	98287	6002281	61.06
1974	15	0.0004	0.0004	0.5	98273	39	98254	5903993	60.08
1974	16	0.00066	0.00066	0.5	98234	65	98202	5805739	59.1
1974	17	0.00069	0.00069	0.5	98169	68	98135	5707538	58.14
1974	18	0.00069	0.00069	0.5	98101	68	98067	5609402	57.18
1974	19	0.00075	0.00075	0.5	98033	73	97997	5511335	56.22
1974	20	0.00078	0.00078	0.5	97960	76	97922	5413339	55.26
1974	21	0.00083	0.00083	0.5	97884	81	97843	5315417	54.3
1974	22	0.00082	0.00081	0.5	97803	80	97763	5217574	53.35
1974	23	0.00086	0.00086	0.5	97723	84	97681	5119811	52.39
1974	24	0.00087	0.00087	0.5	97639	85	97597	5022129	51.44
1974	25	0.00085	0.00085	0.5	97555	83	97513	4924532	50.48
1974	26	0.00085	0.00085	0.5	97472	83	97430	4827019	49.52
1974	27	0.00091	0.00091	0.5	97388	89	97344	4729589	48.56
1974	28	0.00083	0.00083	0.5	97299	81	97259	4632245	47.61
1974	29	0.00094	0.00094	0.5	97218	92	97172	4534987	46.65
1974	30	0.00104	0.00104	0.5	97126	101	97076	4437814	45.69
1974	31	0.001	0.001	0.5	97025	97	96977	4340738	44.74
1974	32	0.00109	0.00109	0.5	96929	105	96876	4243761	43.78
1974	33	0.00119	0.00119	0.5	96823	115	96766	4146885	42.83
1974	34	0.00125	0.00125	0.5	96708	121	96648	4050120	41.88
1974	35	0.00136	0.00136	0.5	96587	132	96521	3953472	40.93
1974	36	0.00153	0.00153	0.5	96455	148	96381	3856951	39.99
1974	37	0.0016	0.0016	0.5	96307	154	96231	3760569	39.05
1974	38	0.00174	0.00174	0.5	96154	168	96070	3664339	38.11
1974	39	0.00192	0.00192	0.5	95986	184	95894	3568269	37.17
1974	40	0.00211	0.00211	0.5	95802	202	95701	3472375	36.25
1974	41	0.00235	0.00235	0.5	95600	224	95488	3376674	35.32
1974	42	0.00256	0.00256	0.5	95375	244	95253	3281187	34.4
1974	43	0.00279	0.00279	0.5	95131	265	94999	3185933	33.49
1974	44	0.00293	0.00293	0.5	94866	278	94727	3090935	32.58
1974	45	0.00306	0.00305	0.5	94589	289	94444	2996208	31.68
1974	46	0.00333	0.00332	0.5	94300	313	94143	2901763	30.77
1974	47	0.00367	0.00366	0.5	93987	344	93815	2807620	29.87
1974	48	0.00395	0.00394	0.5	93643	369	93458	2713805	28.98
1974	49	0.00417	0.00416	0.5	93273	388	93079	2620347	28.09
1974	50	0.00459	0.00458	0.5	92885	426	92672	2527268	27.21
1974	51	0.0049	0.00489	0.5	92460	452	92233	2434596	26.33
1974	52	0.00526	0.00525	0.5	92007	483	91766	2342362	25.46
1974	53	0.00571	0.00569	0.5	91525	521	91264	2250596	24.59
1974	54	0.00637	0.00635	0.5	91004	578	90715	2159332	23.73
1974	55	0.00669	0.00667	0.5	90426	603	90124	2068617	22.88
1974	56	0.00753	0.0075	0.5	89823	674	89486	1978493	22.03
1974	57	0.00827	0.00824	0.5	89149	735	88782	1889007	21.19
1974	58	0.00939	0.00934	0.5	88414	826	88001	1800225	20.36
1974	59	0.01004	0.00999	0.5	87588	875	87151	1712224	19.55
1974	60	0.01122	0.01116	0.5	86713	968	86229	1625073	18.74
1974	61	0.01209	0.01202	0.5	85746	1031	85230	1538844	17.95
1974	62	0.01393	0.01384	0.5	84715	1172	84129	1453614	17.16
1974	63	0.01515	0.01503	0.5	83543	1256	82915	1369485	16.39
1974	64	0.0171	0.01695	0.5	82287	1395	81589	1286570	15.64
1974	65	0.01926	0.01908	0.5	80892	1543	80120	1204981	14.9
1974	66	0.02117	0.02095	0.5	79348	1662	78517	1124861	14.18
1974	67	0.02474	0.02444	0.5	77686	1898	76737	1046344	13.47
1974	68	0.02639	0.02605	0.5	75788	1974	74801	969607	12.79
1974	69	0.02948	0.02905	0.5	73813	2145	72741	894806	12.12
1974	70	0.0331	0.03256	0.5	71669	2334	70502	822065	11.47
1974	71	0.037	0.03632	0.5	69335	2519	68076	751563	10.84
1974	72	0.04102	0.04019	0.5	66817	2686	65474	683487	10.23
1974	73	0.04614	0.0451	0.5	64131	2892	62685	618013	9.64
1974	74	0.05151	0.05022	0.5	61239	3075	59701	555328	9.07
1974	75	0.05702	0.05544	0.5	58164	3225	56551	495627	8.52
1974	76	0.06501	0.06297	0.5	54939	3459	53209	439076	7.99
1974	77	0.071	0.06856	0.5	51480	3530	49715	385866	7.5
1974	78	0.08266	0.07937	0.5	47950	3806	46047	336152	7.01
1974	79	0.09073	0.08679	0.5	44144	3831	42228	290105	6.57
1974	80	0.10113	0.09626	0.5	40313	3881	38372	247876	6.15
1974	81	0.10937	0.1037	0.5	36432	3778	34543	209504	5.75
1974	82	0.12595	0.11849	0.5	32654	3869	30719	174961	5.36
1974	83	0.13714	0.12834	0.5	28785	3694	26938	144242	5.01
1974	84	0.15222	0.14146	0.5	25091	3549	23316	117304	4.68
1974	85	0.16807	0.15504	0.5	21541	3340	19872	93988	4.36
1974	86	0.18371	0.16825	0.5	18202	3063	16670	74116	4.07
1974	87	0.20632	0.18703	0.5	15139	2831	13723	57446	3.79
1974	88	0.21326	0.19271	0.5	12308	2372	11122	43722	3.55
1974	89	0.24805	0.22068	0.5	9936	2193	8840	32601	3.28
1974	90	0.27463	0.24147	0.5	7743	1870	6808	23761	3.07
1974	91	0.28935	0.25278	0.5	5873	1485	5131	16953	2.89
1974	92	0.31806	0.27442	0.5	4389	1204	3787	11822	2.69
1974	93	0.34657	0.29538	0.5	3184	941	2714	8035	2.52
1974	94	0.37483	0.31567	0.5	2244	708	1890	5321	2.37
1974	95	0.402	0.33472	0.5	1535	514	1279	3431	2.23
1974	96	0.43124	0.35475	0.5	1022	362	840	2153	2.11
1974	97	0.46138	0.37489	0.5	659	247	536	1312	1.99
1974	98	0.49211	0.39493	0.5	412	163	331	777	1.89
1974	99	0.52313	0.41467	0.5	249	103	198	446	1.79
1974	100	0.55415	0.43392	0.5	146	63	114	249	1.7
1974	101	0.58487	0.45253	0.5	83	37	64	134	1.63
1974	102	0.61502	0.47037	0.5	45	21	35	70	1.56
1974	103	0.64435	0.48734	0.5	24	12	18	36	1.49
1974	104	0.67262	0.50334	0.5	12	6	9	18	1.44
1974	105	0.69962	0.51831	0.5	6	3	5	8	1.39
1974	106	0.72517	0.5322	0.5	3	2	2	4	1.35
1974	107	0.74912	0.54499	0.5	1	1	1	2	1.31
1974	108	0.77135	0.55666	0.5	1	0	0	1	1.28
1974	109	0.79183	0.56725	0.5	0	0	0	0	1.25
1974	110+	0.8106	1	1.23	0	0	0	0	1.23
1975	0	0.00984	0.00976	0.15	100000	976	99173	7433084	74.33
1975	1	0.00134	0.00134	0.5	99024	133	98958	7333911	74.06
1975	2	0.00085	0.00085	0.5	98891	84	98850	7234953	73.16
1975	3	0.00065	0.00065	0.5	98808	64	98776	7136104	72.22
1975	4	0.00053	0.00053	0.5	98743	52	98717	7037328	71.27
1975	5	0.00046	0.00046	0.5	98691	46	98668	6938611	70.31
1975	6	0.00045	0.00045	0.5	98645	44	98623	6839942	69.34
1975	7	0.00032	0.00032	0.5	98601	32	98586	6741319	68.37
1975	8	0.00031	0.00031	0.5	98570	30	98554	6642733	67.39
1975	9	0.00025	0.00025	0.5	98539	24	98527	6544179	66.41
1975	10	0.00025	0.00025	0.5	98515	24	98503	6445652	65.43
1975	11	0.00021	0.00021	0.5	98491	21	98480	6347149	64.44
1975	12	0.00025	0.00025	0.5	98470	25	98457	6248669	63.46
1975	13	0.00025	0.00025	0.5	98445	25	98433	6150212	62.47
1975	14	0.00029	0.00029	0.5	98420	29	98406	6051779	61.49
1975	15	0.00034	0.00034	0.5	98391	34	98374	5953373	60.51
1975	16	0.00059	0.00059	0.5	98358	58	98329	5854999	59.53
1975	17	0.00065	0.00065	0.5	98300	64	98268	5756670	58.56
1975	18	0.00067	0.00067	0.5	98236	66	98203	5658402	57.6
1975	19	0.00075	0.00075	0.5	98170	74	98133	5560200	56.64
1975	20	0.00079	0.00079	0.5	98096	78	98057	5462067	55.68
1975	21	0.00077	0.00077	0.5	98018	76	97980	5364009	54.72
1975	22	0.0008	0.0008	0.5	97943	79	97903	5266029	53.77
1975	23	0.00082	0.00082	0.5	97864	80	97824	5168125	52.81
1975	24	0.00083	0.00083	0.5	97784	81	97743	5070302	51.85
1975	25	0.00086	0.00086	0.5	97703	84	97661	4972558	50.89
1975	26	0.00079	0.00079	0.5	97619	77	97581	4874897	49.94
1975	27	0.00081	0.00081	0.5	97542	79	97503	4777316	48.98
1975	28	0.00087	0.00087	0.5	97464	85	97421	4679813	48.02
1975	29	0.00085	0.00085	0.5	97379	82	97338	4582392	47.06
1975	30	0.00096	0.00096	0.5	97296	93	97250	4485054	46.1
1975	31	0.00103	0.00102	0.5	97203	100	97153	4387805	45.14
1975	32	0.00099	0.00099	0.5	97104	96	97056	4290651	44.19
1975	33	0.00113	0.00113	0.5	97008	110	96953	4193596	43.23
1975	34	0.0012	0.0012	0.5	96898	116	96840	4096643	42.28
1975	35	0.0013	0.0013	0.5	96782	125	96719	3999803	41.33
1975	36	0.00128	0.00128	0.5	96656	123	96594	3903084	40.38
1975	37	0.00159	0.00159	0.5	96533	153	96456	3806490	39.43
1975	38	0.00164	0.00164	0.5	96380	158	96301	3710034	38.49
1975	39	0.00184	0.00184	0.5	96222	177	96133	3613733	37.56
1975	40	0.00199	0.00199	0.5	96045	191	95950	3517600	36.62
1975	41	0.00217	0.00216	0.5	95854	207	95750	3421650	35.7
1975	42	0.00249	0.00248	0.5	95647	237	95528	3325900	34.77
1975	43	0.00265	0.00264	0.5	95409	252	95283	3230372	33.86
1975	44	0.00288	0.00287	0.5	95157	274	95020	3135088	32.95
1975	45	0.0031	0.00309	0.5	94884	294	94737	3040068	32.04
1975	46	0.00326	0.00326	0.5	94590	308	94436	2945331	31.14
1975	47	0.00357	0.00356	0.5	94282	336	94114	2850895	30.24
1975	48	0.00387	0.00386	0.5	93946	363	93764	2756781	29.34
1975	49	0.00414	0.00413	0.5	93583	387	93390	2663017	28.46
1975	50	0.00442	0.00441	0.5	93196	411	92991	2569627	27.57
1975	51	0.00477	0.00476	0.5	92785	442	92564	2476636	26.69
1975	52	0.00526	0.00525	0.5	92343	485	92101	2384072	25.82
1975	53	0.00564	0.00562	0.5	91858	517	91600	2291971	24.95
1975	54	0.00588	0.00586	0.5	91342	535	91074	2200371	24.09
1975	55	0.00674	0.00672	0.5	90806	610	90501	2109297	23.23
1975	56	0.00732	0.0073	0.5	90196	658	89867	2018795	22.38
1975	57	0.0081	0.00807	0.5	89538	722	89177	1928928	21.54
1975	58	0.00892	0.00888	0.5	88816	789	88421	1839751	20.71
1975	59	0.0098	0.00975	0.5	88027	859	87598	1751330	19.9
1975	60	0.01037	0.01032	0.5	87168	899	86719	1663732	19.09
1975	61	0.01178	0.01171	0.5	86269	1010	85764	1577013	18.28
1975	62	0.01286	0.01278	0.5	85259	1090	84714	1491250	17.49
1975	63	0.01436	0.01426	0.5	84169	1200	83569	1406536	16.71
1975	64	0.01612	0.01599	0.5	82969	1327	82306	1322966	15.95
1975	65	0.01774	0.01759	0.5	81642	1436	80924	1240661	15.2
1975	66	0.02026	0.02006	0.5	80206	1609	79402	1159736	14.46
1975	67	0.02289	0.02263	0.5	78598	1779	77708	1080334	13.75
1975	68	0.02628	0.02594	0.5	76819	1993	75823	1002626	13.05
1975	69	0.02771	0.02733	0.5	74826	2045	73804	926804	12.39
1975	70	0.03157	0.03108	0.5	72782	2262	71651	853000	11.72
1975	71	0.03505	0.03445	0.5	70520	2429	69305	781349	11.08
1975	72	0.03972	0.03895	0.5	68090	2652	66764	712044	10.46
1975	73	0.04389	0.04294	0.5	65438	2810	64033	645280	9.86
1975	74	0.04992	0.04871	0.5	62628	3050	61103	581247	9.28
1975	75	0.0553	0.05382	0.5	59578	3206	57974	520144	8.73
1975	76	0.06008	0.05832	0.5	56371	3288	54727	462170	8.2
1975	77	0.07013	0.06776	0.5	53084	3597	51285	407442	7.68
1975	78	0.07512	0.0724	0.5	49487	3583	47695	356157	7.2
1975	79	0.08829	0.08456	0.5	45904	3882	43963	308462	6.72
1975	80	0.09733	0.09281	0.5	42022	3900	40072	264499	6.29
1975	81	0.10819	0.10264	0.5	38122	3913	36166	224427	5.89
1975	82	0.12023	0.11341	0.5	34209	3880	32269	188261	5.5
1975	83	0.13469	0.12619	0.5	30330	3827	28416	155991	5.14
1975	84	0.14769	0.13754	0.5	26502	3645	24680	127575	4.81
1975	85	0.15927	0.14752	0.5	22857	3372	21171	102896	4.5
1975	86	0.17935	0.16459	0.5	19485	3207	17882	81724	4.19
1975	87	0.19542	0.17802	0.5	16278	2898	14829	63842	3.92
1975	88	0.21523	0.19432	0.5	13380	2600	12080	49013	3.66
1975	89	0.22714	0.20398	0.5	10780	2199	9681	36932	3.43
1975	90	0.25991	0.23002	0.5	8581	1974	7594	27252	3.18
1975	91	0.28139	0.24668	0.5	6608	1630	5793	19657	2.97
1975	92	0.30684	0.26603	0.5	4978	1324	4315	13865	2.79
1975	93	0.32833	0.28203	0.5	3653	1030	3138	9549	2.61
1975	94	0.36569	0.30916	0.5	2623	811	2218	6411	2.44
1975	95	0.38531	0.32307	0.5	1812	585	1519	4193	2.31
1975	96	0.41436	0.34325	0.5	1227	421	1016	2674	2.18
1975	97	0.44411	0.36341	0.5	806	293	659	1658	2.06
1975	98	0.47434	0.38341	0.5	513	197	415	999	1.95
1975	99	0.50483	0.40308	0.5	316	127	252	584	1.85
1975	100	0.53531	0.42229	0.5	189	80	149	332	1.76
1975	101	0.56556	0.44089	0.5	109	48	85	183	1.68
1975	102	0.59534	0.45878	0.5	61	28	47	98	1.6
1975	103	0.62443	0.47586	0.5	33	16	25	51	1.54
1975	104	0.65263	0.49206	0.5	17	9	13	26	1.48
1975	105	0.67976	0.50733	0.5	9	4	7	13	1.43
1975	106	0.70567	0.52162	0.5	4	2	3	6	1.38
1975	107	0.73025	0.53493	0.5	2	1	2	3	1.34
1975	108	0.75342	0.54726	0.5	1	1	1	1	1.3
1975	109	0.77512	0.55862	0.5	0	0	0	1	1.28
1975	110+	0.79533	1	1.26	0	0	0	0	1.26
1976	0	0.0093	0.00923	0.15	100000	923	99217	7473184	74.73
1976	1	0.00125	0.00125	0.5	99077	123	99015	7373966	74.43
1976	2	0.00076	0.00076	0.5	98954	76	98916	7274951	73.52
1976	3	0.00059	0.00059	0.5	98878	58	98849	7176035	72.57
1976	4	0.0005	0.0005	0.5	98820	50	98795	7077186	71.62
1976	5	0.00042	0.00042	0.5	98770	42	98749	6978391	70.65
1976	6	0.00038	0.00038	0.5	98728	37	98710	6879642	69.68
1976	7	0.00035	0.00035	0.5	98691	34	98674	6780932	68.71
1976	8	0.00027	0.00027	0.5	98657	27	98644	6682258	67.73
1976	9	0.00026	0.00026	0.5	98630	26	98617	6583614	66.75
1976	10	0.00022	0.00022	0.5	98604	22	98594	6484997	65.77
1976	11	0.00023	0.00023	0.5	98583	23	98571	6386403	64.78
1976	12	0.00022	0.00022	0.5	98560	21	98549	6287832	63.8
1976	13	0.00026	0.00026	0.5	98538	26	98525	6189283	62.81
1976	14	0.00024	0.00024	0.5	98512	24	98501	6090758	61.83
1976	15	0.00032	0.00032	0.5	98489	31	98473	5992257	60.84
1976	16	0.00054	0.00054	0.5	98457	53	98431	5893784	59.86
1976	17	0.0006	0.0006	0.5	98405	59	98375	5795353	58.89
1976	18	0.00068	0.00068	0.5	98346	67	98312	5696977	57.93
1976	19	0.0007	0.0007	0.5	98279	69	98244	5598665	56.97
1976	20	0.00073	0.00073	0.5	98209	72	98174	5500421	56.01
1976	21	0.00071	0.00071	0.5	98138	70	98103	5402248	55.05
1976	22	0.00078	0.00078	0.5	98068	77	98029	5304145	54.09
1976	23	0.00077	0.00077	0.5	97991	75	97953	5206116	53.13
1976	24	0.00076	0.00076	0.5	97915	75	97878	5108163	52.17
1976	25	0.00076	0.00076	0.5	97841	74	97804	5010285	51.21
1976	26	0.00078	0.00078	0.5	97766	76	97728	4912481	50.25
1976	27	0.00077	0.00077	0.5	97690	75	97653	4814753	49.29
1976	28	0.00081	0.00081	0.5	97615	79	97576	4717100	48.32
1976	29	0.00086	0.00085	0.5	97536	83	97495	4619524	47.36
1976	30	0.00081	0.00081	0.5	97453	79	97414	4522029	46.4
1976	31	0.00093	0.00093	0.5	97374	91	97329	4424616	45.44
1976	32	0.00098	0.00098	0.5	97283	96	97235	4327287	44.48
1976	33	0.00105	0.00105	0.5	97188	102	97137	4230052	43.52
1976	34	0.00111	0.00111	0.5	97086	107	97032	4132915	42.57
1976	35	0.00121	0.00121	0.5	96979	117	96920	4035883	41.62
1976	36	0.00131	0.00131	0.5	96861	127	96798	3938963	40.67
1976	37	0.00137	0.00137	0.5	96735	132	96669	3842165	39.72
1976	38	0.00157	0.00157	0.5	96602	152	96526	3745496	38.77
1976	39	0.00172	0.00172	0.5	96451	165	96368	3648970	37.83
1976	40	0.00194	0.00194	0.5	96285	187	96192	3552602	36.9
1976	41	0.0021	0.0021	0.5	96099	202	95998	3456410	35.97
1976	42	0.00226	0.00225	0.5	95897	216	95789	3360412	35.04
1976	43	0.00264	0.00263	0.5	95681	252	95555	3264623	34.12
1976	44	0.00272	0.00271	0.5	95429	259	95299	3169069	33.21
1976	45	0.00316	0.00315	0.5	95170	300	95020	3073769	32.3
1976	46	0.00324	0.00323	0.5	94870	307	94716	2978750	31.4
1976	47	0.00349	0.00348	0.5	94563	329	94398	2884033	30.5
1976	48	0.00368	0.00368	0.5	94234	347	94061	2789635	29.6
1976	49	0.00405	0.00404	0.5	93887	379	93698	2695574	28.71
1976	50	0.00425	0.00424	0.5	93508	397	93310	2601876	27.83
1976	51	0.00472	0.00471	0.5	93111	439	92892	2508566	26.94
1976	52	0.00508	0.00507	0.5	92673	470	92438	2415674	26.07
1976	53	0.00544	0.00543	0.5	92203	500	91953	2323236	25.2
1976	54	0.00591	0.00589	0.5	91703	540	91433	2231283	24.33
1976	55	0.00635	0.00633	0.5	91163	577	90874	2139850	23.47
1976	56	0.0072	0.00718	0.5	90585	650	90260	2048976	22.62
1976	57	0.00755	0.00752	0.5	89935	676	89597	1958716	21.78
1976	58	0.00853	0.00849	0.5	89259	758	88880	1869119	20.94
1976	59	0.00936	0.00932	0.5	88501	825	88089	1780238	20.12
1976	60	0.01035	0.0103	0.5	87676	903	87225	1692150	19.3
1976	61	0.01117	0.0111	0.5	86774	964	86292	1604925	18.5
1976	62	0.01238	0.0123	0.5	85810	1055	85282	1518633	17.7
1976	63	0.01363	0.01354	0.5	84755	1147	84181	1433351	16.91
1976	64	0.01563	0.01551	0.5	83607	1297	82959	1349170	16.14
1976	65	0.01741	0.01726	0.5	82310	1421	81600	1266211	15.38
1976	66	0.01899	0.01881	0.5	80890	1522	80129	1184611	14.64
1976	67	0.02168	0.02144	0.5	79368	1702	78517	1104482	13.92
1976	68	0.02434	0.02404	0.5	77666	1867	76732	1025965	13.21
1976	69	0.02802	0.02764	0.5	75799	2095	74751	949232	12.52
1976	70	0.03021	0.02976	0.5	73704	2193	72607	874481	11.86
1976	71	0.03369	0.03313	0.5	71511	2369	70326	801874	11.21
1976	72	0.03811	0.03739	0.5	69141	2585	67848	731548	10.58
1976	73	0.04292	0.04202	0.5	66556	2797	65157	663700	9.97
1976	74	0.04759	0.04649	0.5	63759	2964	62277	598542	9.39
1976	75	0.05315	0.05178	0.5	60795	3148	59221	536265	8.82
1976	76	0.06009	0.05834	0.5	57647	3363	55966	477044	8.28
1976	77	0.06678	0.06462	0.5	54284	3508	52530	421079	7.76
1976	78	0.07691	0.07406	0.5	50776	3760	48896	368549	7.26
1976	79	0.08276	0.07947	0.5	47016	3737	45148	319652	6.8
1976	80	0.09664	0.09219	0.5	43279	3990	41284	274505	6.34
1976	81	0.10594	0.10061	0.5	39289	3953	37313	233221	5.94
1976	82	0.11722	0.11073	0.5	35336	3913	33380	195908	5.54
1976	83	0.13038	0.1224	0.5	31424	3846	29501	162528	5.17
1976	84	0.14405	0.13437	0.5	27577	3706	25725	133027	4.82
1976	85	0.16063	0.14868	0.5	23872	3549	22097	107302	4.49
1976	86	0.18099	0.16597	0.5	20322	3373	18636	85205	4.19
1976	87	0.19467	0.1774	0.5	16950	3007	15446	66569	3.93
1976	88	0.21305	0.19254	0.5	13943	2685	12600	51123	3.67
1976	89	0.23657	0.21155	0.5	11258	2382	10067	38523	3.42
1976	90	0.24984	0.22209	0.5	8877	1971	7891	28456	3.21
1976	91	0.28721	0.25115	0.5	6905	1734	6038	20565	2.98
1976	92	0.30973	0.26819	0.5	5171	1387	4477	14527	2.81
1976	93	0.32281	0.27795	0.5	3784	1052	3258	10049	2.66
1976	94	0.34082	0.2912	0.5	2732	796	2334	6791	2.49
1976	95	0.38864	0.32541	0.5	1937	630	1622	4457	2.3
1976	96	0.41677	0.3449	0.5	1306	451	1081	2835	2.17
1976	97	0.4461	0.36475	0.5	856	312	700	1754	2.05
1976	98	0.4763	0.38469	0.5	544	209	439	1054	1.94
1976	99	0.50701	0.40447	0.5	335	135	267	615	1.84
1976	100	0.53791	0.4239	0.5	199	84	157	348	1.75
1976	101	0.56868	0.44278	0.5	115	51	89	191	1.67
1976	102	0.59903	0.46096	0.5	64	29	49	102	1.59
1976	103	0.62868	0.47832	0.5	34	16	26	53	1.53
1976	104	0.65738	0.49476	0.5	18	9	14	26	1.47
1976	105	0.68492	0.5102	0.5	9	5	7	13	1.42
1976	106	0.7111	0.52459	0.5	4	2	3	6	1.37
1976	107	0.73575	0.53788	0.5	2	1	2	3	1.33
1976	108	0.75873	0.55006	0.5	1	1	1	1	1.3
1976	109	0.77993	0.56112	0.5	0	0	0	1	1.27
1976	110+	0.79934	1	1.25	0	0	0	0	1.25
1977	0	0.00885	0.00878	0.15	100000	878	99255	7529917	75.3
1977	1	0.00123	0.00122	0.5	99122	121	99061	7430662	74.96
1977	2	0.00071	0.00071	0.5	99000	70	98965	7331601	74.06
1977	3	0.00055	0.00055	0.5	98930	54	98903	7232635	73.11
1977	4	0.00047	0.00047	0.5	98876	47	98853	7133732	72.15
1977	5	0.00043	0.00043	0.5	98829	43	98808	7034879	71.18
1977	6	0.0004	0.0004	0.5	98787	39	98767	6936071	70.21
1977	7	0.00031	0.00031	0.5	98748	31	98732	6837304	69.24
1977	8	0.00026	0.00026	0.5	98717	25	98704	6738572	68.26
1977	9	0.00022	0.00022	0.5	98692	21	98681	6639867	67.28
1977	10	0.0002	0.0002	0.5	98670	20	98660	6541186	66.29
1977	11	0.0002	0.0002	0.5	98650	19	98641	6442526	65.31
1977	12	0.00021	0.00021	0.5	98631	20	98621	6343885	64.32
1977	13	0.00023	0.00023	0.5	98611	23	98599	6245265	63.33
1977	14	0.00024	0.00024	0.5	98588	23	98576	6146665	62.35
1977	15	0.0003	0.0003	0.5	98565	30	98550	6048089	61.36
1977	16	0.0005	0.0005	0.5	98535	50	98510	5949539	60.38
1977	17	0.00056	0.00056	0.5	98485	55	98457	5851030	59.41
1977	18	0.00061	0.00061	0.5	98430	60	98400	5752572	58.44
1977	19	0.00064	0.00064	0.5	98370	63	98338	5654172	57.48
1977	20	0.00068	0.00068	0.5	98306	67	98273	5555834	56.52
1977	21	0.00069	0.00069	0.5	98239	68	98205	5457562	55.55
1977	22	0.00069	0.00069	0.5	98171	67	98138	5359356	54.59
1977	23	0.00074	0.00074	0.5	98104	73	98067	5261219	53.63
1977	24	0.00071	0.00071	0.5	98031	69	97996	5163151	52.67
1977	25	0.00072	0.00072	0.5	97962	71	97926	5065155	51.71
1977	26	0.00076	0.00076	0.5	97891	75	97854	4967229	50.74
1977	27	0.00076	0.00076	0.5	97817	74	97780	4869375	49.78
1977	28	0.00075	0.00075	0.5	97743	73	97706	4771595	48.82
1977	29	0.00079	0.00079	0.5	97669	77	97630	4673890	47.85
1977	30	0.00086	0.00086	0.5	97592	84	97550	4576259	46.89
1977	31	0.00078	0.00078	0.5	97508	76	97470	4478709	45.93
1977	32	0.00094	0.00094	0.5	97432	91	97387	4381239	44.97
1977	33	0.00101	0.00101	0.5	97341	98	97292	4283852	44.01
1977	34	0.00105	0.00105	0.5	97243	102	97192	4186560	43.05
1977	35	0.00116	0.00116	0.5	97141	113	97084	4089368	42.1
1977	36	0.00129	0.00129	0.5	97028	125	96966	3992284	41.15
1977	37	0.0014	0.0014	0.5	96903	136	96835	3895318	40.2
1977	38	0.00143	0.00143	0.5	96767	138	96698	3798483	39.25
1977	39	0.00164	0.00163	0.5	96629	158	96550	3701785	38.31
1977	40	0.00178	0.00177	0.5	96471	171	96386	3605235	37.37
1977	41	0.00196	0.00196	0.5	96300	188	96206	3508849	36.44
1977	42	0.00218	0.00217	0.5	96112	209	96007	3412643	35.51
1977	43	0.00236	0.00236	0.5	95903	226	95790	3316636	34.58
1977	44	0.00267	0.00267	0.5	95676	255	95549	3220847	33.66
1977	45	0.00294	0.00294	0.5	95421	280	95281	3125298	32.75
1977	46	0.00319	0.00319	0.5	95141	303	94989	3030017	31.85
1977	47	0.00349	0.00349	0.5	94838	331	94672	2935027	30.95
1977	48	0.00369	0.00368	0.5	94507	348	94333	2840355	30.05
1977	49	0.00404	0.00403	0.5	94159	379	93969	2746022	29.16
1977	50	0.00436	0.00435	0.5	93780	408	93576	2652053	28.28
1977	51	0.00468	0.00467	0.5	93372	436	93154	2558477	27.4
1977	52	0.00492	0.0049	0.5	92936	456	92708	2465323	26.53
1977	53	0.00531	0.0053	0.5	92480	490	92235	2372615	25.66
1977	54	0.00552	0.00551	0.5	91990	507	91737	2280380	24.79
1977	55	0.00614	0.00612	0.5	91483	560	91204	2188643	23.92
1977	56	0.00671	0.00668	0.5	90924	608	90620	2097439	23.07
1977	57	0.00737	0.00734	0.5	90316	663	89984	2006820	22.22
1977	58	0.00799	0.00796	0.5	89653	713	89296	1916835	21.38
1977	59	0.00872	0.00869	0.5	88939	772	88553	1827539	20.55
1977	60	0.0098	0.00975	0.5	88167	860	87737	1738986	19.72
1977	61	0.01093	0.01087	0.5	87307	949	86833	1651249	18.91
1977	62	0.01207	0.012	0.5	86358	1036	85840	1564416	18.12
1977	63	0.01315	0.01306	0.5	85322	1114	84765	1478576	17.33
1977	64	0.0147	0.01459	0.5	84208	1229	83593	1393811	16.55
1977	65	0.0162	0.01607	0.5	82979	1333	82312	1310218	15.79
1977	66	0.01828	0.01812	0.5	81646	1479	80906	1227906	15.04
1977	67	0.02023	0.02003	0.5	80166	1606	79364	1147000	14.31
1977	68	0.02346	0.02319	0.5	78561	1822	77650	1067636	13.59
1977	69	0.02587	0.02554	0.5	76739	1960	75759	989986	12.9
1977	70	0.03011	0.02966	0.5	74779	2218	73670	914227	12.23
1977	71	0.03176	0.03126	0.5	72560	2268	71426	840558	11.58
1977	72	0.03559	0.03496	0.5	70292	2458	69063	769131	10.94
1977	73	0.04034	0.03954	0.5	67834	2682	66493	700068	10.32
1977	74	0.04528	0.04428	0.5	65152	2885	63710	633575	9.72
1977	75	0.05111	0.04984	0.5	62267	3103	60716	569865	9.15
1977	76	0.05755	0.05594	0.5	59164	3310	57509	509150	8.61
1977	77	0.06378	0.06181	0.5	55854	3452	54128	451641	8.09
1977	78	0.06934	0.06702	0.5	52402	3512	50646	397513	7.59
1977	79	0.08044	0.07733	0.5	48890	3780	47000	346867	7.09
1977	80	0.08624	0.08268	0.5	45109	3729	43245	299868	6.65
1977	81	0.10132	0.09643	0.5	41380	3990	39385	256623	6.2
1977	82	0.11016	0.10441	0.5	37390	3904	35438	217238	5.81
1977	83	0.12122	0.11429	0.5	33486	3827	31572	181801	5.43
1977	84	0.13563	0.12702	0.5	29659	3767	27775	150228	5.07
1977	85	0.15188	0.14116	0.5	25891	3655	24064	122453	4.73
1977	86	0.16345	0.1511	0.5	22237	3360	20557	98389	4.42
1977	87	0.18493	0.16928	0.5	18877	3195	17279	77833	4.12
1977	88	0.20198	0.18345	0.5	15681	2877	14243	60554	3.86
1977	89	0.21894	0.19734	0.5	12804	2527	11541	46311	3.62
1977	90	0.2401	0.21436	0.5	10278	2203	9176	34770	3.38
1977	91	0.25287	0.22449	0.5	8074	1813	7168	25594	3.17
1977	92	0.28908	0.25258	0.5	6262	1582	5471	18426	2.94
1977	93	0.30754	0.26656	0.5	4680	1248	4056	12955	2.77
1977	94	0.32978	0.2831	0.5	3433	972	2947	8898	2.59
1977	95	0.36522	0.30883	0.5	2461	760	2081	5952	2.42
1977	96	0.39326	0.32864	0.5	1701	559	1421	3871	2.28
1977	97	0.42238	0.34873	0.5	1142	398	943	2449	2.14
1977	98	0.45232	0.36889	0.5	744	274	607	1506	2.03
1977	99	0.48282	0.38893	0.5	469	183	378	900	1.92
1977	100	0.51358	0.40864	0.5	287	117	228	522	1.82
1977	101	0.54432	0.42787	0.5	170	73	133	294	1.73
1977	102	0.57477	0.44646	0.5	97	43	75	160	1.65
1977	103	0.60465	0.46429	0.5	54	25	41	85	1.58
1977	104	0.63372	0.48124	0.5	29	14	22	44	1.52
1977	105	0.66175	0.49723	0.5	15	7	11	22	1.46
1977	106	0.68854	0.5122	0.5	8	4	6	11	1.41
1977	107	0.71391	0.52611	0.5	4	2	3	5	1.37
1977	108	0.73773	0.53893	0.5	2	1	1	2	1.33
1977	109	0.75989	0.55067	0.5	1	0	1	1	1.3
1977	110+	0.78034	1	1.28	0	0	0	0	1.28
1978	0	0.00833	0.00827	0.15	100000	827	99297	7562968	75.63
1978	1	0.00115	0.00115	0.5	99173	114	99116	7463670	75.26
1978	2	0.00067	0.00067	0.5	99058	66	99025	7364555	74.35
1978	3	0.00056	0.00056	0.5	98992	55	98965	7265529	73.39
1978	4	0.00046	0.00046	0.5	98937	46	98914	7166564	72.44
1978	5	0.00037	0.00037	0.5	98891	37	98873	7067650	71.47
1978	6	0.00036	0.00036	0.5	98855	36	98837	6968777	70.5
1978	7	0.0003	0.0003	0.5	98819	30	98804	6869940	69.52
1978	8	0.00026	0.00026	0.5	98790	25	98777	6771136	68.54
1978	9	0.00023	0.00023	0.5	98764	23	98753	6672359	67.56
1978	10	0.0002	0.0002	0.5	98742	20	98731	6573606	66.57
1978	11	0.00017	0.00017	0.5	98721	17	98713	6474875	65.59
1978	12	0.00021	0.00021	0.5	98705	21	98694	6376162	64.6
1978	13	0.00021	0.00021	0.5	98684	21	98673	6277467	63.61
1978	14	0.00024	0.00024	0.5	98663	24	98651	6178794	62.63
1978	15	0.0003	0.0003	0.5	98639	29	98624	6080143	61.64
1978	16	0.00054	0.00054	0.5	98609	53	98583	5981519	60.66
1978	17	0.00061	0.00061	0.5	98556	60	98526	5882937	59.69
1978	18	0.00065	0.00065	0.5	98496	64	98464	5784411	58.73
1978	19	0.00069	0.00069	0.5	98432	68	98398	5685946	57.77
1978	20	0.00068	0.00068	0.5	98364	67	98330	5587548	56.8
1978	21	0.00066	0.00066	0.5	98297	65	98265	5489218	55.84
1978	22	0.00065	0.00065	0.5	98232	64	98200	5390953	54.88
1978	23	0.00068	0.00068	0.5	98168	67	98135	5292753	53.92
1978	24	0.00069	0.00069	0.5	98101	67	98068	5194618	52.95
1978	25	0.00073	0.00073	0.5	98034	72	97998	5096550	51.99
1978	26	0.00072	0.00072	0.5	97962	71	97927	4998552	51.03
1978	27	0.0007	0.0007	0.5	97891	69	97857	4900626	50.06
1978	28	0.00073	0.00073	0.5	97823	71	97787	4802768	49.1
1978	29	0.00077	0.00077	0.5	97751	75	97714	4704982	48.13
1978	30	0.0008	0.0008	0.5	97676	78	97637	4607268	47.17
1978	31	0.00088	0.00088	0.5	97598	86	97555	4509631	46.21
1978	32	0.00083	0.00083	0.5	97512	81	97472	4412076	45.25
1978	33	0.00099	0.00099	0.5	97431	96	97383	4314604	44.28
1978	34	0.00106	0.00106	0.5	97335	104	97283	4217221	43.33
1978	35	0.0011	0.0011	0.5	97231	107	97178	4119938	42.37
1978	36	0.00121	0.00121	0.5	97124	118	97066	4022761	41.42
1978	37	0.00127	0.00127	0.5	97007	123	96945	3925695	40.47
1978	38	0.00144	0.00144	0.5	96884	140	96814	3828750	39.52
1978	39	0.00155	0.00155	0.5	96744	150	96669	3731936	38.58
1978	40	0.00175	0.00175	0.5	96594	169	96510	3635267	37.63
1978	41	0.00182	0.00182	0.5	96425	176	96338	3538757	36.7
1978	42	0.00212	0.00212	0.5	96250	204	96148	3442420	35.77
1978	43	0.00236	0.00235	0.5	96046	226	95933	3346272	34.84
1978	44	0.00261	0.00261	0.5	95819	250	95695	3250339	33.92
1978	45	0.00274	0.00274	0.5	95570	262	95439	3154645	33.01
1978	46	0.00303	0.00302	0.5	95308	288	95164	3059206	32.1
1978	47	0.00343	0.00342	0.5	95020	325	94857	2964042	31.19
1978	48	0.00361	0.00361	0.5	94695	342	94524	2869185	30.3
1978	49	0.00388	0.00387	0.5	94353	365	94170	2774661	29.41
1978	50	0.00409	0.00408	0.5	93988	384	93796	2680490	28.52
1978	51	0.00451	0.0045	0.5	93604	421	93393	2586694	27.63
1978	52	0.00487	0.00486	0.5	93183	453	92956	2493301	26.76
1978	53	0.00516	0.00515	0.5	92730	477	92491	2400345	25.89
1978	54	0.00558	0.00557	0.5	92252	514	91996	2307854	25.02
1978	55	0.00599	0.00597	0.5	91739	548	91465	2215858	24.15
1978	56	0.00658	0.00655	0.5	91191	598	90892	2124393	23.3
1978	57	0.00699	0.00697	0.5	90594	631	90278	2033501	22.45
1978	58	0.00803	0.008	0.5	89962	720	89602	1943223	21.6
1978	59	0.0085	0.00847	0.5	89242	756	88865	1853621	20.77
1978	60	0.00952	0.00947	0.5	88487	838	88068	1764756	19.94
1978	61	0.01035	0.01029	0.5	87649	902	87197	1676688	19.13
1978	62	0.01156	0.0115	0.5	86746	997	86248	1589491	18.32
1978	63	0.01262	0.01254	0.5	85749	1076	85211	1503243	17.53
1978	64	0.0139	0.01381	0.5	84674	1169	84089	1418032	16.75
1978	65	0.0159	0.01577	0.5	83505	1317	82846	1333943	15.97
1978	66	0.01782	0.01767	0.5	82188	1452	81462	1251097	15.22
1978	67	0.01968	0.01949	0.5	80736	1573	79949	1169635	14.49
1978	68	0.0219	0.02166	0.5	79162	1715	78305	1089686	13.77
1978	69	0.02469	0.02439	0.5	77447	1889	76503	1011381	13.06
1978	70	0.02812	0.02773	0.5	75558	2095	74511	934878	12.37
1978	71	0.03237	0.03186	0.5	73463	2340	72293	860368	11.71
1978	72	0.03518	0.03457	0.5	71123	2459	69893	788075	11.08
1978	73	0.03863	0.0379	0.5	68664	2602	67363	718182	10.46
1978	74	0.04394	0.043	0.5	66061	2840	64641	650819	9.85
1978	75	0.04934	0.04815	0.5	63221	3044	61699	586178	9.27
1978	76	0.05631	0.05477	0.5	60177	3296	58529	524479	8.72
1978	77	0.0619	0.06004	0.5	56881	3415	55173	465950	8.19
1978	78	0.07016	0.06778	0.5	53466	3624	51654	410777	7.68
1978	79	0.07659	0.07376	0.5	49842	3676	48003	359123	7.21
1978	80	0.08664	0.08304	0.5	46165	3834	44248	311120	6.74
1978	81	0.09441	0.09015	0.5	42332	3816	40423	266872	6.3
1978	82	0.10921	0.10356	0.5	38515	3988	36521	226448	5.88
1978	83	0.11948	0.11275	0.5	34527	3893	32580	189927	5.5
1978	84	0.13287	0.1246	0.5	30634	3817	28725	157347	5.14
1978	85	0.14545	0.13559	0.5	26817	3636	24999	128622	4.8
1978	86	0.16179	0.14968	0.5	23181	3470	21446	103623	4.47
1978	87	0.17819	0.16362	0.5	19711	3225	18099	82177	4.17
1978	88	0.19646	0.17889	0.5	16486	2949	15012	64078	3.89
1978	89	0.21787	0.19647	0.5	13537	2660	12207	49066	3.62
1978	90	0.23858	0.21315	0.5	10877	2319	9718	36859	3.39
1978	91	0.26749	0.23593	0.5	8559	2019	7549	27141	3.17
1978	92	0.26851	0.23673	0.5	6539	1548	5765	19592	3
1978	93	0.30894	0.2676	0.5	4991	1336	4324	13827	2.77
1978	94	0.33313	0.28557	0.5	3656	1044	3134	9503	2.6
1978	95	0.36101	0.30581	0.5	2612	799	2212	6369	2.44
1978	96	0.38932	0.32588	0.5	1813	591	1518	4157	2.29
1978	97	0.41864	0.34618	0.5	1222	423	1011	2639	2.16
1978	98	0.44876	0.36652	0.5	799	293	653	1629	2.04
1978	99	0.47942	0.38672	0.5	506	196	408	976	1.93
1978	100	0.51037	0.40661	0.5	310	126	247	568	1.83
1978	101	0.54132	0.42601	0.5	184	78	145	320	1.74
1978	102	0.57201	0.4448	0.5	106	47	82	175	1.66
1978	103	0.6022	0.46284	0.5	59	27	45	93	1.59
1978	104	0.63164	0.48003	0.5	32	15	24	48	1.52
1978	105	0.66011	0.4963	0.5	16	8	12	24	1.46
1978	106	0.68743	0.51159	0.5	8	4	6	12	1.41
1978	107	0.71345	0.52586	0.5	4	2	3	6	1.37
1978	108	0.73806	0.53911	0.5	2	1	1	3	1.33
1978	109	0.76115	0.55133	0.5	1	0	1	1	1.3
1978	110+	0.78269	1	1.28	0	0	1	1	1.28
1979	0	0.00779	0.00774	0.15	100000	774	99342	7614029	76.14
1979	1	0.00108	0.00108	0.5	99226	107	99172	7514687	75.73
1979	2	0.00064	0.00064	0.5	99119	63	99087	7415514	74.81
1979	3	0.00049	0.00049	0.5	99056	49	99031	7316427	73.86
1979	4	0.00042	0.00042	0.5	99007	42	98986	7217396	72.9
1979	5	0.00036	0.00036	0.5	98965	36	98947	7118410	71.93
1979	6	0.00033	0.00033	0.5	98929	33	98913	7019463	70.95
1979	7	0.00028	0.00028	0.5	98896	28	98882	6920550	69.98
1979	8	0.00021	0.00021	0.5	98868	21	98858	6821667	69
1979	9	0.0002	0.0002	0.5	98847	20	98838	6722810	68.01
1979	10	0.00017	0.00017	0.5	98828	17	98819	6623972	67.03
1979	11	0.00018	0.00018	0.5	98811	18	98802	6525153	66.04
1979	12	0.00019	0.00019	0.5	98793	18	98784	6426350	65.05
1979	13	0.00021	0.00021	0.5	98775	21	98764	6327567	64.06
1979	14	0.00022	0.00022	0.5	98754	21	98743	6228802	63.07
1979	15	0.00029	0.00029	0.5	98732	29	98718	6130059	62.09
1979	16	0.00051	0.00051	0.5	98703	50	98678	6031341	61.11
1979	17	0.0006	0.0006	0.5	98653	60	98623	5932663	60.14
1979	18	0.00062	0.00062	0.5	98593	61	98563	5834040	59.17
1979	19	0.00064	0.00064	0.5	98532	63	98501	5735477	58.21
1979	20	0.00065	0.00065	0.5	98470	64	98438	5636976	57.25
1979	21	0.00066	0.00066	0.5	98406	65	98373	5538538	56.28
1979	22	0.00065	0.00065	0.5	98341	64	98309	5440165	55.32
1979	23	0.00062	0.00062	0.5	98278	61	98247	5341855	54.35
1979	24	0.00066	0.00066	0.5	98217	65	98184	5243608	53.39
1979	25	0.00068	0.00068	0.5	98152	66	98119	5145424	52.42
1979	26	0.0007	0.0007	0.5	98085	69	98051	5047306	51.46
1979	27	0.00071	0.00071	0.5	98017	69	97982	4949255	50.49
1979	28	0.00068	0.00068	0.5	97948	67	97914	4851272	49.53
1979	29	0.00074	0.00074	0.5	97881	72	97845	4753358	48.56
1979	30	0.00073	0.00073	0.5	97808	72	97773	4655514	47.6
1979	31	0.00077	0.00077	0.5	97737	76	97699	4557741	46.63
1979	32	0.00088	0.00088	0.5	97661	86	97618	4460042	45.67
1979	33	0.0009	0.0009	0.5	97575	88	97531	4362424	44.71
1979	34	0.00103	0.00103	0.5	97487	100	97437	4264893	43.75
1979	35	0.0011	0.0011	0.5	97387	107	97333	4167456	42.79
1979	36	0.0011	0.0011	0.5	97280	107	97226	4070123	41.84
1979	37	0.00128	0.00128	0.5	97173	124	97111	3972896	40.88
1979	38	0.00138	0.00138	0.5	97049	134	96982	3875785	39.94
1979	39	0.00145	0.00144	0.5	96915	140	96845	3778803	38.99
1979	40	0.00162	0.00162	0.5	96775	157	96697	3681958	38.05
1979	41	0.00182	0.00182	0.5	96618	176	96530	3585262	37.11
1979	42	0.0019	0.0019	0.5	96442	183	96351	3488732	36.17
1979	43	0.00224	0.00224	0.5	96259	216	96151	3392381	35.24
1979	44	0.00246	0.00246	0.5	96043	236	95925	3296230	34.32
1979	45	0.00273	0.00273	0.5	95807	261	95676	3200305	33.4
1979	46	0.00307	0.00306	0.5	95546	293	95400	3104629	32.49
1979	47	0.00338	0.00338	0.5	95253	322	95092	3009229	31.59
1979	48	0.00374	0.00373	0.5	94932	354	94754	2914137	30.7
1979	49	0.00383	0.00383	0.5	94577	362	94396	2819382	29.81
1979	50	0.00414	0.00413	0.5	94215	389	94021	2724986	28.92
1979	51	0.00437	0.00436	0.5	93826	409	93621	2630965	28.04
1979	52	0.00485	0.00483	0.5	93417	452	93191	2537344	27.16
1979	53	0.00513	0.00511	0.5	92965	476	92727	2444153	26.29
1979	54	0.00544	0.00542	0.5	92490	502	92239	2351425	25.42
1979	55	0.0059	0.00589	0.5	91988	542	91717	2259186	24.56
1979	56	0.00624	0.00622	0.5	91447	569	91162	2167469	23.7
1979	57	0.00691	0.00689	0.5	90878	626	90565	2076307	22.85
1979	58	0.00741	0.00738	0.5	90252	666	89919	1985742	22
1979	59	0.00855	0.00851	0.5	89586	763	89205	1895823	21.16
1979	60	0.00887	0.00883	0.5	88823	784	88431	1806618	20.34
1979	61	0.0101	0.01005	0.5	88039	885	87597	1718187	19.52
1979	62	0.01101	0.01095	0.5	87155	954	86677	1630590	18.71
1979	63	0.01225	0.01218	0.5	86200	1050	85675	1543912	17.91
1979	64	0.01325	0.01317	0.5	85150	1121	84590	1458237	17.13
1979	65	0.01506	0.01495	0.5	84029	1256	83401	1373647	16.35
1979	66	0.01638	0.01624	0.5	82774	1345	82101	1290245	15.59
1979	67	0.01865	0.01848	0.5	81429	1504	80677	1208144	14.84
1979	68	0.02089	0.02067	0.5	79925	1652	79098	1127467	14.11
1979	69	0.02326	0.02299	0.5	78272	1799	77373	1048369	13.39
1979	70	0.02679	0.02644	0.5	76473	2022	75462	970996	12.7
1979	71	0.03	0.02956	0.5	74451	2201	73351	895535	12.03
1979	72	0.03485	0.03426	0.5	72250	2475	71013	822184	11.38
1979	73	0.03653	0.03588	0.5	69775	2503	68523	751171	10.77
1979	74	0.04171	0.04086	0.5	67272	2749	65897	682648	10.15
1979	75	0.04637	0.04532	0.5	64523	2924	63061	616750	9.56
1979	76	0.05276	0.0514	0.5	61599	3166	60016	553690	8.99
1979	77	0.05895	0.05727	0.5	58432	3346	56759	493674	8.45
1979	78	0.06655	0.06441	0.5	55086	3548	53312	436915	7.93
1979	79	0.07471	0.07202	0.5	51538	3712	49682	383603	7.44
1979	80	0.08039	0.07729	0.5	47827	3696	45978	333920	6.98
1979	81	0.09177	0.08774	0.5	44130	3872	42194	287942	6.52
1979	82	0.10096	0.09611	0.5	40258	3869	38324	245748	6.1
1979	83	0.11619	0.10981	0.5	36389	3996	34391	207424	5.7
1979	84	0.12732	0.1197	0.5	32393	3877	30454	173033	5.34
1979	85	0.13906	0.13002	0.5	28516	3708	26662	142579	5
1979	86	0.15179	0.14108	0.5	24808	3500	23058	115917	4.67
1979	87	0.1709	0.15744	0.5	21308	3355	19631	92859	4.36
1979	88	0.18325	0.16787	0.5	17953	3014	16446	73229	4.08
1979	89	0.20605	0.18681	0.5	14939	2791	13544	56782	3.8
1979	90	0.22036	0.19849	0.5	12149	2411	10943	43238	3.56
1979	91	0.24432	0.21772	0.5	9737	2120	8677	32295	3.32
1979	92	0.27159	0.23912	0.5	7617	1821	6707	23618	3.1
1979	93	0.2817	0.24692	0.5	5796	1431	5080	16912	2.92
1979	94	0.31548	0.2725	0.5	4365	1189	3770	11831	2.71
1979	95	0.34476	0.29407	0.5	3175	934	2708	8061	2.54
1979	96	0.3712	0.31309	0.5	2242	702	1891	5353	2.39
1979	97	0.39914	0.33273	0.5	1540	512	1284	3462	2.25
1979	98	0.42826	0.35273	0.5	1027	362	846	2179	2.12
1979	99	0.45825	0.37283	0.5	665	248	541	1332	2
1979	100	0.4888	0.3928	0.5	417	164	335	791	1.9
1979	101	0.51959	0.41244	0.5	253	104	201	456	1.8
1979	102	0.55032	0.43157	0.5	149	64	117	255	1.71
1979	103	0.58069	0.45003	0.5	85	38	66	138	1.64
1979	104	0.61043	0.46769	0.5	47	22	36	73	1.57
1979	105	0.63927	0.48443	0.5	25	12	19	37	1.51
1979	106	0.66697	0.50017	0.5	13	6	10	19	1.45
1979	107	0.69331	0.51484	0.5	6	3	5	9	1.4
1979	108	0.71807	0.52837	0.5	3	2	2	4	1.36
1979	109	0.74108	0.54072	0.5	1	1	1	2	1.33
1979	110+	0.76224	1	1.31	1	1	1	1	1.31
1980	0	0.00743	0.00738	0.15	100000	738	99375	7611373	76.11
1980	1	0.00104	0.00104	0.5	99262	103	99210	7511999	75.68
1980	2	0.00063	0.00063	0.5	99159	62	99128	7412788	74.76
1980	3	0.00051	0.00051	0.5	99096	51	99071	7313661	73.8
1980	4	0.00042	0.00042	0.5	99046	41	99025	7214590	72.84
1980	5	0.00036	0.00036	0.5	99004	35	98987	7115564	71.87
1980	6	0.00032	0.00032	0.5	98969	32	98953	7016578	70.9
1980	7	0.00028	0.00028	0.5	98938	28	98924	6917624	69.92
1980	8	0.00023	0.00023	0.5	98910	23	98898	6818701	68.94
1980	9	0.0002	0.0002	0.5	98887	20	98877	6719803	67.95
1980	10	0.00018	0.00018	0.5	98867	17	98858	6620926	66.97
1980	11	0.00017	0.00017	0.5	98850	17	98841	6522068	65.98
1980	12	0.00017	0.00017	0.5	98833	17	98824	6423226	64.99
1980	13	0.00019	0.00019	0.5	98816	19	98807	6324402	64
1980	14	0.00022	0.00022	0.5	98797	22	98786	6225596	63.01
1980	15	0.00028	0.00028	0.5	98776	28	98762	6126809	62.03
1980	16	0.00051	0.00051	0.5	98748	50	98723	6028047	61.04
1980	17	0.00054	0.00054	0.5	98698	53	98671	5929324	60.08
1980	18	0.00057	0.00057	0.5	98645	56	98617	5830653	59.11
1980	19	0.00061	0.00061	0.5	98588	60	98559	5732036	58.14
1980	20	0.00064	0.00064	0.5	98529	63	98497	5633478	57.18
1980	21	0.00062	0.00062	0.5	98465	61	98435	5534981	56.21
1980	22	0.00062	0.00062	0.5	98404	61	98374	5436546	55.25
1980	23	0.00061	0.00061	0.5	98343	60	98313	5338173	54.28
1980	24	0.00061	0.00061	0.5	98283	60	98253	5239859	53.31
1980	25	0.00064	0.00064	0.5	98223	63	98191	5141606	52.35
1980	26	0.00067	0.00067	0.5	98160	66	98127	5043415	51.38
1980	27	0.00069	0.00069	0.5	98094	68	98060	4945288	50.41
1980	28	0.00072	0.00072	0.5	98027	71	97991	4847227	49.45
1980	29	0.00072	0.00072	0.5	97956	70	97921	4749236	48.48
1980	30	0.00073	0.00073	0.5	97886	71	97850	4651315	47.52
1980	31	0.00079	0.00079	0.5	97814	78	97776	4553465	46.55
1980	32	0.00083	0.00083	0.5	97737	81	97696	4455689	45.59
1980	33	0.00089	0.00089	0.5	97656	87	97612	4357993	44.63
1980	34	0.00091	0.00091	0.5	97569	89	97524	4260381	43.67
1980	35	0.00106	0.00106	0.5	97480	103	97428	4162856	42.7
1980	36	0.00116	0.00116	0.5	97377	113	97320	4065428	41.75
1980	37	0.00119	0.00119	0.5	97263	115	97206	3968108	40.8
1980	38	0.00139	0.00139	0.5	97148	135	97080	3870903	39.85
1980	39	0.00142	0.00142	0.5	97013	138	96944	3773822	38.9
1980	40	0.00161	0.00161	0.5	96875	156	96797	3676878	37.95
1980	41	0.00172	0.00172	0.5	96719	166	96636	3580081	37.02
1980	42	0.0019	0.0019	0.5	96553	183	96462	3483445	36.08
1980	43	0.00211	0.00211	0.5	96370	203	96268	3386983	35.15
1980	44	0.00237	0.00237	0.5	96167	227	96053	3290715	34.22
1980	45	0.00259	0.00258	0.5	95939	248	95815	3194662	33.3
1980	46	0.00296	0.00296	0.5	95691	283	95550	3098847	32.38
1980	47	0.0033	0.0033	0.5	95408	315	95251	3003297	31.48
1980	48	0.00359	0.00358	0.5	95094	340	94923	2908046	30.58
1980	49	0.00388	0.00387	0.5	94753	367	94570	2813123	29.69
1980	50	0.00409	0.00409	0.5	94386	386	94193	2718554	28.8
1980	51	0.00452	0.00451	0.5	94000	424	93789	2624360	27.92
1980	52	0.00472	0.00471	0.5	93577	441	93356	2530572	27.04
1980	53	0.00521	0.0052	0.5	93136	484	92894	2437216	26.17
1980	54	0.00553	0.00552	0.5	92652	511	92396	2344322	25.3
1980	55	0.00587	0.00585	0.5	92141	539	91871	2251925	24.44
1980	56	0.00644	0.00642	0.5	91601	588	91307	2160054	23.58
1980	57	0.00687	0.00685	0.5	91014	623	90702	2068747	22.73
1980	58	0.0074	0.00737	0.5	90390	667	90057	1978045	21.88
1980	59	0.00804	0.00801	0.5	89724	719	89365	1887987	21.04
1980	60	0.00931	0.00926	0.5	89005	824	88593	1798623	20.21
1980	61	0.00998	0.00993	0.5	88181	876	87743	1710030	19.39
1980	62	0.01105	0.01099	0.5	87305	960	86825	1622287	18.58
1980	63	0.01202	0.01195	0.5	86345	1032	85830	1535462	17.78
1980	64	0.01374	0.01364	0.5	85314	1164	84732	1449632	16.99
1980	65	0.01499	0.01487	0.5	84150	1252	83524	1364900	16.22
1980	66	0.01655	0.01642	0.5	82898	1361	82218	1281376	15.46
1980	67	0.01827	0.01811	0.5	81537	1476	80799	1199159	14.71
1980	68	0.02088	0.02066	0.5	80061	1654	79234	1118360	13.97
1980	69	0.0236	0.02332	0.5	78407	1829	77492	1039126	13.25
1980	70	0.02641	0.02607	0.5	76578	1996	75580	961634	12.56
1980	71	0.02995	0.02951	0.5	74582	2201	73481	886054	11.88
1980	72	0.03372	0.03316	0.5	72380	2400	71181	812573	11.23
1980	73	0.03887	0.03813	0.5	69981	2669	68646	741393	10.59
1980	74	0.0417	0.04085	0.5	67312	2750	65937	672746	9.99
1980	75	0.04777	0.04666	0.5	64562	3012	63056	606809	9.4
1980	76	0.05267	0.05132	0.5	61550	3158	59971	543753	8.83
1980	77	0.06013	0.05837	0.5	58391	3409	56687	483782	8.29
1980	78	0.06762	0.06541	0.5	54983	3596	53185	427095	7.77
1980	79	0.07475	0.07206	0.5	51387	3703	49535	373910	7.28
1980	80	0.08621	0.08265	0.5	47684	3941	45713	324375	6.8
1980	81	0.09219	0.08812	0.5	43743	3855	41815	278662	6.37
1980	82	0.10683	0.10141	0.5	39888	4045	37865	236847	5.94
1980	83	0.11396	0.10781	0.5	35843	3864	33911	198982	5.55
1980	84	0.13054	0.12254	0.5	31978	3919	30019	165071	5.16
1980	85	0.14477	0.135	0.5	28060	3788	26166	135052	4.81
1980	86	0.15948	0.1477	0.5	24272	3585	22479	108886	4.49
1980	87	0.17483	0.16078	0.5	20687	3326	19024	86407	4.18
1980	88	0.19716	0.17947	0.5	17361	3116	15803	67383	3.88
1980	89	0.21352	0.19293	0.5	14245	2748	12871	51580	3.62
1980	90	0.24119	0.21524	0.5	11497	2475	10260	38709	3.37
1980	91	0.26407	0.23327	0.5	9022	2105	7970	28450	3.15
1980	92	0.28597	0.2502	0.5	6918	1731	6052	20480	2.96
1980	93	0.30872	0.26744	0.5	5187	1387	4493	14427	2.78
1980	94	0.3163	0.27311	0.5	3800	1038	3281	9934	2.61
1980	95	0.36616	0.3095	0.5	2762	855	2335	6653	2.41
1980	96	0.39444	0.32946	0.5	1907	628	1593	4319	2.26
1980	97	0.42422	0.34999	0.5	1279	448	1055	2726	2.13
1980	98	0.45514	0.37076	0.5	831	308	677	1671	2.01
1980	99	0.48679	0.3915	0.5	523	205	421	993	1.9
1980	100	0.51879	0.41193	0.5	318	131	253	573	1.8
1980	101	0.55078	0.43185	0.5	187	81	147	320	1.71
1980	102	0.58241	0.45106	0.5	106	48	82	173	1.63
1980	103	0.61337	0.46941	0.5	58	27	45	91	1.56
1980	104	0.64336	0.48677	0.5	31	15	23	46	1.5
1980	105	0.67211	0.50306	0.5	16	8	12	23	1.44
1980	106	0.69939	0.51819	0.5	8	4	6	11	1.39
1980	107	0.72499	0.53211	0.5	4	2	3	5	1.35
1980	108	0.74873	0.54478	0.5	2	1	1	2	1.31
1980	109	0.77046	0.5562	0.5	1	0	1	1	1.28
1980	110+	0.79009	1	1.27	0	0	0	0	1.27
1981	0	0.00712	0.00708	0.16	100000	708	99402	7653179	76.53
1981	1	0.00105	0.00105	0.5	99292	104	99240	7553777	76.08
1981	2	0.00057	0.00057	0.5	99188	57	99160	7454536	75.16
1981	3	0.00049	0.00049	0.5	99131	49	99107	7355377	74.2
1981	4	0.00034	0.00034	0.5	99083	33	99066	7256270	73.23
1981	5	0.00034	0.00034	0.5	99050	33	99033	7157203	72.26
1981	6	0.00029	0.00029	0.5	99016	29	99002	7058171	71.28
1981	7	0.00027	0.00027	0.5	98987	27	98974	6959169	70.3
1981	8	0.00022	0.00022	0.5	98960	22	98949	6860195	69.32
1981	9	0.00018	0.00018	0.5	98938	18	98929	6761246	68.34
1981	10	0.00019	0.00019	0.5	98920	18	98911	6662317	67.35
1981	11	0.00016	0.00016	0.5	98902	16	98894	6563406	66.36
1981	12	0.00018	0.00018	0.5	98886	17	98878	6464512	65.37
1981	13	0.00021	0.00021	0.5	98869	21	98859	6365634	64.38
1981	14	0.00022	0.00022	0.5	98848	21	98838	6266775	63.4
1981	15	0.00029	0.00029	0.5	98827	29	98813	6167938	62.41
1981	16	0.00046	0.00046	0.5	98798	46	98776	6069125	61.43
1981	17	0.00057	0.00057	0.5	98753	56	98725	5970350	60.46
1981	18	0.00061	0.00061	0.5	98696	60	98666	5871625	59.49
1981	19	0.00058	0.00058	0.5	98636	57	98608	5772959	58.53
1981	20	0.00058	0.00058	0.5	98579	57	98550	5674351	57.56
1981	21	0.00059	0.00059	0.5	98522	59	98492	5575801	56.59
1981	22	0.00058	0.00058	0.5	98463	58	98434	5477309	55.63
1981	23	0.0006	0.0006	0.5	98406	59	98376	5378874	54.66
1981	24	0.00063	0.00063	0.5	98347	62	98316	5280498	53.69
1981	25	0.00062	0.00062	0.5	98285	61	98254	5182182	52.73
1981	26	0.00062	0.00062	0.5	98224	61	98193	5083928	51.76
1981	27	0.00066	0.00066	0.5	98163	64	98130	4985735	50.79
1981	28	0.00066	0.00066	0.5	98098	65	98066	4887605	49.82
1981	29	0.00071	0.00071	0.5	98033	69	97999	4789539	48.86
1981	30	0.00074	0.00074	0.5	97964	72	97928	4691540	47.89
1981	31	0.00074	0.00074	0.5	97892	72	97856	4593612	46.93
1981	32	0.00079	0.00079	0.5	97820	78	97781	4495756	45.96
1981	33	0.00085	0.00085	0.5	97742	83	97700	4397976	45
1981	34	0.00095	0.00095	0.5	97659	92	97613	4300275	44.03
1981	35	0.00094	0.00094	0.5	97567	91	97521	4202662	43.07
1981	36	0.00106	0.00106	0.5	97475	103	97424	4105141	42.11
1981	37	0.00121	0.00121	0.5	97372	118	97313	4007718	41.16
1981	38	0.00131	0.00131	0.5	97254	128	97190	3910405	40.21
1981	39	0.00142	0.00142	0.5	97127	138	97058	3813214	39.26
1981	40	0.00154	0.00154	0.5	96989	149	96914	3716157	38.32
1981	41	0.00168	0.00168	0.5	96839	162	96758	3619242	37.37
1981	42	0.00181	0.00181	0.5	96677	175	96590	3522484	36.44
1981	43	0.00205	0.00205	0.5	96502	197	96404	3425895	35.5
1981	44	0.00222	0.00222	0.5	96305	214	96198	3329491	34.57
1981	45	0.00253	0.00253	0.5	96091	243	95970	3233293	33.65
1981	46	0.00279	0.00279	0.5	95848	267	95715	3137323	32.73
1981	47	0.0031	0.0031	0.5	95581	296	95433	3041609	31.82
1981	48	0.00348	0.00347	0.5	95285	331	95119	2946176	30.92
1981	49	0.0037	0.00369	0.5	94954	350	94779	2851056	30.03
1981	50	0.00416	0.00415	0.5	94604	392	94408	2756277	29.13
1981	51	0.00441	0.0044	0.5	94211	414	94004	2661870	28.25
1981	52	0.00477	0.00476	0.5	93797	446	93574	2567865	27.38
1981	53	0.00511	0.0051	0.5	93351	476	93113	2474291	26.51
1981	54	0.00543	0.00542	0.5	92875	503	92623	2381179	25.64
1981	55	0.0059	0.00589	0.5	92371	544	92099	2288556	24.78
1981	56	0.00634	0.00632	0.5	91828	581	91537	2196456	23.92
1981	57	0.00673	0.0067	0.5	91247	612	90941	2104919	23.07
1981	58	0.00729	0.00726	0.5	90635	658	90306	2013978	22.22
1981	59	0.00783	0.0078	0.5	89977	702	89626	1923672	21.38
1981	60	0.00848	0.00845	0.5	89275	754	88898	1834046	20.54
1981	61	0.00983	0.00978	0.5	88521	866	88088	1745147	19.71
1981	62	0.01041	0.01035	0.5	87655	908	87201	1657059	18.9
1981	63	0.0118	0.01173	0.5	86748	1017	86239	1569858	18.1
1981	64	0.01302	0.01294	0.5	85730	1109	85176	1483619	17.31
1981	65	0.01458	0.01447	0.5	84621	1225	84009	1398443	16.53
1981	66	0.01603	0.01591	0.5	83396	1327	82733	1314435	15.76
1981	67	0.01767	0.01752	0.5	82070	1438	81351	1231701	15.01
1981	68	0.01952	0.01933	0.5	80632	1559	79853	1150350	14.27
1981	69	0.02244	0.02219	0.5	79073	1755	78196	1070498	13.54
1981	70	0.02521	0.02489	0.5	77319	1925	76356	992302	12.83
1981	71	0.02807	0.02768	0.5	75394	2087	74350	915946	12.15
1981	72	0.03168	0.03118	0.5	73307	2286	72164	841595	11.48
1981	73	0.0362	0.03555	0.5	71021	2525	69759	769431	10.83
1981	74	0.04185	0.041	0.5	68496	2808	67092	699672	10.21
1981	75	0.045	0.04401	0.5	65688	2891	64243	632580	9.63
1981	76	0.05057	0.04932	0.5	62797	3097	61249	568338	9.05
1981	77	0.05657	0.05501	0.5	59700	3284	58058	507089	8.49
1981	78	0.06419	0.06219	0.5	56416	3509	54661	449031	7.96
1981	79	0.07277	0.07022	0.5	52907	3715	51050	394370	7.45
1981	80	0.08157	0.07837	0.5	49192	3855	47264	343320	6.98
1981	81	0.09171	0.08769	0.5	45337	3975	43349	296056	6.53
1981	82	0.09865	0.09402	0.5	41361	3889	39417	252707	6.11
1981	83	0.11246	0.10647	0.5	37473	3990	35478	213290	5.69
1981	84	0.12294	0.11582	0.5	33483	3878	31544	177812	5.31
1981	85	0.14297	0.13343	0.5	29605	3950	27630	146268	4.94
1981	86	0.15591	0.14463	0.5	25655	3710	23799	118638	4.62
1981	87	0.16981	0.15652	0.5	21944	3435	20227	94839	4.32
1981	88	0.18344	0.16803	0.5	18509	3110	16954	74612	4.03
1981	89	0.20771	0.18817	0.5	15399	2898	13950	57657	3.74
1981	90	0.22423	0.20162	0.5	12502	2521	11241	43707	3.5
1981	91	0.25031	0.22247	0.5	9981	2220	8871	32466	3.25
1981	92	0.27125	0.23886	0.5	7761	1854	6834	23595	3.04
1981	93	0.29131	0.25428	0.5	5907	1502	5156	16761	2.84
1981	94	0.33191	0.28467	0.5	4405	1254	3778	11605	2.63
1981	95	0.35315	0.30015	0.5	3151	946	2678	7827	2.48
1981	96	0.38033	0.31956	0.5	2205	705	1853	5149	2.34
1981	97	0.40928	0.33975	0.5	1501	510	1246	3296	2.2
1981	98	0.43959	0.36038	0.5	991	357	812	2051	2.07
1981	99	0.47081	0.3811	0.5	634	241	513	1238	1.95
1981	100	0.50253	0.40162	0.5	392	158	313	726	1.85
1981	101	0.53437	0.4217	0.5	235	99	185	412	1.76
1981	102	0.56596	0.44113	0.5	136	60	106	227	1.67
1981	103	0.59695	0.45973	0.5	76	35	58	121	1.6
1981	104	0.627	0.47735	0.5	41	20	31	63	1.53
1981	105	0.65579	0.49386	0.5	21	11	16	32	1.47
1981	106	0.68299	0.50913	0.5	11	6	8	15	1.42
1981	107	0.70829	0.52306	0.5	5	3	4	7	1.38
1981	108	0.73142	0.53556	0.5	3	1	2	3	1.34
1981	109	0.75221	0.54662	0.5	1	1	1	2	1.31
1981	110+	0.77071	1	1.3	1	1	1	1	1.3
1982	0	0.00661	0.00658	0.16	100000	658	99449	7704596	77.05
1982	1	0.00097	0.00097	0.5	99342	97	99294	7605148	76.55
1982	2	0.00055	0.00055	0.5	99246	55	99218	7505853	75.63
1982	3	0.00041	0.00041	0.5	99191	41	99171	7406635	74.67
1982	4	0.00035	0.00035	0.5	99150	34	99133	7307465	73.7
1982	5	0.00032	0.00032	0.5	99116	32	99100	7208332	72.73
1982	6	0.00029	0.00029	0.5	99084	29	99070	7109232	71.75
1982	7	0.00023	0.00023	0.5	99055	23	99044	7010162	70.77
1982	8	0.00019	0.00019	0.5	99033	19	99023	6911118	69.79
1982	9	0.00019	0.00019	0.5	99014	19	99004	6812095	68.8
1982	10	0.00017	0.00017	0.5	98995	17	98986	6713091	67.81
1982	11	0.00017	0.00017	0.5	98977	17	98969	6614105	66.82
1982	12	0.00016	0.00016	0.5	98960	16	98952	6515136	65.84
1982	13	0.00018	0.00018	0.5	98944	18	98935	6416184	64.85
1982	14	0.00021	0.00021	0.5	98927	21	98916	6317249	63.86
1982	15	0.00027	0.00027	0.5	98906	27	98892	6218332	62.87
1982	16	0.00049	0.00049	0.5	98879	48	98854	6119440	61.89
1982	17	0.00053	0.00053	0.5	98830	52	98804	6020586	60.92
1982	18	0.00058	0.00058	0.5	98778	58	98749	5921782	59.95
1982	19	0.00061	0.00061	0.5	98720	61	98690	5823033	58.99
1982	20	0.0006	0.0006	0.5	98660	60	98630	5724343	58.02
1982	21	0.0006	0.0006	0.5	98600	59	98570	5625713	57.06
1982	22	0.00057	0.00057	0.5	98541	57	98512	5527142	56.09
1982	23	0.00062	0.00062	0.5	98484	61	98454	5428630	55.12
1982	24	0.00057	0.00057	0.5	98423	56	98395	5330176	54.16
1982	25	0.0006	0.0006	0.5	98367	59	98337	5231781	53.19
1982	26	0.00062	0.00062	0.5	98308	61	98277	5133444	52.22
1982	27	0.00062	0.00062	0.5	98247	61	98217	5035167	51.25
1982	28	0.00066	0.00066	0.5	98186	64	98154	4936950	50.28
1982	29	0.00069	0.00069	0.5	98122	67	98088	4838796	49.31
1982	30	0.00074	0.00074	0.5	98055	72	98019	4740707	48.35
1982	31	0.00076	0.00076	0.5	97983	74	97945	4642689	47.38
1982	32	0.00078	0.00078	0.5	97908	76	97870	4544743	46.42
1982	33	0.00084	0.00084	0.5	97832	82	97791	4446873	45.45
1982	34	0.00089	0.00089	0.5	97750	87	97707	4349082	44.49
1982	35	0.00096	0.00095	0.5	97663	93	97617	4251375	43.53
1982	36	0.00098	0.00098	0.5	97570	96	97522	4153759	42.57
1982	37	0.00114	0.00113	0.5	97474	111	97419	4056237	41.61
1982	38	0.00128	0.00128	0.5	97364	124	97301	3958818	40.66
1982	39	0.00133	0.00133	0.5	97239	130	97174	3861516	39.71
1982	40	0.00156	0.00155	0.5	97110	151	97034	3764342	38.76
1982	41	0.0016	0.0016	0.5	96959	155	96881	3667308	37.82
1982	42	0.00181	0.0018	0.5	96804	175	96717	3570427	36.88
1982	43	0.00186	0.00185	0.5	96629	179	96540	3473710	35.95
1982	44	0.00222	0.00222	0.5	96450	214	96343	3377171	35.01
1982	45	0.00242	0.00242	0.5	96236	232	96120	3280828	34.09
1982	46	0.00273	0.00273	0.5	96004	262	95873	3184708	33.17
1982	47	0.00302	0.00302	0.5	95742	289	95598	3088835	32.26
1982	48	0.00337	0.00337	0.5	95453	321	95292	2993237	31.36
1982	49	0.00371	0.00371	0.5	95132	353	94955	2897945	30.46
1982	50	0.00406	0.00405	0.5	94779	384	94587	2802989	29.57
1982	51	0.00438	0.00437	0.5	94395	413	94189	2708402	28.69
1982	52	0.00465	0.00464	0.5	93982	436	93764	2614214	27.82
1982	53	0.00505	0.00504	0.5	93546	471	93310	2520450	26.94
1982	54	0.00523	0.00521	0.5	93075	485	92832	2427139	26.08
1982	55	0.00583	0.00581	0.5	92590	538	92321	2334307	25.21
1982	56	0.00622	0.0062	0.5	92052	571	91766	2241986	24.36
1982	57	0.00668	0.00666	0.5	91481	609	91176	2150220	23.5
1982	58	0.00706	0.00703	0.5	90872	639	90552	2059044	22.66
1982	59	0.00771	0.00768	0.5	90233	693	89886	1968492	21.82
1982	60	0.00836	0.00832	0.5	89539	745	89167	1878606	20.98
1982	61	0.00908	0.00904	0.5	88794	803	88393	1789439	20.15
1982	62	0.01017	0.01012	0.5	87991	891	87546	1701046	19.33
1982	63	0.01128	0.01122	0.5	87101	977	86612	1613500	18.52
1982	64	0.01241	0.01234	0.5	86124	1062	85592	1526888	17.73
1982	65	0.0137	0.0136	0.5	85061	1157	84483	1441295	16.94
1982	66	0.01547	0.01535	0.5	83904	1288	83260	1356813	16.17
1982	67	0.01689	0.01675	0.5	82616	1384	81924	1273552	15.42
1982	68	0.01881	0.01863	0.5	81232	1514	80476	1191628	14.67
1982	69	0.02086	0.02065	0.5	79719	1646	78896	1111153	13.94
1982	70	0.02348	0.02321	0.5	78073	1812	77167	1032257	13.22
1982	71	0.02692	0.02656	0.5	76261	2026	75248	955090	12.52
1982	72	0.02959	0.02916	0.5	74235	2165	73153	879842	11.85
1982	73	0.03375	0.03319	0.5	72071	2392	70875	806689	11.19
1982	74	0.03799	0.03729	0.5	69679	2598	68380	735814	10.56
1982	75	0.04446	0.0435	0.5	67081	2918	65622	667435	9.95
1982	76	0.04786	0.04674	0.5	64163	2999	62663	601813	9.38
1982	77	0.05398	0.05256	0.5	61164	3215	59556	539150	8.81
1982	78	0.06069	0.05891	0.5	57949	3414	56242	479593	8.28
1982	79	0.06781	0.06558	0.5	54535	3577	52747	423351	7.76
1982	80	0.07692	0.07407	0.5	50959	3775	49071	370604	7.27
1982	81	0.08641	0.08283	0.5	47184	3908	45230	321533	6.81
1982	82	0.09719	0.09268	0.5	43276	4011	41270	276303	6.38
1982	83	0.10231	0.09733	0.5	39265	3822	37354	235032	5.99
1982	84	0.11935	0.11263	0.5	35443	3992	33447	197678	5.58
1982	85	0.12771	0.12004	0.5	31451	3775	29563	164231	5.22
1982	86	0.14695	0.13689	0.5	27676	3788	25781	134668	4.87
1982	87	0.15787	0.14632	0.5	23887	3495	22140	108887	4.56
1982	88	0.17629	0.16201	0.5	20392	3304	18740	86747	4.25
1982	89	0.19254	0.17563	0.5	17088	3001	15588	68007	3.98
1982	90	0.20985	0.18992	0.5	14087	2675	12749	52419	3.72
1982	91	0.22421	0.20161	0.5	11412	2301	10261	39670	3.48
1982	92	0.25388	0.22528	0.5	9111	2053	8085	29408	3.23
1982	93	0.28152	0.24679	0.5	7058	1742	6187	21324	3.02
1982	94	0.29342	0.25588	0.5	5316	1360	4636	15136	2.85
1982	95	0.3264	0.28061	0.5	3956	1110	3401	10500	2.65
1982	96	0.35186	0.29922	0.5	2846	852	2420	7099	2.49
1982	97	0.37902	0.31864	0.5	1994	635	1677	4679	2.35
1982	98	0.40758	0.33858	0.5	1359	460	1129	3002	2.21
1982	99	0.43719	0.35876	0.5	899	322	738	1873	2.08
1982	100	0.46751	0.37893	0.5	576	218	467	1136	1.97
1982	101	0.49822	0.39886	0.5	358	143	287	669	1.87
1982	102	0.52898	0.41834	0.5	215	90	170	382	1.78
1982	103	0.55947	0.43718	0.5	125	55	98	212	1.69
1982	104	0.58937	0.45522	0.5	70	32	54	114	1.62
1982	105	0.61835	0.47232	0.5	38	18	29	60	1.55
1982	106	0.64611	0.48835	0.5	20	10	15	30	1.5
1982	107	0.67231	0.50317	0.5	10	5	8	15	1.45
1982	108	0.69669	0.5167	0.5	5	3	4	7	1.41
1982	109	0.71903	0.52889	0.5	2	1	2	3	1.37
1982	110+	0.73924	1	1.35	1	1	2	2	1.35
1983	0	0.00624	0.00621	0.17	100000	621	99482	7707974	77.08
1983	1	0.00091	0.00091	0.5	99379	91	99334	7608492	76.56
1983	2	0.0005	0.0005	0.5	99289	50	99264	7509158	75.63
1983	3	0.00039	0.00039	0.5	99239	39	99220	7409894	74.67
1983	4	0.00033	0.00033	0.5	99200	32	99184	7310674	73.7
1983	5	0.00031	0.00031	0.5	99168	31	99153	7211490	72.72
1983	6	0.00026	0.00026	0.5	99137	26	99125	7112337	71.74
1983	7	0.00026	0.00026	0.5	99112	26	99099	7013213	70.76
1983	8	0.0002	0.0002	0.5	99086	20	99076	6914114	69.78
1983	9	0.00019	0.00019	0.5	99066	19	99056	6815038	68.79
1983	10	0.00016	0.00016	0.5	99047	16	99039	6715982	67.81
1983	11	0.00016	0.00016	0.5	99031	15	99024	6616943	66.82
1983	12	0.00015	0.00015	0.5	99016	15	99008	6517919	65.83
1983	13	0.00017	0.00017	0.5	99001	17	98992	6418911	64.84
1983	14	0.00022	0.00022	0.5	98984	22	98973	6319919	63.85
1983	15	0.00028	0.00028	0.5	98961	28	98948	6220946	62.86
1983	16	0.00052	0.00052	0.5	98934	51	98908	6121998	61.88
1983	17	0.00053	0.00053	0.5	98883	53	98856	6023090	60.91
1983	18	0.00059	0.00059	0.5	98830	58	98801	5924233	59.94
1983	19	0.00063	0.00063	0.5	98772	63	98741	5825432	58.98
1983	20	0.00059	0.00059	0.5	98710	58	98681	5726691	58.02
1983	21	0.00064	0.00064	0.5	98651	63	98620	5628011	57.05
1983	22	0.00063	0.00063	0.5	98589	62	98558	5529391	56.09
1983	23	0.00063	0.00063	0.5	98526	62	98495	5430833	55.12
1983	24	0.00062	0.00062	0.5	98464	61	98433	5332338	54.16
1983	25	0.00065	0.00065	0.5	98403	64	98371	5233905	53.19
1983	26	0.00065	0.00065	0.5	98339	64	98307	5135534	52.22
1983	27	0.00066	0.00066	0.5	98275	65	98243	5037226	51.26
1983	28	0.00065	0.00065	0.5	98210	64	98179	4938983	50.29
1983	29	0.00068	0.00068	0.5	98147	67	98114	4840804	49.32
1983	30	0.00078	0.00078	0.5	98080	76	98042	4742691	48.36
1983	31	0.00074	0.00074	0.5	98004	73	97968	4644649	47.39
1983	32	0.00077	0.00077	0.5	97931	75	97894	4546681	46.43
1983	33	0.00082	0.00082	0.5	97856	80	97816	4448787	45.46
1983	34	0.00091	0.00091	0.5	97776	89	97732	4350971	44.5
1983	35	0.00097	0.00097	0.5	97687	95	97640	4253239	43.54
1983	36	0.00108	0.00108	0.5	97592	105	97539	4155600	42.58
1983	37	0.00103	0.00103	0.5	97487	100	97437	4058060	41.63
1983	38	0.00129	0.00129	0.5	97387	126	97324	3960624	40.67
1983	39	0.00144	0.00143	0.5	97261	140	97191	3863300	39.72
1983	40	0.00153	0.00153	0.5	97121	149	97047	3766109	38.78
1983	41	0.00169	0.00169	0.5	96972	164	96891	3669062	37.84
1983	42	0.00183	0.00183	0.5	96809	177	96720	3572172	36.9
1983	43	0.00192	0.00192	0.5	96632	185	96539	3475452	35.97
1983	44	0.00217	0.00216	0.5	96447	209	96342	3378912	35.03
1983	45	0.00241	0.00241	0.5	96238	232	96122	3282570	34.11
1983	46	0.00262	0.00262	0.5	96006	251	95881	3186448	33.19
1983	47	0.003	0.003	0.5	95755	287	95612	3090567	32.28
1983	48	0.00329	0.00328	0.5	95468	313	95311	2994956	31.37
1983	49	0.00366	0.00365	0.5	95154	348	94981	2899645	30.47
1983	50	0.00406	0.00405	0.5	94807	384	94615	2804664	29.58
1983	51	0.00449	0.00448	0.5	94423	423	94212	2710049	28.7
1983	52	0.00491	0.0049	0.5	94000	461	93770	2615837	27.83
1983	53	0.00501	0.005	0.5	93540	467	93306	2522067	26.96
1983	54	0.00546	0.00545	0.5	93072	507	92819	2428761	26.1
1983	55	0.00596	0.00594	0.5	92565	550	92290	2335942	25.24
1983	56	0.00638	0.00636	0.5	92015	585	91723	2243652	24.38
1983	57	0.00679	0.00677	0.5	91430	619	91121	2151929	23.54
1983	58	0.00728	0.00726	0.5	90811	659	90482	2060808	22.69
1983	59	0.00769	0.00766	0.5	90152	691	89807	1970326	21.86
1983	60	0.00827	0.00824	0.5	89462	737	89093	1880519	21.02
1983	61	0.0091	0.00906	0.5	88725	804	88323	1791426	20.19
1983	62	0.00998	0.00993	0.5	87921	873	87484	1703103	19.37
1983	63	0.01127	0.01121	0.5	87048	976	86560	1615619	18.56
1983	64	0.01194	0.01187	0.5	86072	1022	85561	1529059	17.76
1983	65	0.01332	0.01323	0.5	85050	1125	84488	1443498	16.97
1983	66	0.01512	0.015	0.5	83925	1259	83295	1359010	16.19
1983	67	0.01673	0.01659	0.5	82666	1372	81980	1275715	15.43
1983	68	0.01843	0.01826	0.5	81294	1484	80552	1193735	14.68
1983	69	0.02043	0.02023	0.5	79810	1614	79003	1113183	13.95
1983	70	0.02305	0.02278	0.5	78195	1782	77305	1034181	13.23
1983	71	0.02611	0.02577	0.5	76414	1969	75429	956876	12.52
1983	72	0.02923	0.02881	0.5	74445	2145	73372	881447	11.84
1983	73	0.03289	0.03236	0.5	72300	2340	71130	808074	11.18
1983	74	0.03798	0.03727	0.5	69960	2608	68656	736944	10.53
1983	75	0.04267	0.04178	0.5	67352	2814	65945	668288	9.92
1983	76	0.04909	0.04792	0.5	64538	3092	62992	602343	9.33
1983	77	0.0525	0.05115	0.5	61446	3143	59874	539351	8.78
1983	78	0.05963	0.05791	0.5	58303	3376	56615	479477	8.22
1983	79	0.06773	0.06551	0.5	54926	3598	53127	422862	7.7
1983	80	0.07653	0.07371	0.5	51328	3783	49437	369735	7.2
1983	81	0.08593	0.08239	0.5	47545	3917	45586	320298	6.74
1983	82	0.09675	0.09229	0.5	43628	4026	41614	274712	6.3
1983	83	0.10818	0.10263	0.5	39601	4064	37569	233097	5.89
1983	84	0.11688	0.11042	0.5	35537	3924	33575	195528	5.5
1983	85	0.13307	0.12477	0.5	31613	3944	29641	161953	5.12
1983	86	0.14299	0.13345	0.5	27668	3692	25822	132313	4.78
1983	87	0.16469	0.15216	0.5	23976	3648	22152	106490	4.44
1983	88	0.17823	0.16364	0.5	20328	3327	18665	84338	4.15
1983	89	0.19855	0.18062	0.5	17001	3071	15466	65674	3.86
1983	90	0.21701	0.19577	0.5	13931	2727	12567	50208	3.6
1983	91	0.24307	0.21673	0.5	11203	2428	9989	37640	3.36
1983	92	0.2619	0.23157	0.5	8775	2032	7759	27651	3.15
1983	93	0.27979	0.24545	0.5	6743	1655	5916	19892	2.95
1983	94	0.3059	0.26532	0.5	5088	1350	4413	13976	2.75
1983	95	0.33886	0.28976	0.5	3738	1083	3197	9563	2.56
1983	96	0.36725	0.31028	0.5	2655	824	2243	6367	2.4
1983	97	0.39678	0.33109	0.5	1831	606	1528	4123	2.25
1983	98	0.42724	0.35204	0.5	1225	431	1009	2595	2.12
1983	99	0.45841	0.37293	0.5	794	296	646	1586	2
1983	100	0.49002	0.39359	0.5	498	196	400	940	1.89
1983	101	0.52181	0.41384	0.5	302	125	239	541	1.79
1983	102	0.55352	0.43353	0.5	177	77	139	301	1.7
1983	103	0.58486	0.45253	0.5	100	45	78	163	1.62
1983	104	0.61558	0.4707	0.5	55	26	42	85	1.55
1983	105	0.64544	0.48797	0.5	29	14	22	43	1.49
1983	106	0.67424	0.50425	0.5	15	7	11	21	1.44
1983	107	0.70179	0.5195	0.5	7	4	5	10	1.39
1983	108	0.72796	0.5337	0.5	4	2	3	5	1.34
1983	109	0.75264	0.54685	0.5	2	1	1	2	1.31
1983	110+	0.77577	1	1.29	1	1	1	1	1.29
1984	0	0.00599	0.00596	0.17	100000	596	99505	7748229	77.48
1984	1	0.00085	0.00085	0.5	99404	84	99362	7648724	76.95
1984	2	0.00053	0.00053	0.5	99320	53	99294	7549362	76.01
1984	3	0.00038	0.00038	0.5	99267	38	99248	7450069	75.05
1984	4	0.00032	0.00032	0.5	99229	31	99214	7350820	74.08
1984	5	0.00027	0.00027	0.5	99198	26	99185	7251607	73.1
1984	6	0.00025	0.00025	0.5	99171	25	99159	7152422	72.12
1984	7	0.00021	0.00021	0.5	99147	21	99137	7053263	71.14
1984	8	0.00017	0.00017	0.5	99126	17	99118	6954126	70.15
1984	9	0.00018	0.00018	0.5	99110	17	99101	6855009	69.17
1984	10	0.00015	0.00015	0.5	99092	15	99085	6755908	68.18
1984	11	0.00015	0.00015	0.5	99077	15	99070	6656823	67.19
1984	12	0.00017	0.00017	0.5	99062	17	99054	6557753	66.2
1984	13	0.00017	0.00017	0.5	99045	17	99037	6458699	65.21
1984	14	0.00019	0.00019	0.5	99028	19	99019	6359663	64.22
1984	15	0.00026	0.00026	0.5	99009	26	98997	6260644	63.23
1984	16	0.00044	0.00044	0.5	98984	43	98962	6161647	62.25
1984	17	0.00053	0.00053	0.5	98940	53	98914	6062685	61.28
1984	18	0.00054	0.00054	0.5	98888	53	98861	5963771	60.31
1984	19	0.00061	0.00061	0.5	98835	60	98805	5864910	59.34
1984	20	0.00063	0.00063	0.5	98774	62	98743	5766105	58.38
1984	21	0.00058	0.00058	0.5	98713	58	98684	5667362	57.41
1984	22	0.00062	0.00062	0.5	98655	61	98624	5568678	56.45
1984	23	0.00062	0.00062	0.5	98593	61	98563	5470054	55.48
1984	24	0.00055	0.00055	0.5	98533	54	98505	5371491	54.51
1984	25	0.0006	0.0006	0.5	98478	59	98449	5272986	53.54
1984	26	0.00065	0.00065	0.5	98420	64	98388	5174537	52.58
1984	27	0.0006	0.0006	0.5	98356	59	98326	5076149	51.61
1984	28	0.00064	0.00064	0.5	98297	62	98266	4977822	50.64
1984	29	0.00067	0.00067	0.5	98234	66	98201	4879557	49.67
1984	30	0.00065	0.00065	0.5	98168	64	98136	4781355	48.71
1984	31	0.00076	0.00076	0.5	98105	75	98067	4683219	47.74
1984	32	0.00075	0.00075	0.5	98030	74	97993	4585152	46.77
1984	33	0.00081	0.00081	0.5	97956	80	97916	4487159	45.81
1984	34	0.00085	0.00085	0.5	97876	83	97835	4389243	44.84
1984	35	0.00096	0.00096	0.5	97793	94	97746	4291409	43.88
1984	36	0.00102	0.00102	0.5	97700	100	97650	4193662	42.92
1984	37	0.00115	0.00115	0.5	97600	112	97544	4096012	41.97
1984	38	0.00117	0.00117	0.5	97488	114	97431	3998468	41.01
1984	39	0.00134	0.00134	0.5	97374	130	97309	3901037	40.06
1984	40	0.00156	0.00156	0.5	97244	152	97168	3803728	39.12
1984	41	0.00164	0.00164	0.5	97092	159	97013	3706560	38.18
1984	42	0.00182	0.00182	0.5	96933	176	96845	3609547	37.24
1984	43	0.00195	0.00195	0.5	96757	189	96663	3512702	36.3
1984	44	0.00215	0.00215	0.5	96568	208	96465	3416039	35.37
1984	45	0.00233	0.00233	0.5	96361	225	96248	3319574	34.45
1984	46	0.00257	0.00257	0.5	96136	247	96013	3223326	33.53
1984	47	0.00284	0.00284	0.5	95889	272	95753	3127313	32.61
1984	48	0.00314	0.00314	0.5	95617	300	95467	3031560	31.71
1984	49	0.00346	0.00345	0.5	95317	329	95153	2936093	30.8
1984	50	0.00392	0.00392	0.5	94988	372	94802	2840940	29.91
1984	51	0.0043	0.0043	0.5	94616	406	94413	2746138	29.02
1984	52	0.00465	0.00464	0.5	94210	437	93991	2651725	28.15
1984	53	0.00512	0.00511	0.5	93773	479	93533	2557733	27.28
1984	54	0.0054	0.00538	0.5	93294	502	93042	2464200	26.41
1984	55	0.00589	0.00587	0.5	92791	545	92519	2371158	25.55
1984	56	0.00615	0.00614	0.5	92247	566	91964	2278639	24.7
1984	57	0.00661	0.00659	0.5	91681	604	91379	2186675	23.85
1984	58	0.00717	0.00714	0.5	91076	650	90751	2095296	23.01
1984	59	0.0077	0.00767	0.5	90426	693	90079	2004545	22.17
1984	60	0.00829	0.00825	0.5	89733	741	89363	1914466	21.34
1984	61	0.00889	0.00885	0.5	88992	787	88599	1825103	20.51
1984	62	0.00961	0.00956	0.5	88205	843	87783	1736505	19.69
1984	63	0.01036	0.01031	0.5	87362	901	86911	1648721	18.87
1984	64	0.01212	0.01205	0.5	86461	1042	85940	1561810	18.06
1984	65	0.013	0.01291	0.5	85419	1103	84867	1475870	17.28
1984	66	0.01437	0.01427	0.5	84316	1203	83715	1391003	16.5
1984	67	0.01609	0.01596	0.5	83113	1327	82450	1307288	15.73
1984	68	0.01807	0.01791	0.5	81786	1465	81054	1224838	14.98
1984	69	0.0196	0.01941	0.5	80322	1559	79542	1143784	14.24
1984	70	0.02194	0.0217	0.5	78762	1709	77908	1064242	13.51
1984	71	0.02449	0.0242	0.5	77053	1864	76121	986335	12.8
1984	72	0.02788	0.02749	0.5	75189	2067	74155	910214	12.11
1984	73	0.03137	0.03089	0.5	73121	2259	71992	836059	11.43
1984	74	0.03564	0.03502	0.5	70863	2482	69622	764067	10.78
1984	75	0.04008	0.0393	0.5	68381	2687	67037	694445	10.16
1984	76	0.04579	0.04477	0.5	65694	2941	64223	627408	9.55
1984	77	0.05304	0.05167	0.5	62753	3242	61132	563184	8.97
1984	78	0.05672	0.05515	0.5	59511	3282	57870	502053	8.44
1984	79	0.06453	0.06251	0.5	56228	3515	54471	444183	7.9
1984	80	0.07288	0.07031	0.5	52714	3706	50860	389712	7.39
1984	81	0.08251	0.07924	0.5	49007	3883	47065	338852	6.91
1984	82	0.09188	0.08784	0.5	45124	3964	43142	291786	6.47
1984	83	0.10397	0.09883	0.5	41160	4068	39126	248644	6.04
1984	84	0.11656	0.11014	0.5	37092	4085	35049	209518	5.65
1984	85	0.12441	0.11713	0.5	33007	3866	31074	174469	5.29
1984	86	0.14091	0.13164	0.5	29141	3836	27223	143395	4.92
1984	87	0.15329	0.14238	0.5	25305	3603	23503	116172	4.59
1984	88	0.17472	0.16068	0.5	21702	3487	19958	92669	4.27
1984	89	0.18889	0.17259	0.5	18215	3144	16643	72710	3.99
1984	90	0.20777	0.18821	0.5	15071	2837	13653	56067	3.72
1984	91	0.23018	0.20642	0.5	12235	2525	10972	42415	3.47
1984	92	0.24973	0.22201	0.5	9709	2155	8631	31443	3.24
1984	93	0.27132	0.23891	0.5	7554	1805	6651	22811	3.02
1984	94	0.30295	0.26309	0.5	5749	1513	4993	16160	2.81
1984	95	0.32862	0.28225	0.5	4236	1196	3639	11167	2.64
1984	96	0.35421	0.30091	0.5	3041	915	2583	7529	2.48
1984	97	0.38182	0.32061	0.5	2126	682	1785	4946	2.33
1984	98	0.41108	0.341	0.5	1444	492	1198	3161	2.19
1984	99	0.44158	0.36172	0.5	952	344	780	1963	2.06
1984	100	0.4729	0.38246	0.5	607	232	491	1183	1.95
1984	101	0.50464	0.40297	0.5	375	151	300	692	1.84
1984	102	0.53644	0.42299	0.5	224	95	177	392	1.75
1984	103	0.56793	0.44233	0.5	129	57	101	216	1.67
1984	104	0.59876	0.4608	0.5	72	33	55	115	1.59
1984	105	0.62859	0.47827	0.5	39	19	30	59	1.53
1984	106	0.65707	0.49458	0.5	20	10	15	30	1.47
1984	107	0.68389	0.50963	0.5	10	5	8	15	1.42
1984	108	0.70873	0.52329	0.5	5	3	4	7	1.38
1984	109	0.73133	0.53551	0.5	2	1	2	3	1.35
1984	110+	0.75157	1	1.33	1	1	1	1	1.33
1985	0	0.00547	0.00544	0.18	100000	544	99551	7777054	77.77
1985	1	0.00084	0.00084	0.5	99456	83	99414	7677503	77.2
1985	2	0.00048	0.00048	0.5	99372	48	99348	7578089	76.26
1985	3	0.00037	0.00037	0.5	99324	37	99306	7478740	75.3
1985	4	0.00027	0.00027	0.5	99288	27	99274	7379434	74.32
1985	5	0.00027	0.00027	0.5	99261	27	99248	7280160	73.34
1985	6	0.00023	0.00023	0.5	99234	23	99223	7180912	72.36
1985	7	0.00022	0.00022	0.5	99211	22	99201	7081689	71.38
1985	8	0.00018	0.00018	0.5	99190	17	99181	6982489	70.4
1985	9	0.00017	0.00017	0.5	99172	16	99164	6883308	69.41
1985	10	0.00015	0.00015	0.5	99156	15	99149	6784143	68.42
1985	11	0.00015	0.00015	0.5	99141	14	99134	6684995	67.43
1985	12	0.00015	0.00015	0.5	99127	15	99119	6585861	66.44
1985	13	0.00018	0.00018	0.5	99112	18	99103	6486741	65.45
1985	14	0.0002	0.0002	0.5	99094	20	99084	6387639	64.46
1985	15	0.00026	0.00026	0.5	99074	25	99061	6288555	63.47
1985	16	0.00047	0.00047	0.5	99049	47	99025	6189493	62.49
1985	17	0.00051	0.00051	0.5	99002	51	98977	6090468	61.52
1985	18	0.00054	0.00054	0.5	98951	53	98925	5991491	60.55
1985	19	0.00063	0.00063	0.5	98898	62	98867	5892567	59.58
1985	20	0.0006	0.0006	0.5	98836	60	98806	5793700	58.62
1985	21	0.00057	0.00057	0.5	98776	57	98748	5694894	57.65
1985	22	0.00058	0.00058	0.5	98720	57	98691	5596145	56.69
1985	23	0.00055	0.00055	0.5	98663	54	98636	5497454	55.72
1985	24	0.00059	0.00059	0.5	98609	58	98579	5398818	54.75
1985	25	0.00057	0.00057	0.5	98550	56	98522	5300239	53.78
1985	26	0.00059	0.00059	0.5	98495	58	98465	5201716	52.81
1985	27	0.00061	0.00061	0.5	98436	60	98406	5103251	51.84
1985	28	0.00063	0.00063	0.5	98376	62	98345	5004845	50.87
1985	29	0.00064	0.00064	0.5	98314	63	98283	4906499	49.91
1985	30	0.00065	0.00065	0.5	98251	64	98219	4808217	48.94
1985	31	0.00063	0.00063	0.5	98187	62	98156	4709998	47.97
1985	32	0.00073	0.00073	0.5	98125	72	98089	4611842	47
1985	33	0.0008	0.0008	0.5	98053	78	98014	4513753	46.03
1985	34	0.00085	0.00085	0.5	97975	83	97933	4415739	45.07
1985	35	0.00091	0.00091	0.5	97891	89	97847	4317806	44.11
1985	36	0.00099	0.00099	0.5	97802	97	97754	4219959	43.15
1985	37	0.00106	0.00105	0.5	97705	103	97654	4122205	42.19
1985	38	0.00116	0.00116	0.5	97602	114	97545	4024551	41.23
1985	39	0.00118	0.00118	0.5	97489	115	97431	3927006	40.28
1985	40	0.00147	0.00147	0.5	97374	143	97302	3829575	39.33
1985	41	0.00158	0.00157	0.5	97231	153	97154	3732272	38.39
1985	42	0.00168	0.00168	0.5	97078	163	96996	3635118	37.45
1985	43	0.00191	0.0019	0.5	96915	185	96823	3538121	36.51
1985	44	0.00206	0.00206	0.5	96730	199	96631	3441299	35.58
1985	45	0.00219	0.00218	0.5	96531	211	96426	3344668	34.65
1985	46	0.00246	0.00246	0.5	96320	237	96202	3248243	33.72
1985	47	0.00282	0.00282	0.5	96083	271	95948	3152041	32.81
1985	48	0.00296	0.00296	0.5	95813	283	95671	3056093	31.9
1985	49	0.00342	0.00341	0.5	95529	326	95366	2960422	30.99
1985	50	0.00366	0.00365	0.5	95204	348	95030	2865055	30.09
1985	51	0.00426	0.00425	0.5	94856	403	94654	2770026	29.2
1985	52	0.00463	0.00462	0.5	94452	436	94234	2675372	28.33
1985	53	0.00488	0.00487	0.5	94016	458	93787	2581138	27.45
1985	54	0.00542	0.00541	0.5	93558	506	93305	2487351	26.59
1985	55	0.0056	0.00558	0.5	93052	519	92792	2394046	25.73
1985	56	0.0063	0.00628	0.5	92533	581	92242	2301254	24.87
1985	57	0.00646	0.00644	0.5	91951	592	91655	2209012	24.02
1985	58	0.007	0.00698	0.5	91360	638	91041	2117356	23.18
1985	59	0.00767	0.00765	0.5	90722	694	90375	2026316	22.34
1985	60	0.00817	0.00814	0.5	90028	733	89662	1935940	21.5
1985	61	0.00887	0.00883	0.5	89296	789	88901	1846278	20.68
1985	62	0.0094	0.00936	0.5	88507	828	88093	1757377	19.86
1985	63	0.0105	0.01044	0.5	87679	916	87221	1669285	19.04
1985	64	0.01123	0.01116	0.5	86763	969	86279	1582064	18.23
1985	65	0.01288	0.01279	0.5	85794	1098	85246	1495785	17.43
1985	66	0.01392	0.01382	0.5	84697	1171	84112	1410539	16.65
1985	67	0.01545	0.01533	0.5	83526	1281	82886	1326428	15.88
1985	68	0.01736	0.01721	0.5	82245	1416	81538	1243542	15.12
1985	69	0.01972	0.01953	0.5	80830	1578	80041	1162004	14.38
1985	70	0.02144	0.02121	0.5	79252	1681	78411	1081963	13.65
1985	71	0.02393	0.02365	0.5	77570	1835	76653	1003552	12.94
1985	72	0.02658	0.02623	0.5	75736	1987	74742	926899	12.24
1985	73	0.0307	0.03024	0.5	73749	2230	72634	852157	11.55
1985	74	0.03471	0.03412	0.5	71519	2440	70299	779523	10.9
1985	75	0.03897	0.03823	0.5	69079	2641	67759	709224	10.27
1985	76	0.0445	0.04353	0.5	66438	2892	64992	641465	9.66
1985	77	0.05068	0.04942	0.5	63546	3141	61976	576473	9.07
1985	78	0.05818	0.05654	0.5	60405	3415	58698	514497	8.52
1985	79	0.06255	0.06065	0.5	56990	3457	55262	455799	8
1985	80	0.07174	0.06926	0.5	53534	3707	51680	400538	7.48
1985	81	0.08002	0.07694	0.5	49826	3833	47909	348858	7
1985	82	0.09035	0.08645	0.5	45993	3976	44005	300948	6.54
1985	83	0.09957	0.09485	0.5	42017	3985	40024	256943	6.12
1985	84	0.11239	0.10641	0.5	38031	4047	36008	216919	5.7
1985	85	0.12525	0.11787	0.5	33984	4006	31982	180912	5.32
1985	86	0.13624	0.12755	0.5	29979	3824	28067	148930	4.97
1985	87	0.15366	0.1427	0.5	26155	3732	24289	120863	4.62
1985	88	0.16693	0.15407	0.5	22423	3455	20695	96575	4.31
1985	89	0.19266	0.17573	0.5	18968	3333	17301	75879	4
1985	90	0.20932	0.18949	0.5	15635	2963	14153	58578	3.75
1985	91	0.22078	0.19883	0.5	12672	2520	11412	44425	3.51
1985	92	0.24908	0.22149	0.5	10152	2249	9028	33012	3.25
1985	93	0.27333	0.24046	0.5	7904	1901	6953	23984	3.03
1985	94	0.29082	0.2539	0.5	6003	1524	5241	17031	2.84
1985	95	0.32826	0.28198	0.5	4479	1263	3847	11790	2.63
1985	96	0.35457	0.30118	0.5	3216	969	2732	7942	2.47
1985	97	0.38279	0.32129	0.5	2247	722	1886	5211	2.32
1985	98	0.41256	0.34201	0.5	1525	522	1264	3324	2.18
1985	99	0.44354	0.36303	0.5	1004	364	821	2060	2.05
1985	100	0.47533	0.38405	0.5	639	246	517	1238	1.94
1985	101	0.50755	0.40482	0.5	394	159	314	722	1.83
1985	102	0.53984	0.4251	0.5	234	100	185	408	1.74
1985	103	0.57183	0.44469	0.5	135	60	105	223	1.66
1985	104	0.60318	0.46342	0.5	75	35	57	118	1.58
1985	105	0.63357	0.48115	0.5	40	19	30	61	1.52
1985	106	0.66271	0.49777	0.5	21	10	16	30	1.46
1985	107	0.69032	0.51319	0.5	10	5	8	15	1.41
1985	108	0.71617	0.52734	0.5	5	3	4	7	1.37
1985	109	0.74004	0.54017	0.5	2	1	2	3	1.33
1985	110+	0.76179	1	1.31	1	1	1	1	1.31
1986	0	0.00522	0.0052	0.18	100000	520	99573	7818473	78.18
1986	1	0.00084	0.00084	0.5	99480	84	99439	7718900	77.59
1986	2	0.00047	0.00047	0.5	99397	47	99373	7619461	76.66
1986	3	0.00034	0.00034	0.5	99349	34	99333	7520088	75.69
1986	4	0.00027	0.00027	0.5	99316	27	99302	7420755	74.72
1986	5	0.00023	0.00023	0.5	99289	23	99277	7321453	73.74
1986	6	0.00021	0.00021	0.5	99266	21	99255	7222176	72.76
1986	7	0.00019	0.00019	0.5	99245	19	99235	7122920	71.77
1986	8	0.00016	0.00016	0.5	99225	16	99217	7023686	70.79
1986	9	0.00014	0.00014	0.5	99209	14	99202	6924468	69.8
1986	10	0.00014	0.00014	0.5	99195	14	99188	6825266	68.81
1986	11	0.00014	0.00014	0.5	99181	14	99174	6726078	67.82
1986	12	0.00015	0.00015	0.5	99167	15	99159	6626905	66.83
1986	13	0.00017	0.00017	0.5	99152	17	99143	6527745	65.84
1986	14	0.00019	0.00019	0.5	99134	19	99125	6428602	64.85
1986	15	0.00024	0.00024	0.5	99115	24	99103	6329478	63.86
1986	16	0.00042	0.00042	0.5	99092	42	99071	6230374	62.87
1986	17	0.00051	0.00051	0.5	99050	50	99025	6131304	61.9
1986	18	0.00056	0.00056	0.5	99000	55	98972	6032279	60.93
1986	19	0.0006	0.0006	0.5	98944	59	98915	5933307	59.97
1986	20	0.00064	0.00064	0.5	98885	63	98854	5834392	59
1986	21	0.00058	0.00058	0.5	98822	58	98793	5735539	58.04
1986	22	0.00057	0.00057	0.5	98764	56	98736	5636745	57.07
1986	23	0.00055	0.00055	0.5	98708	54	98681	5538009	56.1
1986	24	0.00055	0.00055	0.5	98654	54	98627	5439328	55.14
1986	25	0.00058	0.00058	0.5	98600	57	98572	5340701	54.17
1986	26	0.0006	0.0006	0.5	98543	59	98514	5242130	53.2
1986	27	0.00058	0.00058	0.5	98484	57	98455	5143616	52.23
1986	28	0.0006	0.0006	0.5	98427	59	98397	5045161	51.26
1986	29	0.00063	0.00063	0.5	98367	62	98337	4946764	50.29
1986	30	0.00063	0.00063	0.5	98306	62	98275	4848427	49.32
1986	31	0.00061	0.00061	0.5	98244	60	98214	4750152	48.35
1986	32	0.00069	0.00069	0.5	98184	68	98150	4651939	47.38
1986	33	0.00078	0.00078	0.5	98116	76	98078	4553789	46.41
1986	34	0.00081	0.00081	0.5	98040	80	98000	4455711	45.45
1986	35	0.00088	0.00088	0.5	97960	86	97917	4357711	44.48
1986	36	0.00097	0.00097	0.5	97874	95	97827	4259794	43.52
1986	37	0.00105	0.00105	0.5	97780	103	97728	4161966	42.56
1986	38	0.00109	0.00109	0.5	97677	107	97623	4064238	41.61
1986	39	0.00127	0.00127	0.5	97570	124	97508	3966615	40.65
1986	40	0.00132	0.00132	0.5	97446	129	97382	3869107	39.71
1986	41	0.00151	0.00151	0.5	97317	147	97244	3771725	38.76
1986	42	0.0017	0.0017	0.5	97170	166	97087	3674482	37.81
1986	43	0.0018	0.00179	0.5	97005	174	96917	3577394	36.88
1986	44	0.00206	0.00205	0.5	96830	199	96731	3480477	35.94
1986	45	0.00222	0.00221	0.5	96631	214	96524	3383746	35.02
1986	46	0.00238	0.00238	0.5	96417	229	96303	3287221	34.09
1986	47	0.00264	0.00263	0.5	96188	253	96061	3190919	33.17
1986	48	0.00294	0.00293	0.5	95935	281	95794	3094857	32.26
1986	49	0.00324	0.00323	0.5	95653	309	95499	2999063	31.35
1986	50	0.0036	0.00359	0.5	95344	343	95173	2903565	30.45
1986	51	0.00403	0.00402	0.5	95002	382	94810	2808392	29.56
1986	52	0.00443	0.00442	0.5	94619	418	94410	2713582	28.68
1986	53	0.00481	0.0048	0.5	94201	452	93975	2619171	27.8
1986	54	0.00529	0.00528	0.5	93749	495	93502	2525196	26.94
1986	55	0.00569	0.00567	0.5	93254	529	92990	2431695	26.08
1986	56	0.00595	0.00593	0.5	92725	550	92450	2338705	25.22
1986	57	0.00658	0.00655	0.5	92175	604	91873	2246255	24.37
1986	58	0.00676	0.00674	0.5	91571	617	91263	2154382	23.53
1986	59	0.00745	0.00742	0.5	90954	675	90617	2063120	22.68
1986	60	0.00801	0.00798	0.5	90279	720	89919	1972503	21.85
1986	61	0.00857	0.00853	0.5	89559	764	89177	1882584	21.02
1986	62	0.00931	0.00927	0.5	88795	823	88383	1793407	20.2
1986	63	0.01003	0.00998	0.5	87972	878	87532	1705024	19.38
1986	64	0.01094	0.01088	0.5	87093	947	86620	1617491	18.57
1986	65	0.01199	0.01192	0.5	86146	1027	85633	1530872	17.77
1986	66	0.01382	0.01372	0.5	85119	1168	84536	1445239	16.98
1986	67	0.01474	0.01463	0.5	83952	1228	83338	1360703	16.21
1986	68	0.01657	0.01643	0.5	82723	1360	82044	1277366	15.44
1986	69	0.0184	0.01823	0.5	81364	1483	80622	1195322	14.69
1986	70	0.02078	0.02057	0.5	79881	1643	79059	1114700	13.95
1986	71	0.02289	0.02263	0.5	78238	1770	77352	1035641	13.24
1986	72	0.02582	0.02549	0.5	76467	1949	75493	958288	12.53
1986	73	0.02862	0.02822	0.5	74518	2103	73467	882795	11.85
1986	74	0.03272	0.03219	0.5	72415	2331	71250	809329	11.18
1986	75	0.03684	0.03618	0.5	70084	2535	68816	738079	10.53
1986	76	0.04135	0.04051	0.5	67549	2736	66181	669262	9.91
1986	77	0.04711	0.04602	0.5	64812	2983	63321	603082	9.31
1986	78	0.05336	0.05197	0.5	61829	3213	60223	539761	8.73
1986	79	0.06247	0.06058	0.5	58616	3551	56841	479538	8.18
1986	80	0.06786	0.06563	0.5	55065	3614	53258	422697	7.68
1986	81	0.07662	0.07379	0.5	51451	3797	49553	369439	7.18
1986	82	0.08611	0.08256	0.5	47654	3934	45687	319886	6.71
1986	83	0.09645	0.09201	0.5	43720	4023	41709	274199	6.27
1986	84	0.10762	0.10213	0.5	39697	4054	37670	232490	5.86
1986	85	0.12025	0.11343	0.5	35643	4043	33622	194820	5.47
1986	86	0.13546	0.12687	0.5	31600	4009	29596	161198	5.1
1986	87	0.1443	0.13459	0.5	27591	3713	25734	131603	4.77
1986	88	0.16456	0.15205	0.5	23878	3631	22062	105868	4.43
1986	89	0.17706	0.16266	0.5	20247	3293	18600	83806	4.14
1986	90	0.2031	0.18438	0.5	16954	3126	15391	65206	3.85
1986	91	0.21608	0.19501	0.5	13828	2697	12479	49815	3.6
1986	92	0.2383	0.21293	0.5	11131	2370	9946	37336	3.35
1986	93	0.26136	0.23115	0.5	8761	2025	7748	27390	3.13
1986	94	0.2823	0.24738	0.5	6736	1666	5903	19641	2.92
1986	95	0.31665	0.27337	0.5	5070	1386	4377	13738	2.71
1986	96	0.34238	0.29233	0.5	3684	1077	3145	9362	2.54
1986	97	0.36998	0.31222	0.5	2607	814	2200	6217	2.38
1986	98	0.39917	0.33276	0.5	1793	597	1495	4017	2.24
1986	99	0.42962	0.35365	0.5	1196	423	985	2522	2.11
1986	100	0.46099	0.37464	0.5	773	290	628	1537	1.99
1986	101	0.49291	0.39545	0.5	484	191	388	909	1.88
1986	102	0.52503	0.41586	0.5	292	122	232	521	1.78
1986	103	0.55702	0.43568	0.5	171	74	134	289	1.69
1986	104	0.58852	0.45472	0.5	96	44	74	156	1.62
1986	105	0.61923	0.47283	0.5	53	25	40	81	1.55
1986	106	0.64884	0.48991	0.5	28	14	21	41	1.49
1986	107	0.67708	0.50583	0.5	14	7	11	20	1.43
1986	108	0.7037	0.52055	0.5	7	4	5	10	1.39
1986	109	0.72849	0.53399	0.5	3	2	2	5	1.35
1986	110+	0.75129	1	1.33	2	2	2	2	1.33
1987	0	0.00493	0.00491	0.18	100000	491	99598	7860739	78.61
1987	1	0.00081	0.00081	0.5	99509	80	99469	7761142	77.99
1987	2	0.00044	0.00044	0.5	99429	44	99407	7661673	77.06
1987	3	0.00035	0.00035	0.5	99385	35	99367	7562266	76.09
1987	4	0.00026	0.00026	0.5	99350	26	99337	7462899	75.12
1987	5	0.00025	0.00025	0.5	99324	24	99312	7363562	74.14
1987	6	0.00022	0.00022	0.5	99299	22	99288	7264250	73.15
1987	7	0.00021	0.00021	0.5	99277	21	99267	7164962	72.17
1987	8	0.00016	0.00016	0.5	99257	16	99249	7065695	71.19
1987	9	0.00014	0.00014	0.5	99241	14	99234	6966446	70.2
1987	10	0.00011	0.00011	0.5	99228	11	99222	6867211	69.21
1987	11	0.00014	0.00014	0.5	99216	14	99209	6767989	68.21
1987	12	0.00016	0.00016	0.5	99202	15	99195	6668780	67.22
1987	13	0.00016	0.00016	0.5	99187	16	99179	6569585	66.23
1987	14	0.00018	0.00018	0.5	99171	17	99162	6470406	65.24
1987	15	0.00023	0.00023	0.5	99154	23	99142	6371243	64.26
1987	16	0.00039	0.00039	0.5	99131	38	99112	6272101	63.27
1987	17	0.00047	0.00047	0.5	99093	46	99070	6172989	62.29
1987	18	0.00055	0.00055	0.5	99047	54	99019	6073919	61.32
1987	19	0.00059	0.00059	0.5	98992	58	98963	5974900	60.36
1987	20	0.00056	0.00056	0.5	98934	56	98906	5875937	59.39
1987	21	0.00057	0.00057	0.5	98878	57	98850	5777031	58.43
1987	22	0.00054	0.00054	0.5	98821	53	98795	5678181	57.46
1987	23	0.00057	0.00057	0.5	98768	56	98740	5579386	56.49
1987	24	0.00052	0.00052	0.5	98712	51	98687	5480645	55.52
1987	25	0.00057	0.00057	0.5	98661	56	98633	5381959	54.55
1987	26	0.00056	0.00056	0.5	98605	56	98577	5283326	53.58
1987	27	0.00063	0.00063	0.5	98549	62	98518	5184749	52.61
1987	28	0.00057	0.00057	0.5	98487	56	98459	5086231	51.64
1987	29	0.00062	0.00062	0.5	98431	61	98400	4987772	50.67
1987	30	0.00063	0.00063	0.5	98370	62	98339	4889372	49.7
1987	31	0.00062	0.00062	0.5	98308	61	98277	4791033	48.73
1987	32	0.00066	0.00066	0.5	98247	65	98215	4692755	47.76
1987	33	0.00075	0.00075	0.5	98182	73	98146	4594541	46.8
1987	34	0.00078	0.00078	0.5	98109	76	98071	4496395	45.83
1987	35	0.00082	0.00082	0.5	98033	80	97992	4398324	44.87
1987	36	0.00089	0.00089	0.5	97952	88	97909	4300332	43.9
1987	37	0.00098	0.00098	0.5	97865	96	97817	4202423	42.94
1987	38	0.00107	0.00107	0.5	97769	104	97717	4104606	41.98
1987	39	0.00121	0.00121	0.5	97665	118	97606	4006889	41.03
1987	40	0.00136	0.00136	0.5	97546	132	97480	3909284	40.08
1987	41	0.00135	0.00135	0.5	97414	131	97348	3811803	39.13
1987	42	0.00156	0.00156	0.5	97283	152	97207	3714455	38.18
1987	43	0.00181	0.00181	0.5	97131	176	97043	3617248	37.24
1987	44	0.00182	0.00182	0.5	96955	176	96867	3520205	36.31
1987	45	0.00215	0.00215	0.5	96779	208	96675	3423338	35.37
1987	46	0.00226	0.00226	0.5	96571	218	96462	3326662	34.45
1987	47	0.00251	0.00251	0.5	96353	242	96232	3230200	33.52
1987	48	0.00269	0.00269	0.5	96111	258	95982	3133968	32.61
1987	49	0.00307	0.00307	0.5	95853	294	95706	3037986	31.69
1987	50	0.00325	0.00324	0.5	95559	310	95404	2942281	30.79
1987	51	0.00377	0.00377	0.5	95248	359	95069	2846877	29.89
1987	52	0.00415	0.00414	0.5	94890	393	94693	2751808	29
1987	53	0.00464	0.00463	0.5	94497	437	94278	2657115	28.12
1987	54	0.00516	0.00514	0.5	94060	484	93818	2562836	27.25
1987	55	0.0056	0.00559	0.5	93576	523	93314	2469019	26.39
1987	56	0.00602	0.006	0.5	93053	558	92774	2375704	25.53
1987	57	0.00638	0.00636	0.5	92495	588	92201	2282930	24.68
1987	58	0.00697	0.00695	0.5	91906	639	91587	2190730	23.84
1987	59	0.00722	0.00719	0.5	91268	656	90940	2099143	23
1987	60	0.00807	0.00804	0.5	90612	728	90247	2008203	22.16
1987	61	0.00854	0.0085	0.5	89883	764	89501	1917956	21.34
1987	62	0.00925	0.00921	0.5	89119	821	88708	1828455	20.52
1987	63	0.01005	0.01	0.5	88298	883	87857	1739746	19.7
1987	64	0.01084	0.01079	0.5	87415	943	86944	1651890	18.9
1987	65	0.01169	0.01163	0.5	86473	1005	85970	1564946	18.1
1987	66	0.01258	0.0125	0.5	85467	1068	84933	1478976	17.3
1987	67	0.01437	0.01426	0.5	84399	1204	83797	1394043	16.52
1987	68	0.01573	0.01561	0.5	83195	1298	82546	1310246	15.75
1987	69	0.01776	0.0176	0.5	81897	1442	81176	1227700	14.99
1987	70	0.01981	0.01962	0.5	80455	1579	79666	1146524	14.25
1987	71	0.02216	0.02192	0.5	78876	1729	78012	1066859	13.53
1987	72	0.02434	0.02404	0.5	77148	1855	76220	988847	12.82
1987	73	0.02749	0.02712	0.5	75293	2042	74272	912627	12.12
1987	74	0.03055	0.03009	0.5	73251	2204	72149	838355	11.44
1987	75	0.03518	0.03457	0.5	71046	2456	69818	766206	10.78
1987	76	0.03958	0.03882	0.5	68590	2662	67259	696388	10.15
1987	77	0.04468	0.0437	0.5	65928	2881	64487	629129	9.54
1987	78	0.05112	0.04985	0.5	63047	3143	61475	564642	8.96
1987	79	0.05748	0.05587	0.5	59904	3347	58230	503166	8.4
1987	80	0.06676	0.0646	0.5	56557	3654	54730	444936	7.87
1987	81	0.07283	0.07028	0.5	52903	3718	51044	390206	7.38
1987	82	0.08205	0.07882	0.5	49185	3877	47247	339162	6.9
1987	83	0.09233	0.08825	0.5	45309	3999	43310	291915	6.44
1987	84	0.10267	0.09766	0.5	41310	4034	39293	248605	6.02
1987	85	0.11615	0.10978	0.5	37276	4092	35230	209312	5.62
1987	86	0.12799	0.12029	0.5	33184	3992	31188	174082	5.25
1987	87	0.14291	0.13338	0.5	29192	3894	27245	142894	4.89
1987	88	0.15431	0.14326	0.5	25298	3624	23486	115649	4.57
1987	89	0.17551	0.16135	0.5	21674	3497	19925	92163	4.25
1987	90	0.18742	0.17136	0.5	18177	3115	16619	72238	3.97
1987	91	0.21876	0.19719	0.5	15062	2970	13577	55618	3.69
1987	92	0.22426	0.20165	0.5	12092	2438	10873	42041	3.48
1987	93	0.25048	0.22261	0.5	9653	2149	8579	31169	3.23
1987	94	0.27107	0.23871	0.5	7505	1791	6609	22590	3.01
1987	95	0.303	0.26314	0.5	5713	1503	4961	15981	2.8
1987	96	0.32936	0.28279	0.5	4210	1190	3615	11019	2.62
1987	97	0.35717	0.30305	0.5	3019	915	2562	7405	2.45
1987	98	0.38627	0.32374	0.5	2104	681	1764	4843	2.3
1987	99	0.41643	0.34467	0.5	1423	490	1178	3079	2.16
1987	100	0.44743	0.36563	0.5	933	341	762	1902	2.04
1987	101	0.47899	0.38644	0.5	592	229	477	1139	1.93
1987	102	0.51083	0.4069	0.5	363	148	289	662	1.82
1987	103	0.54267	0.42685	0.5	215	92	169	373	1.73
1987	104	0.5742	0.44612	0.5	123	55	96	204	1.65
1987	105	0.60516	0.46459	0.5	68	32	52	108	1.58
1987	106	0.63529	0.48214	0.5	37	18	28	55	1.51
1987	107	0.66436	0.4987	0.5	19	9	14	28	1.46
1987	108	0.69217	0.51421	0.5	9	5	7	13	1.41
1987	109	0.71858	0.52864	0.5	5	2	3	6	1.37
1987	110+	0.74345	1	1.35	2	2	3	3	1.35
1988	0	0.00477	0.00475	0.18	100000	475	99612	7852210	78.52
1988	1	0.00079	0.00079	0.5	99525	79	99486	7752598	77.9
1988	2	0.00043	0.00043	0.5	99446	43	99425	7653112	76.96
1988	3	0.00034	0.00034	0.5	99404	34	99387	7553687	75.99
1988	4	0.00026	0.00026	0.5	99370	26	99357	7454300	75.02
1988	5	0.00023	0.00023	0.5	99344	23	99332	7354943	74.04
1988	6	0.00022	0.00022	0.5	99321	22	99310	7255611	73.05
1988	7	0.0002	0.0002	0.5	99299	20	99290	7156301	72.07
1988	8	0.00016	0.00016	0.5	99280	15	99272	7057011	71.08
1988	9	0.00014	0.00014	0.5	99264	14	99257	6957739	70.09
1988	10	0.00013	0.00013	0.5	99250	13	99244	6858482	69.1
1988	11	0.00014	0.00014	0.5	99237	14	99230	6759238	68.11
1988	12	0.00014	0.00014	0.5	99223	14	99217	6660008	67.12
1988	13	0.00017	0.00017	0.5	99210	17	99201	6560791	66.13
1988	14	0.00017	0.00017	0.5	99193	17	99185	6461590	65.14
1988	15	0.00025	0.00025	0.5	99177	25	99164	6362405	64.15
1988	16	0.0004	0.0004	0.5	99152	40	99132	6263240	63.17
1988	17	0.0005	0.0005	0.5	99112	50	99087	6164108	62.19
1988	18	0.00056	0.00056	0.5	99062	55	99035	6065021	61.22
1988	19	0.00059	0.00058	0.5	99007	58	98978	5965986	60.26
1988	20	0.00062	0.00062	0.5	98949	61	98919	5867008	59.29
1988	21	0.00057	0.00057	0.5	98888	56	98860	5768090	58.33
1988	22	0.00052	0.00052	0.5	98832	52	98806	5669230	57.36
1988	23	0.00058	0.00058	0.5	98780	58	98751	5570424	56.39
1988	24	0.00055	0.00055	0.5	98723	55	98695	5471672	55.42
1988	25	0.00057	0.00057	0.5	98668	56	98640	5372977	54.46
1988	26	0.00058	0.00058	0.5	98612	57	98583	5274337	53.49
1988	27	0.00058	0.00058	0.5	98555	57	98526	5175754	52.52
1988	28	0.00056	0.00056	0.5	98498	55	98470	5077228	51.55
1988	29	0.0006	0.0006	0.5	98442	59	98413	4978758	50.58
1988	30	0.00058	0.00058	0.5	98383	57	98355	4880346	49.61
1988	31	0.00062	0.00062	0.5	98326	61	98296	4781991	48.63
1988	32	0.00066	0.00066	0.5	98265	65	98233	4683695	47.66
1988	33	0.00069	0.00069	0.5	98200	67	98167	4585462	46.7
1988	34	0.00076	0.00076	0.5	98133	75	98096	4487296	45.73
1988	35	0.00083	0.00083	0.5	98058	81	98018	4389200	44.76
1988	36	0.00089	0.00089	0.5	97977	87	97933	4291183	43.8
1988	37	0.001	0.001	0.5	97889	98	97840	4193250	42.84
1988	38	0.00107	0.00107	0.5	97791	105	97739	4095409	41.88
1988	39	0.00116	0.00116	0.5	97687	113	97630	3997670	40.92
1988	40	0.00123	0.00123	0.5	97574	120	97514	3900040	39.97
1988	41	0.00142	0.00142	0.5	97454	139	97384	3802526	39.02
1988	42	0.00148	0.00148	0.5	97315	144	97243	3705142	38.07
1988	43	0.00175	0.00175	0.5	97171	170	97086	3607898	37.13
1988	44	0.00196	0.00196	0.5	97001	190	96906	3510813	36.19
1988	45	0.00202	0.00202	0.5	96811	195	96713	3413907	35.26
1988	46	0.00229	0.00229	0.5	96615	221	96505	3317194	34.33
1988	47	0.00246	0.00246	0.5	96394	237	96275	3220690	33.41
1988	48	0.00268	0.00268	0.5	96157	258	96028	3124414	32.49
1988	49	0.00289	0.00288	0.5	95899	277	95761	3028386	31.58
1988	50	0.00337	0.00337	0.5	95623	322	95462	2932625	30.67
1988	51	0.00354	0.00354	0.5	95300	337	95132	2837164	29.77
1988	52	0.00407	0.00406	0.5	94963	385	94771	2742032	28.87
1988	53	0.00446	0.00445	0.5	94578	421	94367	2647261	27.99
1988	54	0.005	0.00499	0.5	94157	470	93922	2552894	27.11
1988	55	0.00544	0.00543	0.5	93687	508	93433	2458972	26.25
1988	56	0.00586	0.00584	0.5	93179	544	92907	2365538	25.39
1988	57	0.00659	0.00656	0.5	92635	608	92331	2272632	24.53
1988	58	0.00684	0.00682	0.5	92027	627	91713	2180301	23.69
1988	59	0.00746	0.00744	0.5	91400	680	91060	2088588	22.85
1988	60	0.00797	0.00794	0.5	90720	720	90360	1997528	22.02
1988	61	0.00873	0.00869	0.5	89999	782	89608	1907169	21.19
1988	62	0.00946	0.00941	0.5	89218	840	88798	1817560	20.37
1988	63	0.01021	0.01015	0.5	88378	897	87929	1728762	19.56
1988	64	0.01075	0.01069	0.5	87480	935	87013	1640833	18.76
1988	65	0.01157	0.0115	0.5	86545	995	86048	1553821	17.95
1988	66	0.01279	0.01271	0.5	85550	1087	85006	1467773	17.16
1988	67	0.01406	0.01396	0.5	84462	1179	83873	1382767	16.37
1988	68	0.01629	0.01616	0.5	83283	1346	82610	1298894	15.6
1988	69	0.01773	0.01758	0.5	81937	1440	81217	1216284	14.84
1988	70	0.01968	0.01949	0.5	80497	1568	79713	1135067	14.1
1988	71	0.02232	0.02207	0.5	78928	1742	78057	1055354	13.37
1988	72	0.02503	0.02472	0.5	77187	1908	76233	977297	12.66
1988	73	0.02754	0.02716	0.5	75279	2045	74256	901064	11.97
1988	74	0.03133	0.03084	0.5	73234	2259	72105	826808	11.29
1988	75	0.0351	0.03449	0.5	70975	2448	69751	754703	10.63
1988	76	0.03967	0.0389	0.5	68527	2665	67194	684952	10
1988	77	0.04566	0.04464	0.5	65862	2940	64392	617758	9.38
1988	78	0.05154	0.05024	0.5	62922	3161	61341	553366	8.79
1988	79	0.05879	0.05711	0.5	59760	3413	58054	492025	8.23
1988	80	0.06581	0.06371	0.5	56347	3590	54552	433972	7.7
1988	81	0.07753	0.07464	0.5	52757	3938	50788	379420	7.19
1988	82	0.08413	0.08074	0.5	48819	3941	46849	328632	6.73
1988	83	0.09465	0.09038	0.5	44878	4056	42850	281783	6.28
1988	84	0.10645	0.10107	0.5	40822	4126	38759	238933	5.85
1988	85	0.11821	0.11162	0.5	36696	4096	34648	200174	5.45
1988	86	0.1321	0.12391	0.5	32600	4040	30581	165526	5.08
1988	87	0.14909	0.13874	0.5	28561	3963	26579	134945	4.72
1988	88	0.1674	0.15447	0.5	24598	3800	22698	108366	4.41
1988	89	0.17898	0.16428	0.5	20799	3417	19090	85668	4.12
1988	90	0.20238	0.18378	0.5	17382	3194	15785	66577	3.83
1988	91	0.21481	0.19398	0.5	14187	2752	12811	50793	3.58
1988	92	0.24591	0.21898	0.5	11435	2504	10183	37982	3.32
1988	93	0.25459	0.22584	0.5	8931	2017	7923	27798	3.11
1988	94	0.29009	0.25335	0.5	6914	1752	6038	19876	2.87
1988	95	0.31813	0.27447	0.5	5162	1417	4454	13837	2.68
1988	96	0.34655	0.29537	0.5	3745	1106	3192	9383	2.51
1988	97	0.3762	0.31664	0.5	2639	836	2221	6191	2.35
1988	98	0.40691	0.33812	0.5	1804	610	1499	3970	2.2
1988	99	0.43846	0.35962	0.5	1194	429	979	2471	2.07
1988	100	0.47062	0.38097	0.5	764	291	619	1492	1.95
1988	101	0.50312	0.40199	0.5	473	190	378	873	1.85
1988	102	0.5357	0.42253	0.5	283	120	223	495	1.75
1988	103	0.56807	0.44241	0.5	163	72	127	272	1.66
1988	104	0.59996	0.46152	0.5	91	42	70	145	1.59
1988	105	0.63112	0.47973	0.5	49	24	37	75	1.52
1988	106	0.66129	0.49697	0.5	26	13	19	37	1.46
1988	107	0.69029	0.51317	0.5	13	7	10	18	1.41
1988	108	0.71793	0.52829	0.5	6	3	5	9	1.36
1988	109	0.74408	0.54232	0.5	3	2	2	4	1.32
1988	110+	0.76865	1	1.3	1	1	2	2	1.3
1989	0	0.00447	0.00446	0.19	100000	446	99638	7895623	78.96
1989	1	0.00074	0.00073	0.5	99554	73	99518	7795986	78.31
1989	2	0.00046	0.00046	0.5	99481	45	99459	7696468	77.37
1989	3	0.00033	0.00033	0.5	99436	33	99420	7597009	76.4
1989	4	0.00026	0.00026	0.5	99403	26	99390	7497589	75.43
1989	5	0.00021	0.00021	0.5	99377	21	99367	7398199	74.45
1989	6	0.00022	0.00022	0.5	99356	22	99345	7298832	73.46
1989	7	0.00018	0.00018	0.5	99334	18	99325	7199487	72.48
1989	8	0.00019	0.00019	0.5	99316	19	99307	7100162	71.49
1989	9	0.00015	0.00015	0.5	99298	15	99290	7000855	70.5
1989	10	0.00013	0.00013	0.5	99282	13	99276	6901565	69.51
1989	11	0.00013	0.00013	0.5	99270	13	99263	6802289	68.52
1989	12	0.00015	0.00015	0.5	99256	14	99249	6703026	67.53
1989	13	0.00015	0.00015	0.5	99242	15	99235	6603777	66.54
1989	14	0.00018	0.00018	0.5	99227	17	99219	6504542	65.55
1989	15	0.00021	0.00021	0.5	99210	21	99199	6405323	64.56
1989	16	0.00039	0.00039	0.5	99189	39	99169	6306124	63.58
1989	17	0.00049	0.00049	0.5	99150	49	99126	6206954	62.6
1989	18	0.00055	0.00055	0.5	99101	55	99074	6107829	61.63
1989	19	0.00059	0.00059	0.5	99047	58	99017	6008755	60.67
1989	20	0.00064	0.00064	0.5	98988	64	98957	5909737	59.7
1989	21	0.00057	0.00057	0.5	98925	56	98897	5810781	58.74
1989	22	0.00054	0.00054	0.5	98868	54	98842	5711884	57.77
1989	23	0.00051	0.00051	0.5	98815	51	98789	5613043	56.8
1989	24	0.00051	0.00051	0.5	98764	51	98739	5514253	55.83
1989	25	0.00056	0.00056	0.5	98713	55	98686	5415515	54.86
1989	26	0.00055	0.00055	0.5	98658	55	98631	5316829	53.89
1989	27	0.00056	0.00056	0.5	98604	55	98576	5218198	52.92
1989	28	0.00058	0.00058	0.5	98549	57	98520	5119622	51.95
1989	29	0.00058	0.00058	0.5	98491	57	98463	5021102	50.98
1989	30	0.00059	0.00059	0.5	98434	58	98405	4922639	50.01
1989	31	0.00062	0.00061	0.5	98376	60	98346	4824234	49.04
1989	32	0.00065	0.00065	0.5	98315	64	98283	4725888	48.07
1989	33	0.00067	0.00067	0.5	98252	66	98219	4627605	47.1
1989	34	0.00071	0.00071	0.5	98186	70	98151	4529386	46.13
1989	35	0.00078	0.00078	0.5	98116	77	98078	4431235	45.16
1989	36	0.00085	0.00085	0.5	98039	83	97997	4333157	44.2
1989	37	0.00095	0.00095	0.5	97956	93	97909	4235160	43.24
1989	38	0.001	0.001	0.5	97863	98	97814	4137251	42.28
1989	39	0.00116	0.00116	0.5	97765	113	97708	4039437	41.32
1989	40	0.00126	0.00126	0.5	97652	123	97590	3941728	40.37
1989	41	0.00133	0.00133	0.5	97529	130	97464	3844138	39.42
1989	42	0.00154	0.00154	0.5	97400	150	97325	3746674	38.47
1989	43	0.0016	0.0016	0.5	97250	156	97172	3649349	37.53
1989	44	0.00182	0.00181	0.5	97094	176	97006	3552177	36.58
1989	45	0.0021	0.0021	0.5	96918	203	96816	3455171	35.65
1989	46	0.00211	0.00211	0.5	96715	204	96613	3358354	34.72
1989	47	0.00239	0.00239	0.5	96511	230	96395	3261742	33.8
1989	48	0.00258	0.00258	0.5	96280	248	96156	3165346	32.88
1989	49	0.00284	0.00283	0.5	96032	272	95896	3069190	31.96
1989	50	0.00317	0.00316	0.5	95760	303	95609	2973294	31.05
1989	51	0.00355	0.00354	0.5	95457	338	95288	2877685	30.15
1989	52	0.00379	0.00378	0.5	95119	360	94939	2782397	29.25
1989	53	0.00428	0.00427	0.5	94760	404	94557	2687458	28.36
1989	54	0.00467	0.00466	0.5	94355	440	94135	2592900	27.48
1989	55	0.00533	0.00532	0.5	93915	499	93666	2498765	26.61
1989	56	0.00575	0.00574	0.5	93416	536	93148	2405099	25.75
1989	57	0.00628	0.00626	0.5	92880	582	92589	2311951	24.89
1989	58	0.00699	0.00696	0.5	92299	643	91977	2219362	24.05
1989	59	0.00728	0.00725	0.5	91656	665	91323	2127385	23.21
1989	60	0.00792	0.00788	0.5	90991	717	90632	2036061	22.38
1989	61	0.00843	0.0084	0.5	90274	758	89895	1945429	21.55
1989	62	0.00911	0.00907	0.5	89515	812	89110	1855534	20.73
1989	63	0.01005	0.01	0.5	88704	887	88260	1766425	19.91
1989	64	0.01083	0.01077	0.5	87817	946	87344	1678164	19.11
1989	65	0.01165	0.01159	0.5	86871	1007	86367	1590821	18.31
1989	66	0.0126	0.01252	0.5	85864	1075	85327	1504453	17.52
1989	67	0.01395	0.01386	0.5	84789	1175	84202	1419126	16.74
1989	68	0.01508	0.01497	0.5	83615	1252	82989	1334924	15.97
1989	69	0.01758	0.01743	0.5	82363	1436	81645	1251936	15.2
1989	70	0.01886	0.01868	0.5	80927	1512	80171	1170291	14.46
1989	71	0.02119	0.02097	0.5	79415	1665	78582	1090120	13.73
1989	72	0.02415	0.02386	0.5	77750	1855	76822	1011537	13.01
1989	73	0.02667	0.02632	0.5	75895	1997	74896	934715	12.32
1989	74	0.02983	0.02939	0.5	73897	2172	72811	859819	11.64
1989	75	0.03329	0.03275	0.5	71725	2349	70551	787008	10.97
1989	76	0.0371	0.03643	0.5	69377	2527	68113	716457	10.33
1989	77	0.0429	0.042	0.5	66849	2808	65445	648344	9.7
1989	78	0.04877	0.04761	0.5	64042	3049	62517	582899	9.1
1989	79	0.05473	0.05327	0.5	60993	3249	59368	520382	8.53
1989	80	0.06255	0.06065	0.5	57743	3502	55992	461014	7.98
1989	81	0.0705	0.0681	0.5	54241	3694	52394	405021	7.47
1989	82	0.08334	0.08	0.5	50547	4044	48525	352627	6.98
1989	83	0.08869	0.08493	0.5	46503	3949	44529	304102	6.54
1989	84	0.09898	0.09431	0.5	42554	4013	40547	259573	6.1
1989	85	0.1113	0.10543	0.5	38541	4063	36509	219026	5.68
1989	86	0.1257	0.11827	0.5	34477	4078	32439	182517	5.29
1989	87	0.13937	0.13029	0.5	30400	3961	28419	150079	4.94
1989	88	0.15541	0.1442	0.5	26439	3813	24533	121659	4.6
1989	89	0.17298	0.15921	0.5	22626	3602	20825	97127	4.29
1989	90	0.18364	0.16819	0.5	19024	3200	17424	76302	4.01
1989	91	0.21122	0.19104	0.5	15824	3023	14313	58877	3.72
1989	92	0.22125	0.19922	0.5	12801	2550	11526	44565	3.48
1989	93	0.25128	0.22323	0.5	10251	2288	9107	33039	3.22
1989	94	0.27312	0.2403	0.5	7963	1913	7006	23932	3.01
1989	95	0.30146	0.26197	0.5	6049	1585	5257	16926	2.8
1989	96	0.32883	0.2824	0.5	4464	1261	3834	11669	2.61
1989	97	0.35751	0.3033	0.5	3204	972	2718	7835	2.45
1989	98	0.38735	0.3245	0.5	2232	724	1870	5117	2.29
1989	99	0.41816	0.34585	0.5	1508	521	1247	3247	2.15
1989	100	0.44972	0.36716	0.5	986	362	805	2000	2.03
1989	101	0.48178	0.38825	0.5	624	242	503	1195	1.91
1989	102	0.51408	0.40896	0.5	382	156	304	692	1.81
1989	103	0.54635	0.42912	0.5	226	97	177	388	1.72
1989	104	0.57832	0.4486	0.5	129	58	100	211	1.64
1989	105	0.60972	0.46727	0.5	71	33	54	111	1.57
1989	106	0.64031	0.48503	0.5	38	18	29	57	1.5
1989	107	0.66987	0.5018	0.5	19	10	15	28	1.44
1989	108	0.69819	0.51753	0.5	10	5	7	14	1.4
1989	109	0.72514	0.53219	0.5	5	2	3	6	1.36
1989	110+	0.75059	1	1.33	2	2	3	3	1.33
1990	0	0.00459	0.00457	0.19	100000	457	99627	7896658	78.97
1990	1	0.00077	0.00077	0.5	99543	77	99504	7797030	78.33
1990	2	0.00042	0.00042	0.5	99466	42	99445	7697526	77.39
1990	3	0.00034	0.00034	0.5	99424	34	99407	7598082	76.42
1990	4	0.00027	0.00027	0.5	99390	26	99376	7498675	75.45
1990	5	0.00024	0.00024	0.5	99363	24	99351	7399299	74.47
1990	6	0.00021	0.00021	0.5	99340	21	99329	7299948	73.48
1990	7	0.00019	0.00019	0.5	99318	19	99309	7200619	72.5
1990	8	0.00015	0.00015	0.5	99300	15	99292	7101310	71.51
1990	9	0.00013	0.00013	0.5	99285	13	99278	7002017	70.52
1990	10	0.00013	0.00013	0.5	99271	13	99265	6902740	69.53
1990	11	0.00012	0.00012	0.5	99258	12	99252	6803475	68.54
1990	12	0.00013	0.00013	0.5	99246	13	99240	6704222	67.55
1990	13	0.00017	0.00017	0.5	99234	17	99225	6604982	66.56
1990	14	0.00017	0.00017	0.5	99217	17	99208	6505757	65.57
1990	15	0.00022	0.00022	0.5	99200	21	99189	6406549	64.58
1990	16	0.00037	0.00037	0.5	99178	37	99160	6307360	63.6
1990	17	0.00047	0.00047	0.5	99142	47	99118	6208200	62.62
1990	18	0.00053	0.00053	0.5	99095	52	99069	6109081	61.65
1990	19	0.0006	0.0006	0.5	99043	59	99013	6010013	60.68
1990	20	0.00056	0.00056	0.5	98983	55	98956	5910999	59.72
1990	21	0.00057	0.00057	0.5	98928	56	98900	5812044	58.75
1990	22	0.00053	0.00053	0.5	98872	53	98845	5713144	57.78
1990	23	0.00056	0.00056	0.5	98819	55	98792	5614298	56.81
1990	24	0.00054	0.00054	0.5	98764	53	98737	5515507	55.85
1990	25	0.00054	0.00054	0.5	98711	54	98684	5416770	54.88
1990	26	0.00052	0.00052	0.5	98657	51	98632	5318086	53.9
1990	27	0.00051	0.00051	0.5	98606	50	98581	5219454	52.93
1990	28	0.00053	0.00053	0.5	98556	53	98530	5120873	51.96
1990	29	0.0006	0.0006	0.5	98503	59	98474	5022343	50.99
1990	30	0.00062	0.00062	0.5	98444	61	98414	4923870	50.02
1990	31	0.0006	0.0006	0.5	98384	59	98354	4825456	49.05
1990	32	0.00064	0.00064	0.5	98325	63	98294	4727101	48.08
1990	33	0.00069	0.00069	0.5	98262	68	98228	4628808	47.11
1990	34	0.00071	0.00071	0.5	98194	70	98159	4530580	46.14
1990	35	0.0008	0.0008	0.5	98124	78	98085	4432421	45.17
1990	36	0.00085	0.00085	0.5	98046	84	98004	4334336	44.21
1990	37	0.00095	0.00095	0.5	97962	93	97916	4236332	43.24
1990	38	0.001	0.001	0.5	97869	97	97821	4138416	42.29
1990	39	0.00109	0.00109	0.5	97772	106	97719	4040596	41.33
1990	40	0.00122	0.00122	0.5	97666	119	97606	3942877	40.37
1990	41	0.00136	0.00136	0.5	97547	133	97480	3845271	39.42
1990	42	0.00145	0.00145	0.5	97414	141	97343	3747791	38.47
1990	43	0.00167	0.00167	0.5	97272	162	97191	3650448	37.53
1990	44	0.00163	0.00163	0.5	97110	158	97031	3553257	36.59
1990	45	0.00194	0.00194	0.5	96951	188	96857	3456226	35.65
1990	46	0.00221	0.00221	0.5	96763	214	96657	3359369	34.72
1990	47	0.00232	0.00232	0.5	96550	224	96438	3262712	33.79
1990	48	0.00266	0.00266	0.5	96326	256	96198	3166275	32.87
1990	49	0.00289	0.00288	0.5	96070	277	95932	3070076	31.96
1990	50	0.00311	0.0031	0.5	95793	297	95645	2974145	31.05
1990	51	0.00328	0.00328	0.5	95496	313	95340	2878500	30.14
1990	52	0.00386	0.00385	0.5	95183	366	95000	2783160	29.24
1990	53	0.00403	0.00402	0.5	94817	382	94626	2688160	28.35
1990	54	0.00448	0.00447	0.5	94435	422	94224	2593534	27.46
1990	55	0.00507	0.00506	0.5	94013	475	93776	2499310	26.58
1990	56	0.00577	0.00575	0.5	93538	538	93269	2405534	25.72
1990	57	0.00616	0.00615	0.5	93000	572	92714	2312266	24.86
1990	58	0.00667	0.00665	0.5	92429	615	92121	2219551	24.01
1990	59	0.0074	0.00737	0.5	91814	677	91475	2127430	23.17
1990	60	0.00804	0.00801	0.5	91137	730	90772	2035955	22.34
1990	61	0.00877	0.00873	0.5	90407	790	90012	1945183	21.52
1990	62	0.00928	0.00924	0.5	89617	828	89203	1855171	20.7
1990	63	0.01009	0.01004	0.5	88789	891	88343	1765967	19.89
1990	64	0.01093	0.01087	0.5	87898	956	87420	1677624	19.09
1990	65	0.01173	0.01166	0.5	86942	1014	86435	1590204	18.29
1990	66	0.01286	0.01278	0.5	85928	1098	85379	1503769	17.5
1990	67	0.01366	0.01357	0.5	84830	1151	84254	1418390	16.72
1990	68	0.01517	0.01505	0.5	83679	1260	83049	1334136	15.94
1990	69	0.01669	0.01655	0.5	82419	1364	81737	1251087	15.18
1990	70	0.01914	0.01896	0.5	81055	1537	80287	1169349	14.43
1990	71	0.02094	0.02072	0.5	79519	1648	78695	1089062	13.7
1990	72	0.02383	0.02355	0.5	77871	1834	76954	1010367	12.97
1990	73	0.02679	0.02644	0.5	76037	2010	75032	933413	12.28
1990	74	0.03042	0.02997	0.5	74027	2218	72918	858381	11.6
1990	75	0.03344	0.03289	0.5	71808	2362	70627	785463	10.94
1990	76	0.03758	0.03688	0.5	69446	2561	68166	714836	10.29
1990	77	0.04212	0.04125	0.5	66885	2759	65506	646670	9.67
1990	78	0.04818	0.04704	0.5	64126	3017	62618	581165	9.06
1990	79	0.05516	0.05368	0.5	61109	3280	59469	518547	8.49
1990	80	0.06264	0.06074	0.5	57829	3513	56073	459078	7.94
1990	81	0.07059	0.06818	0.5	54316	3703	52465	403005	7.42
1990	82	0.07878	0.0758	0.5	50613	3836	48695	350540	6.93
1990	83	0.09214	0.08809	0.5	46777	4120	44716	301846	6.45
1990	84	0.0996	0.09487	0.5	42656	4047	40633	257129	6.03
1990	85	0.11408	0.10793	0.5	38609	4167	36526	216496	5.61
1990	86	0.1254	0.118	0.5	34442	4064	32410	179971	5.23
1990	87	0.14086	0.13159	0.5	30378	3997	28379	147561	4.86
1990	88	0.15628	0.14495	0.5	26381	3824	24469	119181	4.52
1990	89	0.17688	0.16251	0.5	22557	3666	20724	94713	4.2
1990	90	0.19326	0.17623	0.5	18891	3329	17226	73989	3.92
1990	91	0.21	0.19004	0.5	15562	2957	14083	56763	3.65
1990	92	0.23448	0.20988	0.5	12604	2645	11282	42680	3.39
1990	93	0.25313	0.22469	0.5	9959	2238	8840	31398	3.15
1990	94	0.2845	0.24907	0.5	7721	1923	6760	22558	2.92
1990	95	0.31069	0.26892	0.5	5798	1559	5019	15798	2.72
1990	96	0.33927	0.29006	0.5	4239	1230	3624	10780	2.54
1990	97	0.36915	0.31163	0.5	3009	938	2540	7156	2.38
1990	98	0.40017	0.33345	0.5	2072	691	1726	4615	2.23
1990	99	0.43212	0.35534	0.5	1381	491	1135	2889	2.09
1990	100	0.46475	0.37712	0.5	890	336	722	1753	1.97
1990	101	0.4978	0.39859	0.5	554	221	444	1031	1.86
1990	102	0.53099	0.41959	0.5	333	140	263	587	1.76
1990	103	0.56402	0.43995	0.5	194	85	151	324	1.67
1990	104	0.59661	0.45953	0.5	108	50	83	173	1.59
1990	105	0.62847	0.4782	0.5	59	28	45	89	1.52
1990	106	0.65935	0.49587	0.5	31	15	23	45	1.46
1990	107	0.68902	0.51247	0.5	15	8	11	22	1.41
1990	108	0.71731	0.52796	0.5	8	4	6	10	1.36
1990	109	0.74406	0.5423	0.5	4	2	3	5	1.32
1990	110+	0.76915	1	1.3	2	2	2	2	1.3
1991	0	0.0045	0.00449	0.19	100000	449	99635	7923107	79.23
1991	1	0.00072	0.00072	0.5	99551	71	99516	7823472	78.59
1991	2	0.0004	0.0004	0.5	99480	40	99460	7723957	77.64
1991	3	0.0003	0.0003	0.5	99440	30	99425	7624497	76.67
1991	4	0.00024	0.00024	0.5	99410	24	99398	7525072	75.7
1991	5	0.00022	0.00022	0.5	99386	22	99375	7425674	74.72
1991	6	0.00022	0.00022	0.5	99364	22	99353	7326299	73.73
1991	7	0.00019	0.00019	0.5	99342	19	99332	7226947	72.75
1991	8	0.00014	0.00014	0.5	99323	14	99316	7127614	71.76
1991	9	0.00015	0.00015	0.5	99309	15	99302	7028298	70.77
1991	10	0.00011	0.00011	0.5	99295	11	99289	6928996	69.78
1991	11	0.00013	0.00013	0.5	99283	13	99277	6829707	68.79
1991	12	0.00012	0.00012	0.5	99271	12	99265	6730430	67.8
1991	13	0.00014	0.00014	0.5	99259	14	99252	6631165	66.81
1991	14	0.00015	0.00015	0.5	99244	15	99237	6531914	65.82
1991	15	0.00021	0.00021	0.5	99230	21	99219	6432677	64.83
1991	16	0.00036	0.00036	0.5	99209	36	99191	6333458	63.84
1991	17	0.00043	0.00043	0.5	99173	43	99152	6234267	62.86
1991	18	0.00051	0.00051	0.5	99130	51	99105	6135115	61.89
1991	19	0.00056	0.00055	0.5	99080	55	99052	6036010	60.92
1991	20	0.00055	0.00055	0.5	99025	54	98998	5936957	59.95
1991	21	0.00054	0.00054	0.5	98970	53	98944	5837960	58.99
1991	22	0.00053	0.00053	0.5	98917	53	98891	5739016	58.02
1991	23	0.00052	0.00052	0.5	98865	51	98839	5640125	57.05
1991	24	0.00051	0.00051	0.5	98813	50	98788	5541286	56.08
1991	25	0.0005	0.0005	0.5	98763	50	98738	5442498	55.11
1991	26	0.00051	0.00051	0.5	98714	50	98688	5343759	54.13
1991	27	0.00053	0.00053	0.5	98663	52	98637	5245071	53.16
1991	28	0.00056	0.00056	0.5	98611	55	98583	5146433	52.19
1991	29	0.00056	0.00056	0.5	98556	56	98528	5047850	51.22
1991	30	0.00059	0.00059	0.5	98500	59	98471	4949322	50.25
1991	31	0.00058	0.00058	0.5	98442	57	98413	4850851	49.28
1991	32	0.00063	0.00063	0.5	98385	62	98354	4752438	48.3
1991	33	0.00065	0.00065	0.5	98323	64	98291	4654084	47.33
1991	34	0.00072	0.00072	0.5	98259	71	98223	4555793	46.37
1991	35	0.00075	0.00075	0.5	98188	74	98151	4457570	45.4
1991	36	0.00085	0.00085	0.5	98114	84	98072	4359419	44.43
1991	37	0.00088	0.00088	0.5	98031	87	97987	4261346	43.47
1991	38	0.00099	0.00099	0.5	97944	97	97895	4163359	42.51
1991	39	0.00106	0.00106	0.5	97847	104	97795	4065464	41.55
1991	40	0.00117	0.00117	0.5	97743	115	97686	3967669	40.59
1991	41	0.00127	0.00127	0.5	97628	124	97566	3869983	39.64
1991	42	0.00145	0.00145	0.5	97504	141	97434	3772417	38.69
1991	43	0.00165	0.00165	0.5	97363	161	97283	3674983	37.75
1991	44	0.00186	0.00186	0.5	97202	181	97112	3577700	36.81
1991	45	0.00183	0.00183	0.5	97021	177	96933	3480589	35.87
1991	46	0.00215	0.00214	0.5	96844	208	96740	3383656	34.94
1991	47	0.00245	0.00245	0.5	96636	237	96518	3286916	34.01
1991	48	0.00254	0.00254	0.5	96400	245	96277	3190398	33.1
1991	49	0.0029	0.0029	0.5	96155	278	96016	3094121	32.18
1991	50	0.00306	0.00306	0.5	95876	293	95730	2998105	31.27
1991	51	0.00332	0.00332	0.5	95583	317	95425	2902375	30.36
1991	52	0.00366	0.00365	0.5	95266	348	95092	2806951	29.46
1991	53	0.00412	0.00411	0.5	94918	390	94723	2711859	28.57
1991	54	0.0045	0.00449	0.5	94528	424	94315	2617136	27.69
1991	55	0.00503	0.00501	0.5	94103	472	93867	2522820	26.81
1991	56	0.00538	0.00536	0.5	93632	502	93380	2428953	25.94
1991	57	0.00597	0.00595	0.5	93129	554	92852	2335572	25.08
1991	58	0.00679	0.00677	0.5	92575	627	92262	2242720	24.23
1991	59	0.00732	0.0073	0.5	91949	671	91613	2150458	23.39
1991	60	0.00804	0.00801	0.5	91278	731	90912	2058845	22.56
1991	61	0.00858	0.00855	0.5	90546	774	90159	1967933	21.73
1991	62	0.00935	0.0093	0.5	89772	835	89355	1877774	20.92
1991	63	0.01002	0.00997	0.5	88937	887	88494	1788419	20.11
1991	64	0.01079	0.01074	0.5	88050	945	87578	1699925	19.31
1991	65	0.01171	0.01164	0.5	87105	1014	86598	1612348	18.51
1991	66	0.01274	0.01266	0.5	86091	1090	85546	1525749	17.72
1991	67	0.01376	0.01366	0.5	85002	1161	84421	1440203	16.94
1991	68	0.01525	0.01513	0.5	83840	1269	83206	1355782	16.17
1991	69	0.01654	0.01641	0.5	82572	1355	81894	1272576	15.41
1991	70	0.01805	0.01789	0.5	81217	1453	80490	1190682	14.66
1991	71	0.0208	0.02058	0.5	79764	1642	78943	1110192	13.92
1991	72	0.02296	0.0227	0.5	78122	1774	77235	1031249	13.2
1991	73	0.026	0.02567	0.5	76348	1960	75368	954014	12.5
1991	74	0.02903	0.02862	0.5	74388	2129	73324	878646	11.81
1991	75	0.03298	0.03244	0.5	72260	2344	71088	805322	11.14
1991	76	0.0365	0.03585	0.5	69915	2506	68662	734234	10.5
1991	77	0.04123	0.0404	0.5	67409	2723	66048	665572	9.87
1991	78	0.04553	0.04452	0.5	64686	2880	63246	599524	9.27
1991	79	0.05345	0.05206	0.5	61806	3218	60198	536278	8.68
1991	80	0.06034	0.05857	0.5	58589	3432	56873	476080	8.13
1991	81	0.06809	0.06585	0.5	55157	3632	53341	419207	7.6
1991	82	0.07674	0.0739	0.5	51525	3808	49621	365867	7.1
1991	83	0.08602	0.08247	0.5	47717	3935	45749	316246	6.63
1991	84	0.09955	0.09483	0.5	43782	4152	41706	270496	6.18
1991	85	0.1078	0.10229	0.5	39630	4054	37603	228790	5.77
1991	86	0.12063	0.11377	0.5	35576	4047	33553	191187	5.37
1991	87	0.13582	0.12718	0.5	31529	4010	29524	157635	5
1991	88	0.15035	0.13983	0.5	27519	3848	25595	128111	4.66
1991	89	0.16828	0.15522	0.5	23671	3674	21834	102516	4.33
1991	90	0.18642	0.17053	0.5	19997	3410	18292	80682	4.03
1991	91	0.20947	0.18961	0.5	16587	3145	15014	62391	3.76
1991	92	0.21941	0.19772	0.5	13442	2658	12113	47376	3.52
1991	93	0.24424	0.21766	0.5	10784	2347	9610	35264	3.27
1991	94	0.2636	0.2329	0.5	8437	1965	7454	25653	3.04
1991	95	0.29876	0.25993	0.5	6472	1682	5631	18199	2.81
1991	96	0.32648	0.28066	0.5	4790	1344	4117	12568	2.62
1991	97	0.35551	0.30185	0.5	3445	1040	2925	8451	2.45
1991	98	0.38572	0.32336	0.5	2405	778	2016	5526	2.3
1991	99	0.41693	0.34501	0.5	1628	562	1347	3509	2.16
1991	100	0.44894	0.36664	0.5	1066	391	871	2162	2.03
1991	101	0.48152	0.38809	0.5	675	262	544	1292	1.91
1991	102	0.51441	0.40917	0.5	413	169	329	748	1.81
1991	103	0.54734	0.42973	0.5	244	105	192	419	1.72
1991	104	0.58002	0.44962	0.5	139	63	108	227	1.63
1991	105	0.61217	0.4687	0.5	77	36	59	119	1.56
1991	106	0.64352	0.48687	0.5	41	20	31	61	1.49
1991	107	0.67383	0.50402	0.5	21	11	16	30	1.44
1991	108	0.70287	0.52009	0.5	10	5	8	14	1.39
1991	109	0.73046	0.53505	0.5	5	3	4	7	1.35
1991	110+	0.75647	1	1.32	2	2	3	3	1.32
1992	0	0.00452	0.0045	0.19	100000	450	99634	7927460	79.27
1992	1	0.00073	0.00073	0.5	99550	73	99513	7827827	78.63
1992	2	0.0004	0.0004	0.5	99477	40	99457	7728314	77.69
1992	3	0.00032	0.00032	0.5	99437	32	99421	7628857	76.72
1992	4	0.00027	0.00027	0.5	99405	27	99391	7529436	75.75
1992	5	0.00023	0.00023	0.5	99378	23	99366	7430044	74.77
1992	6	0.00021	0.00021	0.5	99355	21	99344	7330678	73.78
1992	7	0.00018	0.00018	0.5	99334	18	99325	7231334	72.8
1992	8	0.00014	0.00014	0.5	99316	14	99309	7132009	71.81
1992	9	0.00014	0.00014	0.5	99301	13	99295	7032701	70.82
1992	10	0.00013	0.00013	0.5	99288	13	99282	6933406	69.83
1992	11	0.00013	0.00013	0.5	99275	12	99269	6834124	68.84
1992	12	0.00013	0.00013	0.5	99263	13	99256	6734855	67.85
1992	13	0.00016	0.00016	0.5	99250	15	99242	6635599	66.86
1992	14	0.00019	0.00019	0.5	99234	19	99225	6536357	65.87
1992	15	0.00021	0.00021	0.5	99215	21	99205	6437133	64.88
1992	16	0.00037	0.00037	0.5	99195	36	99176	6337928	63.89
1992	17	0.00042	0.00042	0.5	99158	42	99137	6238751	62.92
1992	18	0.00053	0.00053	0.5	99117	53	99090	6139614	61.94
1992	19	0.00055	0.00055	0.5	99064	55	99036	6040524	60.98
1992	20	0.00054	0.00054	0.5	99009	53	98982	5941488	60.01
1992	21	0.00053	0.00053	0.5	98955	52	98929	5842505	59.04
1992	22	0.00053	0.00053	0.5	98903	52	98877	5743576	58.07
1992	23	0.0005	0.0005	0.5	98851	50	98826	5644699	57.1
1992	24	0.00052	0.00052	0.5	98801	52	98775	5545873	56.13
1992	25	0.00051	0.00051	0.5	98750	50	98724	5447098	55.16
1992	26	0.00055	0.00055	0.5	98699	54	98672	5348373	54.19
1992	27	0.00052	0.00052	0.5	98645	51	98620	5249701	53.22
1992	28	0.00055	0.00055	0.5	98594	54	98567	5151082	52.25
1992	29	0.00059	0.00059	0.5	98540	58	98511	5052514	51.27
1992	30	0.00058	0.00058	0.5	98482	57	98454	4954003	50.3
1992	31	0.0006	0.0006	0.5	98425	59	98396	4855550	49.33
1992	32	0.00062	0.00062	0.5	98366	61	98336	4757154	48.36
1992	33	0.00066	0.00066	0.5	98305	65	98273	4658819	47.39
1992	34	0.00067	0.00067	0.5	98241	66	98208	4560546	46.42
1992	35	0.00077	0.00077	0.5	98175	75	98137	4462338	45.45
1992	36	0.0008	0.0008	0.5	98099	79	98060	4364201	44.49
1992	37	0.00091	0.00091	0.5	98020	89	97976	4266142	43.52
1992	38	0.00101	0.00101	0.5	97932	99	97882	4168166	42.56
1992	39	0.00104	0.00104	0.5	97833	102	97782	4070283	41.6
1992	40	0.00121	0.00121	0.5	97731	119	97672	3972501	40.65
1992	41	0.0013	0.0013	0.5	97613	127	97549	3874829	39.7
1992	42	0.00146	0.00146	0.5	97485	142	97414	3777280	38.75
1992	43	0.0016	0.0016	0.5	97343	156	97265	3679866	37.8
1992	44	0.00174	0.00174	0.5	97187	169	97103	3582601	36.86
1992	45	0.00199	0.00199	0.5	97018	193	96922	3485498	35.93
1992	46	0.00196	0.00196	0.5	96825	190	96730	3388576	35
1992	47	0.00238	0.00238	0.5	96635	230	96520	3291846	34.06
1992	48	0.00269	0.00269	0.5	96405	259	96276	3195326	33.14
1992	49	0.00281	0.00281	0.5	96146	270	96011	3099050	32.23
1992	50	0.00312	0.00311	0.5	95876	299	95727	3003039	31.32
1992	51	0.00337	0.00336	0.5	95578	322	95417	2907312	30.42
1992	52	0.00363	0.00363	0.5	95256	346	95083	2811895	29.52
1992	53	0.00392	0.00391	0.5	94910	371	94725	2716812	28.62
1992	54	0.00445	0.00444	0.5	94540	420	94330	2622087	27.74
1992	55	0.00481	0.0048	0.5	94120	451	93894	2527757	26.86
1992	56	0.00553	0.00551	0.5	93668	516	93410	2433863	25.98
1992	57	0.00587	0.00585	0.5	93152	545	92879	2340453	25.13
1992	58	0.00663	0.00661	0.5	92607	612	92301	2247574	24.27
1992	59	0.00738	0.00735	0.5	91995	676	91657	2155273	23.43
1992	60	0.00801	0.00798	0.5	91319	728	90955	2063616	22.6
1992	61	0.00882	0.00878	0.5	90590	796	90193	1972661	21.78
1992	62	0.00934	0.0093	0.5	89795	835	89377	1882469	20.96
1992	63	0.01031	0.01025	0.5	88960	912	88504	1793091	20.16
1992	64	0.01105	0.01099	0.5	88048	967	87564	1704588	19.36
1992	65	0.01201	0.01194	0.5	87080	1039	86561	1617024	18.57
1992	66	0.01304	0.01295	0.5	86041	1115	85484	1530463	17.79
1992	67	0.01412	0.01402	0.5	84926	1190	84331	1444979	17.01
1992	68	0.01541	0.0153	0.5	83736	1281	83095	1360648	16.25
1992	69	0.01668	0.01655	0.5	82455	1364	81773	1277553	15.49
1992	70	0.01826	0.0181	0.5	81091	1468	80357	1195780	14.75
1992	71	0.02013	0.01993	0.5	79623	1587	78830	1115423	14.01
1992	72	0.02321	0.02294	0.5	78036	1790	77141	1036593	13.28
1992	73	0.02519	0.02488	0.5	76246	1897	75298	959452	12.58
1992	74	0.02868	0.02828	0.5	74349	2102	73298	884155	11.89
1992	75	0.0324	0.03188	0.5	72247	2303	71095	810857	11.22
1992	76	0.03658	0.03592	0.5	69944	2513	68687	739762	10.58
1992	77	0.04092	0.0401	0.5	67431	2704	66079	671074	9.95
1992	78	0.04566	0.04464	0.5	64727	2889	63282	604996	9.35
1992	79	0.05121	0.04993	0.5	61838	3088	60294	541713	8.76
1992	80	0.05968	0.05795	0.5	58750	3404	57048	481420	8.19
1992	81	0.06694	0.06477	0.5	55345	3585	53553	424372	7.67
1992	82	0.07483	0.07213	0.5	51761	3733	49894	370819	7.16
1992	83	0.08528	0.0818	0.5	48027	3928	46063	320925	6.68
1992	84	0.09545	0.0911	0.5	44099	4017	42090	274862	6.23
1992	85	0.11032	0.10455	0.5	40081	4191	37986	232772	5.81
1992	86	0.12008	0.11328	0.5	35891	4066	33858	194786	5.43
1992	87	0.13283	0.12456	0.5	31825	3964	29843	160928	5.06
1992	88	0.14698	0.13692	0.5	27861	3815	25954	131085	4.7
1992	89	0.16621	0.15346	0.5	24046	3690	22201	105132	4.37
1992	90	0.18286	0.16754	0.5	20356	3410	18651	82930	4.07
1992	91	0.20292	0.18423	0.5	16946	3122	15385	64279	3.79
1992	92	0.22589	0.20296	0.5	13824	2806	12421	48895	3.54
1992	93	0.23305	0.20873	0.5	11018	2300	9868	36474	3.31
1992	94	0.27083	0.23853	0.5	8718	2080	7678	26606	3.05
1992	95	0.29267	0.25531	0.5	6639	1695	5791	18927	2.85
1992	96	0.32092	0.27654	0.5	4944	1367	4260	13136	2.66
1992	97	0.35027	0.29807	0.5	3577	1066	3044	8876	2.48
1992	98	0.38058	0.31974	0.5	2511	803	2109	5832	2.32
1992	99	0.4117	0.34142	0.5	1708	583	1416	3723	2.18
1992	100	0.44344	0.36296	0.5	1125	408	921	2307	2.05
1992	101	0.47563	0.38425	0.5	717	275	579	1386	1.93
1992	102	0.50808	0.40515	0.5	441	179	352	807	1.83
1992	103	0.54057	0.42555	0.5	262	112	207	456	1.74
1992	104	0.57287	0.44532	0.5	151	67	117	249	1.65
1992	105	0.60476	0.46435	0.5	84	39	64	132	1.58
1992	106	0.63599	0.48254	0.5	45	22	34	68	1.51
1992	107	0.66631	0.4998	0.5	23	12	17	34	1.45
1992	108	0.69549	0.51604	0.5	12	6	9	16	1.4
1992	109	0.72334	0.53122	0.5	6	3	4	8	1.36
1992	110+	0.74967	1	1.33	3	3	4	4	1.33
1993	0	0.00433	0.00431	0.19	100000	431	99650	7941797	79.42
1993	1	0.00073	0.00073	0.5	99569	72	99533	7842147	78.76
1993	2	0.00042	0.00042	0.5	99497	41	99476	7742614	77.82
1993	3	0.00032	0.00032	0.5	99455	32	99439	7643138	76.85
1993	4	0.00025	0.00025	0.5	99423	25	99411	7543699	75.87
1993	5	0.00024	0.00024	0.5	99398	23	99386	7444289	74.89
1993	6	0.0002	0.0002	0.5	99375	20	99365	7344902	73.91
1993	7	0.00019	0.00019	0.5	99355	19	99345	7245538	72.93
1993	8	0.00015	0.00015	0.5	99336	15	99328	7146192	71.94
1993	9	0.00013	0.00013	0.5	99321	13	99314	7046864	70.95
1993	10	0.00013	0.00013	0.5	99308	13	99301	6947550	69.96
1993	11	0.00012	0.00012	0.5	99295	12	99289	6848248	68.97
1993	12	0.00015	0.00015	0.5	99283	15	99276	6748960	67.98
1993	13	0.00016	0.00016	0.5	99268	16	99260	6649684	66.99
1993	14	0.00017	0.00017	0.5	99253	17	99244	6550424	66
1993	15	0.00019	0.00019	0.5	99235	19	99226	6451180	65.01
1993	16	0.00031	0.00031	0.5	99216	31	99201	6351954	64.02
1993	17	0.00038	0.00038	0.5	99186	38	99167	6252753	63.04
1993	18	0.00049	0.00049	0.5	99148	48	99124	6153586	62.06
1993	19	0.00053	0.00053	0.5	99100	52	99074	6054462	61.09
1993	20	0.00052	0.00052	0.5	99047	51	99022	5955389	60.13
1993	21	0.00051	0.00051	0.5	98996	50	98971	5856367	59.16
1993	22	0.00049	0.00049	0.5	98946	49	98921	5757396	58.19
1993	23	0.00051	0.00051	0.5	98897	50	98872	5658475	57.22
1993	24	0.0005	0.0005	0.5	98847	49	98822	5559603	56.24
1993	25	0.00047	0.00047	0.5	98797	47	98774	5460781	55.27
1993	26	0.00048	0.00048	0.5	98750	48	98727	5362007	54.3
1993	27	0.00049	0.00049	0.5	98703	48	98679	5263281	53.32
1993	28	0.00053	0.00053	0.5	98655	53	98629	5164602	52.35
1993	29	0.00054	0.00054	0.5	98602	54	98575	5065973	51.38
1993	30	0.00056	0.00056	0.5	98549	55	98521	4967398	50.41
1993	31	0.00057	0.00057	0.5	98493	56	98465	4868877	49.43
1993	32	0.00058	0.00058	0.5	98437	57	98409	4770412	48.46
1993	33	0.00067	0.00067	0.5	98380	65	98347	4672003	47.49
1993	34	0.0007	0.0007	0.5	98314	69	98280	4573656	46.52
1993	35	0.00074	0.00074	0.5	98245	73	98209	4475376	45.55
1993	36	0.00084	0.00084	0.5	98172	82	98131	4377167	44.59
1993	37	0.00089	0.00088	0.5	98090	87	98047	4279036	43.62
1993	38	0.00096	0.00096	0.5	98003	94	97956	4180989	42.66
1993	39	0.00106	0.00106	0.5	97909	104	97857	4083033	41.7
1993	40	0.00119	0.00119	0.5	97805	117	97747	3985176	40.75
1993	41	0.00124	0.00124	0.5	97689	121	97628	3887429	39.79
1993	42	0.00142	0.00142	0.5	97568	139	97498	3789800	38.84
1993	43	0.00159	0.00159	0.5	97429	155	97352	3692302	37.9
1993	44	0.00178	0.00178	0.5	97274	173	97188	3594951	36.96
1993	45	0.00197	0.00197	0.5	97102	191	97006	3497763	36.02
1993	46	0.00225	0.00224	0.5	96911	217	96802	3400757	35.09
1993	47	0.00222	0.00221	0.5	96693	214	96586	3303955	34.17
1993	48	0.0026	0.0026	0.5	96479	250	96354	3207369	33.24
1993	49	0.00287	0.00286	0.5	96229	276	96091	3111015	32.33
1993	50	0.00308	0.00307	0.5	95953	295	95805	3014924	31.42
1993	51	0.00338	0.00338	0.5	95658	323	95496	2919119	30.52
1993	52	0.00363	0.00362	0.5	95335	345	95162	2823622	29.62
1993	53	0.00391	0.0039	0.5	94990	371	94804	2728460	28.72
1993	54	0.00425	0.00424	0.5	94619	401	94418	2633656	27.83
1993	55	0.00488	0.00487	0.5	94218	459	93988	2539237	26.95
1993	56	0.00515	0.00514	0.5	93759	482	93518	2445249	26.08
1993	57	0.00597	0.00595	0.5	93277	555	93000	2351731	25.21
1993	58	0.00638	0.00636	0.5	92722	590	92427	2258731	24.36
1993	59	0.00722	0.00719	0.5	92132	663	91801	2166304	23.51
1993	60	0.00788	0.00785	0.5	91469	718	91110	2074503	22.68
1993	61	0.00855	0.00851	0.5	90751	773	90365	1983393	21.86
1993	62	0.00972	0.00967	0.5	89979	870	89544	1893028	21.04
1993	63	0.01013	0.01008	0.5	89108	898	88659	1803484	20.24
1993	64	0.01133	0.01127	0.5	88210	994	87713	1714825	19.44
1993	65	0.01193	0.01186	0.5	87216	1035	86699	1627112	18.66
1993	66	0.01303	0.01295	0.5	86182	1116	85624	1540413	17.87
1993	67	0.01418	0.01408	0.5	85066	1197	84467	1454789	17.1
1993	68	0.01561	0.01548	0.5	83868	1299	83219	1370322	16.34
1993	69	0.01676	0.01662	0.5	82570	1372	81884	1287103	15.59
1993	70	0.01827	0.01811	0.5	81197	1470	80462	1205219	14.84
1993	71	0.02012	0.01992	0.5	79727	1588	78933	1124757	14.11
1993	72	0.022	0.02177	0.5	78139	1701	77289	1045824	13.38
1993	73	0.02577	0.02544	0.5	76438	1944	75466	968535	12.67
1993	74	0.02803	0.02764	0.5	74494	2059	73464	893069	11.99
1993	75	0.03167	0.03117	0.5	72435	2258	71306	819605	11.32
1993	76	0.03616	0.03552	0.5	70177	2493	68930	748299	10.66
1993	77	0.04086	0.04004	0.5	67684	2710	66329	679369	10.04
1993	78	0.04518	0.04418	0.5	64974	2871	63538	613040	9.44
1993	79	0.05117	0.0499	0.5	62103	3099	60554	549502	8.85
1993	80	0.05785	0.05622	0.5	59004	3317	57346	488948	8.29
1993	81	0.06592	0.06381	0.5	55687	3554	53910	431602	7.75
1993	82	0.07465	0.07196	0.5	52133	3752	50257	377692	7.24
1993	83	0.08435	0.08094	0.5	48382	3916	46424	327435	6.77
1993	84	0.09269	0.08859	0.5	44466	3939	42496	281011	6.32
1993	85	0.10415	0.099	0.5	40527	4012	38521	238515	5.89
1993	86	0.12075	0.11388	0.5	36515	4158	34436	199994	5.48
1993	87	0.12889	0.12109	0.5	32356	3918	30398	165559	5.12
1993	88	0.14677	0.13674	0.5	28439	3889	26494	135161	4.75
1993	89	0.15981	0.14798	0.5	24550	3633	22733	108667	4.43
1993	90	0.18049	0.16555	0.5	20917	3463	19186	85934	4.11
1993	91	0.19963	0.18151	0.5	17454	3168	15870	66748	3.82
1993	92	0.2185	0.19698	0.5	14286	2814	12879	50878	3.56
1993	93	0.24465	0.21799	0.5	11472	2501	10222	37999	3.31
1993	94	0.25877	0.22912	0.5	8971	2056	7944	27777	3.1
1993	95	0.28993	0.25322	0.5	6916	1751	6040	19834	2.87
1993	96	0.31828	0.27458	0.5	5165	1418	4455	13793	2.67
1993	97	0.34782	0.29629	0.5	3746	1110	3191	9338	2.49
1993	98	0.37839	0.31819	0.5	2636	839	2217	6147	2.33
1993	99	0.40981	0.34012	0.5	1798	611	1492	3930	2.19
1993	100	0.44191	0.36194	0.5	1186	429	971	2438	2.06
1993	101	0.47448	0.3835	0.5	757	290	612	1466	1.94
1993	102	0.5073	0.40466	0.5	467	189	372	855	1.83
1993	103	0.54014	0.42528	0.5	278	118	219	482	1.74
1993	104	0.57277	0.44526	0.5	160	71	124	264	1.65
1993	105	0.60494	0.46446	0.5	89	41	68	140	1.58
1993	106	0.63641	0.48279	0.5	47	23	36	72	1.51
1993	107	0.66694	0.50015	0.5	25	12	18	36	1.45
1993	108	0.6963	0.51649	0.5	12	6	9	17	1.4
1993	109	0.7243	0.53173	0.5	6	3	4	8	1.36
1993	110+	0.75077	1	1.33	3	3	4	4	1.33
1994	0	0.00439	0.00437	0.19	100000	437	99645	7980982	79.81
1994	1	0.00068	0.00068	0.5	99563	67	99529	7881337	79.16
1994	2	0.0004	0.0004	0.5	99495	40	99475	7781808	78.21
1994	3	0.00031	0.00031	0.5	99455	31	99440	7682333	77.24
1994	4	0.00022	0.00022	0.5	99425	22	99414	7582892	76.27
1994	5	0.00021	0.00021	0.5	99403	21	99392	7483478	75.28
1994	6	0.00019	0.00019	0.5	99382	19	99372	7384086	74.3
1994	7	0.00018	0.00018	0.5	99363	18	99354	7284714	73.31
1994	8	0.00013	0.00013	0.5	99345	13	99339	7185360	72.33
1994	9	0.00013	0.00013	0.5	99332	13	99326	7086022	71.34
1994	10	0.00012	0.00012	0.5	99319	12	99313	6986696	70.35
1994	11	0.00011	0.00011	0.5	99307	11	99302	6887383	69.35
1994	12	0.00013	0.00013	0.5	99296	13	99290	6788081	68.36
1994	13	0.00015	0.00015	0.5	99283	15	99276	6688791	67.37
1994	14	0.00019	0.00019	0.5	99268	19	99259	6589515	66.38
1994	15	0.00019	0.00019	0.5	99250	19	99241	6490256	65.39
1994	16	0.00031	0.00031	0.5	99231	30	99216	6391016	64.41
1994	17	0.0004	0.0004	0.5	99201	40	99181	6291800	63.42
1994	18	0.00044	0.00044	0.5	99161	44	99140	6192618	62.45
1994	19	0.00051	0.00051	0.5	99118	51	99092	6093479	61.48
1994	20	0.00052	0.00052	0.5	99067	51	99041	5994387	60.51
1994	21	0.00049	0.00049	0.5	99015	49	98991	5895346	59.54
1994	22	0.00052	0.00052	0.5	98967	51	98941	5796355	58.57
1994	23	0.00052	0.00052	0.5	98916	52	98890	5697414	57.6
1994	24	0.00049	0.00048	0.5	98864	48	98840	5598524	56.63
1994	25	0.00053	0.00053	0.5	98816	52	98790	5499684	55.66
1994	26	0.00051	0.00051	0.5	98764	51	98739	5400894	54.68
1994	27	0.00049	0.00049	0.5	98713	49	98689	5302155	53.71
1994	28	0.00053	0.00053	0.5	98665	52	98639	5203466	52.74
1994	29	0.00054	0.00054	0.5	98613	53	98586	5104827	51.77
1994	30	0.00057	0.00057	0.5	98560	56	98532	5006241	50.79
1994	31	0.00063	0.00063	0.5	98503	62	98473	4907709	49.82
1994	32	0.00063	0.00063	0.5	98442	62	98411	4809237	48.85
1994	33	0.00064	0.00064	0.5	98380	63	98348	4710826	47.88
1994	34	0.00067	0.00067	0.5	98317	66	98283	4612478	46.91
1994	35	0.00074	0.00074	0.5	98250	73	98214	4514194	45.95
1994	36	0.00082	0.00082	0.5	98177	81	98137	4415981	44.98
1994	37	0.00084	0.00084	0.5	98096	82	98055	4317844	44.02
1994	38	0.00092	0.00092	0.5	98014	90	97969	4219789	43.05
1994	39	0.00102	0.00102	0.5	97924	100	97874	4121819	42.09
1994	40	0.00113	0.00113	0.5	97824	110	97769	4023945	41.13
1994	41	0.00124	0.00124	0.5	97714	121	97654	3926176	40.18
1994	42	0.00139	0.00139	0.5	97593	136	97525	3828522	39.23
1994	43	0.00151	0.0015	0.5	97457	147	97384	3730997	38.28
1994	44	0.00172	0.00172	0.5	97311	167	97227	3633613	37.34
1994	45	0.00189	0.00189	0.5	97143	183	97052	3536386	36.4
1994	46	0.00207	0.00206	0.5	96960	200	96860	3439334	35.47
1994	47	0.00232	0.00232	0.5	96760	224	96648	3342474	34.54
1994	48	0.00234	0.00234	0.5	96536	226	96423	3245826	33.62
1994	49	0.00276	0.00276	0.5	96310	266	96177	3149403	32.7
1994	50	0.0031	0.0031	0.5	96044	298	95895	3053226	31.79
1994	51	0.00319	0.00319	0.5	95747	305	95594	2957330	30.89
1994	52	0.00368	0.00368	0.5	95441	351	95266	2861736	29.98
1994	53	0.00386	0.00386	0.5	95090	367	94907	2766471	29.09
1994	54	0.00418	0.00417	0.5	94724	395	94526	2671564	28.2
1994	55	0.00435	0.00434	0.5	94329	410	94124	2577037	27.32
1994	56	0.00513	0.00512	0.5	93919	481	93679	2482914	26.44
1994	57	0.00544	0.00543	0.5	93438	507	93185	2389235	25.57
1994	58	0.00614	0.00612	0.5	92931	569	92647	2296050	24.71
1994	59	0.00671	0.00669	0.5	92362	618	92053	2203404	23.86
1994	60	0.00759	0.00756	0.5	91744	693	91397	2111351	23.01
1994	61	0.00834	0.00831	0.5	91051	757	90672	2019953	22.18
1994	62	0.00922	0.00917	0.5	90294	828	89880	1929281	21.37
1994	63	0.01021	0.01016	0.5	89466	909	89011	1839401	20.56
1994	64	0.01063	0.01058	0.5	88557	937	88088	1750390	19.77
1994	65	0.01187	0.0118	0.5	87620	1034	87103	1662302	18.97
1994	66	0.01266	0.01258	0.5	86586	1089	86041	1575199	18.19
1994	67	0.01367	0.01358	0.5	85496	1161	84916	1489158	17.42
1994	68	0.01504	0.01493	0.5	84335	1259	83706	1404242	16.65
1994	69	0.01641	0.01627	0.5	83076	1352	82400	1320536	15.9
1994	70	0.01775	0.01759	0.5	81724	1438	81006	1238136	15.15
1994	71	0.01932	0.01914	0.5	80287	1536	79519	1157130	14.41
1994	72	0.02137	0.02114	0.5	78750	1665	77918	1077612	13.68
1994	73	0.02378	0.0235	0.5	77086	1811	76180	999694	12.97
1994	74	0.02742	0.02705	0.5	75274	2036	74256	923514	12.27
1994	75	0.02977	0.02933	0.5	73238	2148	72164	849258	11.6
1994	76	0.03392	0.03335	0.5	71090	2371	69905	777093	10.93
1994	77	0.03827	0.03755	0.5	68719	2580	67429	707189	10.29
1994	78	0.04388	0.04294	0.5	66139	2840	64719	639760	9.67
1994	79	0.04865	0.0475	0.5	63299	3006	61795	575041	9.08
1994	80	0.05543	0.05394	0.5	60292	3252	58666	513246	8.51
1994	81	0.06174	0.05989	0.5	57040	3416	55332	454580	7.97
1994	82	0.07039	0.06799	0.5	53624	3646	51801	399248	7.45
1994	83	0.07946	0.07643	0.5	49978	3820	48068	347447	6.95
1994	84	0.08959	0.08575	0.5	46158	3958	44179	299380	6.49
1994	85	0.10023	0.09545	0.5	42200	4028	40186	255201	6.05
1994	86	0.11199	0.10605	0.5	38172	4048	36148	215015	5.63
1994	87	0.12972	0.12181	0.5	34124	4157	32045	178867	5.24
1994	88	0.13835	0.1294	0.5	29967	3878	28028	146821	4.9
1994	89	0.15317	0.14227	0.5	26089	3712	24233	118793	4.55
1994	90	0.17143	0.15789	0.5	22377	3533	20611	94560	4.23
1994	91	0.19268	0.17575	0.5	18844	3312	17188	73949	3.92
1994	92	0.2091	0.18931	0.5	15532	2940	14062	56761	3.65
1994	93	0.23501	0.2103	0.5	12592	2648	11268	42699	3.39
1994	94	0.25627	0.22717	0.5	9944	2259	8814	31431	3.16
1994	95	0.27996	0.24558	0.5	7685	1887	6741	22616	2.94
1994	96	0.30789	0.26681	0.5	5798	1547	5024	15875	2.74
1994	97	0.33711	0.28849	0.5	4251	1226	3638	10851	2.55
1994	98	0.36748	0.31044	0.5	3024	939	2555	7213	2.38
1994	99	0.39882	0.33251	0.5	2086	693	1739	4658	2.23
1994	100	0.43094	0.35455	0.5	1392	494	1145	2919	2.1
1994	101	0.46362	0.37637	0.5	899	338	729	1774	1.97
1994	102	0.49664	0.39785	0.5	560	223	449	1044	1.86
1994	103	0.52975	0.41881	0.5	337	141	267	595	1.76
1994	104	0.56269	0.43914	0.5	196	86	153	329	1.68
1994	105	0.59522	0.45871	0.5	110	50	85	176	1.6
1994	106	0.62709	0.4774	0.5	60	28	45	91	1.53
1994	107	0.65804	0.49513	0.5	31	15	23	46	1.47
1994	108	0.68787	0.51183	0.5	16	8	12	22	1.41
1994	109	0.71636	0.52744	0.5	8	4	6	11	1.37
1994	110+	0.74335	1	1.35	4	4	5	5	1.35
1995	0	0.0042	0.00419	0.19	100000	419	99661	7965405	79.65
1995	1	0.00069	0.00069	0.5	99581	69	99547	7865745	78.99
1995	2	0.00039	0.00039	0.5	99512	39	99492	7766198	78.04
1995	3	0.00033	0.00033	0.5	99473	33	99457	7666706	77.07
1995	4	0.00025	0.00025	0.5	99440	25	99428	7567249	76.1
1995	5	0.00022	0.00022	0.5	99415	22	99404	7467821	75.12
1995	6	0.00021	0.00021	0.5	99393	21	99382	7368417	74.13
1995	7	0.0002	0.0002	0.5	99372	20	99362	7269035	73.15
1995	8	0.00016	0.00016	0.5	99352	15	99344	7169673	72.16
1995	9	0.00016	0.00016	0.5	99336	15	99329	7070329	71.18
1995	10	0.00014	0.00014	0.5	99321	14	99314	6971001	70.19
1995	11	0.00015	0.00015	0.5	99307	15	99299	6871687	69.2
1995	12	0.00016	0.00016	0.5	99291	16	99284	6772388	68.21
1995	13	0.00016	0.00016	0.5	99276	16	99268	6673104	67.22
1995	14	0.00018	0.00018	0.5	99260	18	99251	6573836	66.23
1995	15	0.00026	0.00026	0.5	99242	25	99230	6474585	65.24
1995	16	0.00034	0.00034	0.5	99217	34	99200	6375355	64.26
1995	17	0.00039	0.00039	0.5	99183	39	99164	6276155	63.28
1995	18	0.00044	0.00044	0.5	99144	43	99122	6176992	62.3
1995	19	0.00052	0.00052	0.5	99101	51	99075	6077869	61.33
1995	20	0.00053	0.00053	0.5	99050	53	99023	5978794	60.36
1995	21	0.00054	0.00054	0.5	98997	53	98970	5879770	59.39
1995	22	0.00051	0.00051	0.5	98944	51	98918	5780800	58.43
1995	23	0.00052	0.00052	0.5	98893	51	98867	5681882	57.45
1995	24	0.0005	0.0005	0.5	98842	49	98817	5583014	56.48
1995	25	0.00053	0.00053	0.5	98792	52	98767	5484197	55.51
1995	26	0.00052	0.00052	0.5	98741	51	98715	5385431	54.54
1995	27	0.00051	0.00051	0.5	98690	50	98665	5286716	53.57
1995	28	0.00055	0.00055	0.5	98640	54	98613	5188051	52.6
1995	29	0.00059	0.00059	0.5	98585	58	98556	5089438	51.62
1995	30	0.0006	0.0006	0.5	98527	59	98498	4990882	50.65
1995	31	0.0006	0.0006	0.5	98469	59	98439	4892384	49.68
1995	32	0.00066	0.00066	0.5	98409	65	98377	4793945	48.71
1995	33	0.00065	0.00065	0.5	98345	64	98313	4695568	47.75
1995	34	0.00074	0.00074	0.5	98281	73	98244	4597255	46.78
1995	35	0.00078	0.00078	0.5	98208	76	98170	4499011	45.81
1995	36	0.00078	0.00078	0.5	98132	77	98093	4400841	44.85
1995	37	0.00087	0.00087	0.5	98055	86	98012	4302748	43.88
1995	38	0.00098	0.00098	0.5	97969	96	97921	4204736	42.92
1995	39	0.00101	0.00101	0.5	97873	98	97824	4106815	41.96
1995	40	0.00116	0.00116	0.5	97774	114	97717	4008991	41
1995	41	0.00124	0.00123	0.5	97660	121	97600	3911274	40.05
1995	42	0.00138	0.00137	0.5	97540	134	97473	3813674	39.1
1995	43	0.00155	0.00155	0.5	97406	151	97330	3716201	38.15
1995	44	0.00169	0.00169	0.5	97255	165	97173	3618871	37.21
1995	45	0.00195	0.00195	0.5	97090	189	96996	3521698	36.27
1995	46	0.0021	0.0021	0.5	96902	204	96800	3424702	35.34
1995	47	0.00237	0.00237	0.5	96698	229	96584	3327902	34.42
1995	48	0.00264	0.00264	0.5	96469	254	96342	3231318	33.5
1995	49	0.00259	0.00259	0.5	96215	249	96091	3134976	32.58
1995	50	0.00304	0.00303	0.5	95966	291	95821	3038886	31.67
1995	51	0.00355	0.00354	0.5	95675	339	95506	2943065	30.76
1995	52	0.0036	0.00359	0.5	95336	343	95165	2847560	29.87
1995	53	0.00405	0.00404	0.5	94994	384	94802	2752395	28.97
1995	54	0.00423	0.00422	0.5	94610	399	94410	2657593	28.09
1995	55	0.00476	0.00475	0.5	94211	447	93987	2563183	27.21
1995	56	0.00501	0.005	0.5	93764	468	93529	2469196	26.33
1995	57	0.00566	0.00564	0.5	93295	526	93032	2375666	25.46
1995	58	0.00593	0.00592	0.5	92769	549	92495	2282634	24.61
1995	59	0.00693	0.0069	0.5	92220	637	91902	2190140	23.75
1995	60	0.00741	0.00738	0.5	91584	676	91246	2098238	22.91
1995	61	0.00854	0.0085	0.5	90908	773	90521	2006992	22.08
1995	62	0.00925	0.0092	0.5	90135	830	89720	1916471	21.26
1995	63	0.00996	0.00991	0.5	89305	885	88863	1826751	20.46
1995	64	0.01111	0.01105	0.5	88420	977	87932	1737888	19.65
1995	65	0.01177	0.0117	0.5	87443	1023	86931	1649956	18.87
1995	66	0.01325	0.01316	0.5	86420	1137	85851	1563025	18.09
1995	67	0.01386	0.01377	0.5	85282	1174	84695	1477174	17.32
1995	68	0.01524	0.01512	0.5	84108	1272	83472	1392478	16.56
1995	69	0.01664	0.0165	0.5	82836	1367	82153	1309006	15.8
1995	70	0.01863	0.01846	0.5	81469	1504	80717	1226853	15.06
1995	71	0.02018	0.01998	0.5	79966	1598	79167	1146136	14.33
1995	72	0.02182	0.02158	0.5	78368	1692	77522	1066969	13.61
1995	73	0.02435	0.02406	0.5	76676	1845	75754	989447	12.9
1995	74	0.02711	0.02675	0.5	74831	2002	73830	913694	12.21
1995	75	0.03147	0.03098	0.5	72829	2257	71701	839863	11.53
1995	76	0.03394	0.03338	0.5	70573	2355	69395	768162	10.88
1995	77	0.03885	0.03811	0.5	68217	2600	66917	698767	10.24
1995	78	0.04354	0.04261	0.5	65617	2796	64219	631850	9.63
1995	79	0.04978	0.04857	0.5	62821	3051	61296	567630	9.04
1995	80	0.05527	0.05379	0.5	59770	3215	58163	506335	8.47
1995	81	0.06276	0.06085	0.5	56555	3442	54834	448172	7.92
1995	82	0.07127	0.06881	0.5	53114	3655	51286	393338	7.41
1995	83	0.08009	0.077	0.5	49459	3809	47554	342052	6.92
1995	84	0.0896	0.08576	0.5	45650	3915	43693	294497	6.45
1995	85	0.10019	0.09541	0.5	41735	3982	39744	250805	6.01
1995	86	0.11286	0.10683	0.5	37753	4033	35737	211060	5.59
1995	87	0.12621	0.11872	0.5	33720	4003	31719	175323	5.2
1995	88	0.1451	0.13528	0.5	29717	4020	27707	143605	4.83
1995	89	0.15461	0.14352	0.5	25697	3688	23853	115898	4.51
1995	90	0.17272	0.15899	0.5	22009	3499	20259	92045	4.18
1995	91	0.19471	0.17744	0.5	18510	3284	16867	71786	3.88
1995	92	0.21724	0.19596	0.5	15225	2984	13734	54918	3.61
1995	93	0.23792	0.21263	0.5	12242	2603	10940	41185	3.36
1995	94	0.25512	0.22626	0.5	9639	2181	8548	30245	3.14
1995	95	0.28523	0.24963	0.5	7458	1862	6527	21696	2.91
1995	96	0.31251	0.27028	0.5	5596	1513	4840	15169	2.71
1995	97	0.34129	0.29154	0.5	4084	1191	3488	10329	2.53
1995	98	0.37143	0.31325	0.5	2893	906	2440	6841	2.36
1995	99	0.40273	0.33523	0.5	1987	666	1654	4401	2.21
1995	100	0.43498	0.35728	0.5	1321	472	1085	2747	2.08
1995	101	0.4679	0.37919	0.5	849	322	688	1662	1.96
1995	102	0.50122	0.40078	0.5	527	211	421	974	1.85
1995	103	0.53462	0.42185	0.5	316	133	249	553	1.75
1995	104	0.56781	0.44225	0.5	183	81	142	304	1.66
1995	105	0.60048	0.46182	0.5	102	47	78	161	1.59
1995	106	0.63235	0.48044	0.5	55	26	42	83	1.52
1995	107	0.66316	0.49803	0.5	28	14	21	41	1.46
1995	108	0.6927	0.5145	0.5	14	7	11	20	1.41
1995	109	0.72078	0.52983	0.5	7	4	5	9	1.36
1995	110+	0.74727	1	1.34	3	3	4	4	1.34
1996	0	0.00387	0.00386	0.19	100000	386	99689	8033564	80.34
1996	1	0.00065	0.00065	0.5	99614	64	99582	7933875	79.65
1996	2	0.00037	0.00037	0.5	99550	37	99532	7834293	78.7
1996	3	0.00025	0.00025	0.5	99513	25	99501	7734761	77.73
1996	4	0.00022	0.00022	0.5	99489	22	99478	7635260	76.75
1996	5	0.00019	0.00019	0.5	99467	19	99458	7535782	75.76
1996	6	0.00016	0.00016	0.5	99448	16	99440	7436324	74.78
1996	7	0.00016	0.00016	0.5	99432	16	99425	7336884	73.79
1996	8	0.00012	0.00012	0.5	99417	12	99411	7237460	72.8
1996	9	0.00011	0.00011	0.5	99405	11	99399	7138049	71.81
1996	10	0.0001	0.0001	0.5	99393	10	99389	7038650	70.82
1996	11	0.00011	0.00011	0.5	99384	11	99378	6939261	69.82
1996	12	0.00013	0.00013	0.5	99373	13	99367	6839883	68.83
1996	13	0.00015	0.00015	0.5	99361	14	99353	6740516	67.84
1996	14	0.00016	0.00016	0.5	99346	15	99338	6641163	66.85
1996	15	0.00021	0.00021	0.5	99331	21	99320	6541824	65.86
1996	16	0.00032	0.00032	0.5	99309	31	99294	6442504	64.87
1996	17	0.00035	0.00035	0.5	99278	35	99261	6343211	63.89
1996	18	0.00042	0.00042	0.5	99243	42	99222	6243950	62.92
1996	19	0.00048	0.00048	0.5	99202	48	99178	6144727	61.94
1996	20	0.00047	0.00047	0.5	99154	47	99130	6045550	60.97
1996	21	0.00047	0.00047	0.5	99107	46	99084	5946419	60
1996	22	0.00049	0.00049	0.5	99060	48	99036	5847336	59.03
1996	23	0.00044	0.00044	0.5	99012	44	98990	5748300	58.06
1996	24	0.00048	0.00048	0.5	98968	47	98945	5649309	57.08
1996	25	0.00049	0.00049	0.5	98921	49	98897	5550365	56.11
1996	26	0.00048	0.00048	0.5	98872	48	98849	5451468	55.14
1996	27	0.00046	0.00046	0.5	98825	45	98802	5352619	54.16
1996	28	0.00051	0.00051	0.5	98779	51	98754	5253817	53.19
1996	29	0.00052	0.00052	0.5	98729	52	98703	5155063	52.21
1996	30	0.00055	0.00055	0.5	98677	54	98650	5056360	51.24
1996	31	0.0006	0.0006	0.5	98623	59	98594	4957710	50.27
1996	32	0.00065	0.00065	0.5	98564	64	98532	4859116	49.3
1996	33	0.00067	0.00067	0.5	98500	66	98467	4760584	48.33
1996	34	0.00066	0.00066	0.5	98434	65	98401	4662117	47.36
1996	35	0.00076	0.00076	0.5	98369	74	98332	4563716	46.39
1996	36	0.0008	0.0008	0.5	98295	79	98255	4465384	45.43
1996	37	0.00086	0.00086	0.5	98216	85	98174	4367129	44.46
1996	38	0.00092	0.00092	0.5	98131	90	98086	4268955	43.5
1996	39	0.00105	0.00105	0.5	98041	103	97989	4170869	42.54
1996	40	0.00108	0.00108	0.5	97938	106	97885	4072880	41.59
1996	41	0.00118	0.00118	0.5	97832	116	97774	3974995	40.63
1996	42	0.00138	0.00138	0.5	97716	135	97648	3877222	39.68
1996	43	0.00149	0.00149	0.5	97581	146	97508	3779573	38.73
1996	44	0.00165	0.00165	0.5	97435	161	97355	3682065	37.79
1996	45	0.00187	0.00187	0.5	97274	182	97183	3584710	36.85
1996	46	0.00204	0.00203	0.5	97092	198	96994	3487527	35.92
1996	47	0.00222	0.00222	0.5	96895	215	96787	3390533	34.99
1996	48	0.00248	0.00248	0.5	96680	240	96560	3293745	34.07
1996	49	0.00283	0.00282	0.5	96440	272	96304	3197185	33.15
1996	50	0.00289	0.00289	0.5	96168	278	96029	3100881	32.24
1996	51	0.00327	0.00326	0.5	95890	313	95734	3004852	31.34
1996	52	0.00368	0.00367	0.5	95577	351	95402	2909118	30.44
1996	53	0.00383	0.00383	0.5	95226	364	95044	2813716	29.55
1996	54	0.00421	0.0042	0.5	94862	399	94663	2718672	28.66
1996	55	0.0045	0.00449	0.5	94463	425	94251	2624009	27.78
1996	56	0.00489	0.00487	0.5	94039	458	93809	2529758	26.9
1996	57	0.00508	0.00507	0.5	93580	475	93343	2435949	26.03
1996	58	0.00588	0.00586	0.5	93106	546	92833	2342606	25.16
1996	59	0.00623	0.00621	0.5	92560	575	92272	2249773	24.31
1996	60	0.0072	0.00717	0.5	91985	660	91655	2157501	23.45
1996	61	0.00798	0.00795	0.5	91325	726	90962	2065845	22.62
1996	62	0.00893	0.00889	0.5	90600	805	90197	1974883	21.8
1996	63	0.00969	0.00965	0.5	89794	866	89361	1884686	20.99
1996	64	0.01053	0.01047	0.5	88928	931	88462	1795325	20.19
1996	65	0.01167	0.0116	0.5	87997	1021	87486	1706863	19.4
1996	66	0.01253	0.01245	0.5	86976	1083	86434	1619376	18.62
1996	67	0.01363	0.01354	0.5	85893	1163	85311	1532942	17.85
1996	68	0.01452	0.01441	0.5	84730	1221	84119	1447631	17.09
1996	69	0.01611	0.01599	0.5	83508	1335	82841	1363512	16.33
1996	70	0.01756	0.01741	0.5	82174	1431	81458	1280671	15.58
1996	71	0.01909	0.01891	0.5	80743	1527	79979	1199213	14.85
1996	72	0.02091	0.0207	0.5	79216	1640	78396	1119233	14.13
1996	73	0.02304	0.02277	0.5	77576	1767	76693	1040837	13.42
1996	74	0.0258	0.02547	0.5	75810	1931	74844	964145	12.72
1996	75	0.02826	0.02786	0.5	73879	2059	72849	889300	12.04
1996	76	0.03262	0.0321	0.5	71820	2305	70667	816451	11.37
1996	77	0.03567	0.03505	0.5	69514	2436	68296	745784	10.73
1996	78	0.04078	0.03997	0.5	67078	2681	65738	677488	10.1
1996	79	0.04575	0.04473	0.5	64397	2881	62957	611750	9.5
1996	80	0.05201	0.05069	0.5	61517	3118	59958	548793	8.92
1996	81	0.05735	0.05576	0.5	58398	3256	56770	488835	8.37
1996	82	0.06456	0.06254	0.5	55142	3449	53418	432065	7.84
1996	83	0.07268	0.07013	0.5	51694	3625	49881	378647	7.32
1996	84	0.0822	0.07895	0.5	48068	3795	46171	328766	6.84
1996	85	0.09227	0.0882	0.5	44273	3905	42321	282595	6.38
1996	86	0.10378	0.09866	0.5	40368	3983	38377	240275	5.95
1996	87	0.11542	0.10912	0.5	36385	3970	34400	201898	5.55
1996	88	0.12827	0.12054	0.5	32415	3907	30461	167498	5.17
1996	89	0.14742	0.1373	0.5	28508	3914	26551	137036	4.81
1996	90	0.15639	0.14505	0.5	24594	3567	22810	110485	4.49
1996	91	0.1776	0.16311	0.5	21026	3430	19312	87675	4.17
1996	92	0.19385	0.17672	0.5	17597	3110	16042	68364	3.89
1996	93	0.21592	0.19488	0.5	14487	2823	13075	52322	3.61
1996	94	0.23285	0.20857	0.5	11664	2433	10447	39247	3.36
1996	95	0.26144	0.23122	0.5	9231	2134	8164	28799	3.12
1996	96	0.28644	0.25055	0.5	7097	1778	6208	20635	2.91
1996	97	0.31307	0.2707	0.5	5319	1440	4599	14428	2.71
1996	98	0.34125	0.29151	0.5	3879	1131	3313	9829	2.53
1996	99	0.37082	0.31282	0.5	2748	860	2318	6516	2.37
1996	100	0.4016	0.33444	0.5	1888	632	1573	4197	2.22
1996	101	0.43336	0.35618	0.5	1257	448	1033	2625	2.09
1996	102	0.46583	0.37783	0.5	809	306	656	1592	1.97
1996	103	0.49873	0.39919	0.5	503	201	403	935	1.86
1996	104	0.53176	0.42007	0.5	302	127	239	532	1.76
1996	105	0.56461	0.44031	0.5	175	77	137	293	1.67
1996	106	0.59698	0.45975	0.5	98	45	76	157	1.6
1996	107	0.62859	0.47827	0.5	53	25	40	81	1.53
1996	108	0.65918	0.49577	0.5	28	14	21	41	1.47
1996	109	0.68853	0.5122	0.5	14	7	10	20	1.42
1996	110+	0.71646	1	1.4	7	7	10	10	1.4
1997	0	0.00368	0.00367	0.2	100000	367	99705	8056300	80.56
1997	1	0.00059	0.00059	0.5	99633	59	99603	7956595	79.86
1997	2	0.00038	0.00038	0.5	99574	38	99555	7856991	78.91
1997	3	0.00024	0.00024	0.5	99537	24	99525	7757436	77.94
1997	4	0.00023	0.00023	0.5	99513	23	99501	7657911	76.95
1997	5	0.00018	0.00018	0.5	99490	18	99481	7558410	75.97
1997	6	0.00015	0.00015	0.5	99472	15	99465	7458929	74.99
1997	7	0.00014	0.00014	0.5	99457	14	99450	7359464	74
1997	8	0.00012	0.00012	0.5	99443	12	99437	7260014	73.01
1997	9	0.00011	0.00011	0.5	99430	11	99425	7160578	72.02
1997	10	0.0001	0.0001	0.5	99420	9	99415	7061153	71.02
1997	11	0.0001	0.0001	0.5	99410	10	99405	6961738	70.03
1997	12	0.00013	0.00013	0.5	99400	13	99394	6862333	69.04
1997	13	0.00013	0.00013	0.5	99387	13	99381	6762939	68.05
1997	14	0.00014	0.00014	0.5	99374	14	99368	6663558	67.06
1997	15	0.00019	0.00019	0.5	99361	19	99351	6564190	66.06
1997	16	0.0003	0.0003	0.5	99342	30	99327	6464839	65.08
1997	17	0.00035	0.00035	0.5	99312	34	99295	6365512	64.1
1997	18	0.00046	0.00046	0.5	99277	45	99255	6266218	63.12
1997	19	0.00046	0.00046	0.5	99232	45	99209	6166963	62.15
1997	20	0.00048	0.00048	0.5	99187	48	99163	6067753	61.18
1997	21	0.00045	0.00045	0.5	99139	45	99117	5968591	60.2
1997	22	0.00046	0.00046	0.5	99094	45	99072	5869474	59.23
1997	23	0.00045	0.00045	0.5	99049	44	99027	5770402	58.26
1997	24	0.00045	0.00045	0.5	99005	44	98983	5671376	57.28
1997	25	0.00047	0.00047	0.5	98960	46	98937	5572393	56.31
1997	26	0.00048	0.00048	0.5	98914	48	98890	5473456	55.34
1997	27	0.00048	0.00048	0.5	98867	47	98843	5374565	54.36
1997	28	0.00054	0.00054	0.5	98819	53	98793	5275722	53.39
1997	29	0.00054	0.00054	0.5	98767	54	98740	5176929	52.42
1997	30	0.00054	0.00054	0.5	98713	53	98686	5078190	51.44
1997	31	0.00059	0.00059	0.5	98660	58	98630	4979503	50.47
1997	32	0.00064	0.00064	0.5	98601	64	98569	4880873	49.5
1997	33	0.00065	0.00065	0.5	98538	64	98506	4782304	48.53
1997	34	0.00069	0.00069	0.5	98474	68	98440	4683798	47.56
1997	35	0.00075	0.00075	0.5	98405	74	98368	4585359	46.6
1997	36	0.00077	0.00077	0.5	98332	75	98294	4486990	45.63
1997	37	0.00088	0.00088	0.5	98256	87	98213	4388696	44.67
1997	38	0.00091	0.00091	0.5	98169	90	98125	4290483	43.7
1997	39	0.00097	0.00097	0.5	98080	95	98032	4192359	42.74
1997	40	0.00106	0.00106	0.5	97985	104	97933	4094327	41.79
1997	41	0.0012	0.0012	0.5	97881	117	97822	3996394	40.83
1997	42	0.00134	0.00134	0.5	97763	131	97698	3898572	39.88
1997	43	0.00146	0.00146	0.5	97632	142	97561	3800874	38.93
1997	44	0.00159	0.00159	0.5	97490	155	97412	3703313	37.99
1997	45	0.00179	0.00178	0.5	97335	174	97248	3605901	37.05
1997	46	0.00202	0.00202	0.5	97161	196	97063	3508653	36.11
1997	47	0.00222	0.00221	0.5	96965	215	96857	3411590	35.18
1997	48	0.00243	0.00243	0.5	96750	235	96633	3314732	34.26
1997	49	0.0027	0.0027	0.5	96515	260	96385	3218100	33.34
1997	50	0.00307	0.00307	0.5	96255	295	96107	3121715	32.43
1997	51	0.00311	0.0031	0.5	95959	298	95810	3025608	31.53
1997	52	0.00362	0.00361	0.5	95662	345	95489	2929797	30.63
1997	53	0.00392	0.00391	0.5	95316	373	95130	2834308	29.74
1997	54	0.00407	0.00406	0.5	94943	385	94751	2739179	28.85
1997	55	0.00454	0.00453	0.5	94558	429	94344	2644428	27.97
1997	56	0.00484	0.00483	0.5	94129	455	93902	2550084	27.09
1997	57	0.00522	0.0052	0.5	93675	488	93431	2456182	26.22
1997	58	0.00544	0.00542	0.5	93187	505	92934	2362752	25.35
1997	59	0.00645	0.00643	0.5	92682	596	92384	2269817	24.49
1997	60	0.00677	0.00675	0.5	92086	622	91775	2177433	23.65
1997	61	0.00764	0.00761	0.5	91465	696	91117	2085658	22.8
1997	62	0.00846	0.00842	0.5	90769	765	90386	1994541	21.97
1997	63	0.00928	0.00924	0.5	90004	832	89588	1904155	21.16
1997	64	0.01045	0.01039	0.5	89172	927	88709	1814567	20.35
1997	65	0.0111	0.01104	0.5	88246	974	87759	1725858	19.56
1997	66	0.01255	0.01247	0.5	87272	1088	86728	1638099	18.77
1997	67	0.01319	0.01311	0.5	86184	1129	85619	1551372	18
1997	68	0.01466	0.01455	0.5	85054	1238	84435	1465753	17.23
1997	69	0.01577	0.01564	0.5	83817	1311	83161	1381317	16.48
1997	70	0.01713	0.01699	0.5	82505	1402	81805	1298156	15.73
1997	71	0.01879	0.01862	0.5	81104	1510	80349	1216352	15
1997	72	0.02092	0.0207	0.5	79594	1648	78770	1136003	14.27
1997	73	0.02257	0.02232	0.5	77946	1740	77077	1057232	13.56
1997	74	0.02458	0.02428	0.5	76207	1850	75282	980156	12.86
1997	75	0.0276	0.02722	0.5	74357	2024	73345	904874	12.17
1997	76	0.03047	0.03002	0.5	72333	2171	71247	831529	11.5
1997	77	0.03607	0.03543	0.5	70161	2486	68919	760282	10.84
1997	78	0.03868	0.03795	0.5	67676	2568	66392	691364	10.22
1997	79	0.04504	0.04405	0.5	65108	2868	63674	624972	9.6
1997	80	0.05011	0.04888	0.5	62239	3042	60718	561298	9.02
1997	81	0.05723	0.05564	0.5	59197	3294	57550	500580	8.46
1997	82	0.06287	0.06095	0.5	55904	3407	54200	443030	7.92
1997	83	0.07161	0.06913	0.5	52496	3629	50682	388830	7.41
1997	84	0.07963	0.07659	0.5	48867	3742	46996	338148	6.92
1997	85	0.09076	0.08682	0.5	45124	3918	43166	291153	6.45
1997	86	0.10054	0.09573	0.5	41207	3945	39234	247987	6.02
1997	87	0.11402	0.10787	0.5	37262	4019	35252	208753	5.6
1997	88	0.12653	0.119	0.5	33243	3956	31265	173500	5.22
1997	89	0.14043	0.13121	0.5	29287	3843	27365	142236	4.86
1997	90	0.16179	0.14968	0.5	25444	3808	23540	114870	4.51
1997	91	0.17053	0.15714	0.5	21636	3400	19936	91331	4.22
1997	92	0.1917	0.17494	0.5	18236	3190	16641	71395	3.92
1997	93	0.21241	0.19202	0.5	15046	2889	13601	54754	3.64
1997	94	0.23389	0.2094	0.5	12157	2546	10884	41153	3.39
1997	95	0.25735	0.22801	0.5	9611	2191	8515	30269	3.15
1997	96	0.28271	0.2477	0.5	7420	1838	6501	21754	2.93
1997	97	0.30965	0.26814	0.5	5582	1497	4833	15253	2.73
1997	98	0.33807	0.28919	0.5	4085	1181	3494	10419	2.55
1997	99	0.36784	0.3107	0.5	2904	902	2453	6925	2.38
1997	100	0.39877	0.33248	0.5	2002	665	1669	4472	2.23
1997	101	0.43066	0.35436	0.5	1336	473	1099	2804	2.1
1997	102	0.46326	0.37613	0.5	863	324	700	1704	1.98
1997	103	0.49628	0.39762	0.5	538	214	431	1004	1.87
1997	104	0.52944	0.41863	0.5	324	136	256	573	1.77
1997	105	0.56245	0.43899	0.5	188	83	147	316	1.68
1997	106	0.595	0.45857	0.5	106	48	81	169	1.6
1997	107	0.62682	0.47724	0.5	57	27	44	88	1.53
1997	108	0.65765	0.49491	0.5	30	15	23	44	1.47
1997	109	0.68726	0.5115	0.5	15	8	11	22	1.43
1997	110+	0.71548	1	1.4	7	7	10	10	1.4
1998	0	0.00368	0.00367	0.2	100000	367	99705	8063488	80.63
1998	1	0.00063	0.00063	0.5	99633	62	99602	7963782	79.93
1998	2	0.00034	0.00034	0.5	99571	34	99554	7864180	78.98
1998	3	0.00027	0.00027	0.5	99537	27	99523	7764627	78.01
1998	4	0.0002	0.0002	0.5	99510	20	99500	7665103	77.03
1998	5	0.00017	0.00017	0.5	99490	17	99481	7565603	76.04
1998	6	0.00016	0.00016	0.5	99473	16	99465	7466122	75.06
1998	7	0.00018	0.00018	0.5	99457	18	99447	7366657	74.07
1998	8	0.00014	0.00014	0.5	99438	14	99431	7267210	73.08
1998	9	0.00012	0.00012	0.5	99424	12	99418	7167778	72.09
1998	10	0.00011	0.00011	0.5	99413	11	99407	7068360	71.1
1998	11	0.00011	0.00011	0.5	99402	10	99397	6968953	70.11
1998	12	0.00012	0.00012	0.5	99392	12	99386	6869556	69.12
1998	13	0.00015	0.00015	0.5	99380	14	99373	6770170	68.12
1998	14	0.00018	0.00018	0.5	99365	17	99357	6670798	67.13
1998	15	0.0002	0.0002	0.5	99348	19	99338	6571441	66.15
1998	16	0.00032	0.00032	0.5	99329	31	99313	6472103	65.16
1998	17	0.00039	0.00039	0.5	99297	38	99278	6372790	64.18
1998	18	0.00045	0.00045	0.5	99259	44	99237	6273512	63.2
1998	19	0.00049	0.00049	0.5	99214	49	99190	6174275	62.23
1998	20	0.00051	0.00051	0.5	99166	51	99140	6075085	61.26
1998	21	0.0005	0.0005	0.5	99115	49	99090	5975945	60.29
1998	22	0.00049	0.00049	0.5	99065	48	99041	5876855	59.32
1998	23	0.0005	0.0005	0.5	99017	50	98992	5777814	58.35
1998	24	0.00049	0.00049	0.5	98967	49	98943	5678822	57.38
1998	25	0.0005	0.0005	0.5	98918	49	98894	5579879	56.41
1998	26	0.00052	0.00052	0.5	98869	51	98843	5480986	55.44
1998	27	0.00053	0.00053	0.5	98818	52	98792	5382142	54.47
1998	28	0.00053	0.00053	0.5	98765	53	98739	5283351	53.49
1998	29	0.00057	0.00057	0.5	98713	56	98685	5184612	52.52
1998	30	0.00057	0.00057	0.5	98657	57	98629	5085927	51.55
1998	31	0.00063	0.00063	0.5	98600	62	98569	4987298	50.58
1998	32	0.00067	0.00067	0.5	98538	66	98505	4888729	49.61
1998	33	0.00069	0.00069	0.5	98472	68	98438	4790224	48.65
1998	34	0.00073	0.00073	0.5	98404	72	98368	4691786	47.68
1998	35	0.00079	0.00079	0.5	98332	77	98293	4593418	46.71
1998	36	0.00085	0.00085	0.5	98255	83	98213	4495125	45.75
1998	37	0.0009	0.0009	0.5	98171	88	98127	4396912	44.79
1998	38	0.00098	0.00098	0.5	98083	96	98035	4298785	43.83
1998	39	0.00103	0.00102	0.5	97987	100	97937	4200750	42.87
1998	40	0.00116	0.00116	0.5	97887	114	97830	4102813	41.91
1998	41	0.00128	0.00128	0.5	97773	125	97710	4004984	40.96
1998	42	0.00135	0.00135	0.5	97648	131	97582	3907273	40.01
1998	43	0.00146	0.00146	0.5	97517	142	97446	3809691	39.07
1998	44	0.00168	0.00168	0.5	97375	163	97293	3712246	38.12
1998	45	0.00183	0.00183	0.5	97211	178	97122	3614953	37.19
1998	46	0.00203	0.00203	0.5	97034	197	96935	3517830	36.25
1998	47	0.00228	0.00228	0.5	96837	221	96726	3420895	35.33
1998	48	0.0025	0.0025	0.5	96616	241	96495	3324169	34.41
1998	49	0.00276	0.00276	0.5	96375	266	96242	3227674	33.49
1998	50	0.00309	0.00308	0.5	96108	296	95960	3131432	32.58
1998	51	0.00342	0.00341	0.5	95812	327	95649	3035472	31.68
1998	52	0.00342	0.00341	0.5	95485	326	95323	2939823	30.79
1998	53	0.00397	0.00396	0.5	95160	377	94971	2844501	29.89
1998	54	0.00438	0.00437	0.5	94783	414	94576	2749529	29.01
1998	55	0.00441	0.0044	0.5	94369	415	94161	2654954	28.13
1998	56	0.00501	0.005	0.5	93953	469	93719	2560793	27.26
1998	57	0.00529	0.00528	0.5	93484	494	93237	2467074	26.39
1998	58	0.00571	0.00569	0.5	92991	529	92726	2373837	25.53
1998	59	0.00605	0.00603	0.5	92461	558	92182	2281111	24.67
1998	60	0.00696	0.00693	0.5	91903	637	91585	2188929	23.82
1998	61	0.00744	0.00741	0.5	91266	676	90928	2097344	22.98
1998	62	0.00829	0.00825	0.5	90590	748	90216	2006416	22.15
1998	63	0.00903	0.00899	0.5	89842	807	89439	1916200	21.33
1998	64	0.01011	0.01006	0.5	89035	896	88587	1826761	20.52
1998	65	0.01122	0.01116	0.5	88139	984	87647	1738174	19.72
1998	66	0.01204	0.01197	0.5	87155	1043	86634	1650527	18.94
1998	67	0.01341	0.01332	0.5	86112	1147	85539	1563893	18.16
1998	68	0.01433	0.01423	0.5	84965	1209	84361	1478354	17.4
1998	69	0.01609	0.01597	0.5	83756	1337	83088	1393993	16.64
1998	70	0.01724	0.01709	0.5	82419	1409	81715	1310906	15.91
1998	71	0.01885	0.01867	0.5	81010	1513	80254	1229191	15.17
1998	72	0.02058	0.02037	0.5	79498	1619	78688	1148937	14.45
1998	73	0.02269	0.02243	0.5	77878	1747	77005	1070249	13.74
1998	74	0.02465	0.02435	0.5	76131	1854	75205	993244	13.05
1998	75	0.02699	0.02663	0.5	74278	1978	73289	918040	12.36
1998	76	0.03022	0.02977	0.5	72300	2153	71223	844751	11.68
1998	77	0.03385	0.03328	0.5	70147	2335	68980	773528	11.03
1998	78	0.03858	0.03785	0.5	67812	2567	66529	704548	10.39
1998	79	0.04271	0.04182	0.5	65245	2729	63881	638019	9.78
1998	80	0.04857	0.04742	0.5	62517	2964	61035	574138	9.18
1998	81	0.0552	0.05372	0.5	59553	3199	57953	513103	8.62
1998	82	0.06246	0.06057	0.5	56354	3413	54647	455150	8.08
1998	83	0.06926	0.06694	0.5	52940	3544	51169	400503	7.57
1998	84	0.07807	0.07514	0.5	49397	3712	47541	349335	7.07
1998	85	0.08647	0.08289	0.5	45685	3787	43792	301794	6.61
1998	86	0.09728	0.09277	0.5	41898	3887	39955	258002	6.16
1998	87	0.10973	0.10403	0.5	38011	3954	36034	218048	5.74
1998	88	0.12266	0.11558	0.5	34057	3936	32089	182014	5.34
1998	89	0.13597	0.12731	0.5	30121	3835	28204	149925	4.98
1998	90	0.15003	0.13956	0.5	26286	3669	24452	121721	4.63
1998	91	0.17283	0.15908	0.5	22618	3598	20818	97269	4.3
1998	92	0.18468	0.16907	0.5	19019	3216	17412	76451	4.02
1998	93	0.20246	0.18385	0.5	15804	2906	14351	59039	3.74
1998	94	0.22923	0.20566	0.5	12898	2653	11572	44688	3.46
1998	95	0.2494	0.22175	0.5	10246	2272	9110	33116	3.23
1998	96	0.27372	0.24077	0.5	7974	1920	7014	24006	3.01
1998	97	0.29968	0.26062	0.5	6054	1578	5265	16992	2.81
1998	98	0.32719	0.28119	0.5	4476	1259	3847	11727	2.62
1998	99	0.35614	0.30231	0.5	3217	973	2731	7880	2.45
1998	100	0.38636	0.32381	0.5	2245	727	1881	5149	2.29
1998	101	0.41766	0.3455	0.5	1518	524	1256	3268	2.15
1998	102	0.44978	0.3672	0.5	993	365	811	2012	2.03
1998	103	0.48246	0.3887	0.5	629	244	506	1201	1.91
1998	104	0.51542	0.40981	0.5	384	157	306	695	1.81
1998	105	0.54835	0.43036	0.5	227	98	178	389	1.72
1998	106	0.58095	0.45019	0.5	129	58	100	211	1.63
1998	107	0.61294	0.46916	0.5	71	33	54	111	1.56
1998	108	0.64405	0.48717	0.5	38	18	29	57	1.5
1998	109	0.67405	0.50414	0.5	19	10	14	28	1.45
1998	110+	0.70272	1	1.42	10	10	14	14	1.42
1999	0	0.00339	0.00338	0.2	100000	338	99730	8060180	80.6
1999	1	0.00058	0.00058	0.5	99662	58	99633	7960450	79.87
1999	2	0.00031	0.00031	0.5	99604	31	99589	7860817	78.92
1999	3	0.00023	0.00023	0.5	99573	23	99562	7761228	77.94
1999	4	0.00019	0.00019	0.5	99550	19	99541	7661666	76.96
1999	5	0.00016	0.00016	0.5	99531	16	99523	7562126	75.98
1999	6	0.00013	0.00013	0.5	99515	13	99509	7462602	74.99
1999	7	0.00013	0.00013	0.5	99502	13	99495	7363094	74
1999	8	0.00013	0.00013	0.5	99489	13	99482	7263598	73.01
1999	9	0.0001	0.0001	0.5	99475	10	99470	7164116	72.02
1999	10	0.00012	0.00012	0.5	99465	12	99460	7064646	71.03
1999	11	0.00012	0.00012	0.5	99454	12	99448	6965186	70.03
1999	12	0.00011	0.00011	0.5	99442	11	99436	6865739	69.04
1999	13	0.00012	0.00012	0.5	99430	12	99424	6766303	68.05
1999	14	0.00016	0.00016	0.5	99418	16	99410	6666879	67.06
1999	15	0.00022	0.00022	0.5	99402	22	99391	6567469	66.07
1999	16	0.00031	0.00031	0.5	99380	31	99364	6468078	65.08
1999	17	0.00035	0.00035	0.5	99349	34	99332	6368713	64.1
1999	18	0.00042	0.00042	0.5	99315	42	99294	6269381	63.13
1999	19	0.00046	0.00046	0.5	99273	46	99250	6170087	62.15
1999	20	0.00044	0.00044	0.5	99227	44	99206	6070837	61.18
1999	21	0.00049	0.00049	0.5	99184	48	99159	5971632	60.21
1999	22	0.00049	0.00049	0.5	99135	49	99111	5872472	59.24
1999	23	0.00053	0.00053	0.5	99087	52	99061	5773361	58.27
1999	24	0.00051	0.00051	0.5	99035	51	99009	5674301	57.3
1999	25	0.00052	0.00052	0.5	98984	51	98958	5575292	56.33
1999	26	0.0005	0.0005	0.5	98933	50	98908	5476333	55.35
1999	27	0.00055	0.00055	0.5	98883	54	98856	5377426	54.38
1999	28	0.00054	0.00054	0.5	98828	53	98802	5278570	53.41
1999	29	0.00057	0.00057	0.5	98775	56	98747	5179768	52.44
1999	30	0.0006	0.0006	0.5	98719	59	98689	5081021	51.47
1999	31	0.00064	0.00064	0.5	98660	63	98629	4982331	50.5
1999	32	0.00067	0.00067	0.5	98597	66	98564	4883703	49.53
1999	33	0.00069	0.00069	0.5	98531	68	98497	4785138	48.56
1999	34	0.00075	0.00075	0.5	98463	74	98426	4686641	47.6
1999	35	0.00082	0.00082	0.5	98389	80	98349	4588215	46.63
1999	36	0.00081	0.00081	0.5	98309	80	98269	4489866	45.67
1999	37	0.00086	0.00086	0.5	98229	84	98187	4391596	44.71
1999	38	0.00097	0.00097	0.5	98145	96	98098	4293409	43.75
1999	39	0.00107	0.00107	0.5	98050	105	97997	4195311	42.79
1999	40	0.00115	0.00114	0.5	97945	112	97889	4097314	41.83
1999	41	0.00125	0.00125	0.5	97833	122	97771	3999425	40.88
1999	42	0.00136	0.00136	0.5	97710	132	97644	3901654	39.93
1999	43	0.00151	0.00151	0.5	97578	147	97504	3804010	38.98
1999	44	0.00169	0.00169	0.5	97431	165	97348	3706506	38.04
1999	45	0.00184	0.00184	0.5	97266	179	97176	3609157	37.11
1999	46	0.0021	0.00209	0.5	97087	203	96985	3511981	36.17
1999	47	0.00227	0.00226	0.5	96884	219	96774	3414996	35.25
1999	48	0.00245	0.00244	0.5	96664	236	96546	3318222	34.33
1999	49	0.00278	0.00278	0.5	96428	268	96294	3221676	33.41
1999	50	0.00307	0.00306	0.5	96160	294	96013	3125382	32.5
1999	51	0.0033	0.0033	0.5	95866	316	95708	3029368	31.6
1999	52	0.00368	0.00367	0.5	95550	351	95374	2933661	30.7
1999	53	0.00368	0.00367	0.5	95199	349	95024	2838286	29.81
1999	54	0.00434	0.00433	0.5	94849	411	94644	2743263	28.92
1999	55	0.00482	0.00481	0.5	94438	455	94211	2648619	28.05
1999	56	0.00487	0.00485	0.5	93983	456	93755	2554408	27.18
1999	57	0.00538	0.00537	0.5	93527	502	93276	2460653	26.31
1999	58	0.00577	0.00575	0.5	93025	535	92758	2367376	25.45
1999	59	0.00633	0.00631	0.5	92491	584	92199	2274618	24.59
1999	60	0.00667	0.00665	0.5	91907	611	91601	2182420	23.75
1999	61	0.00744	0.00741	0.5	91296	676	90957	2090819	22.9
1999	62	0.00802	0.00798	0.5	90619	723	90257	1999861	22.07
1999	63	0.00907	0.00903	0.5	89896	812	89490	1909604	21.24
1999	64	0.0098	0.00975	0.5	89084	869	88650	1820114	20.43
1999	65	0.01102	0.01096	0.5	88215	966	87732	1731464	19.63
1999	66	0.0121	0.01203	0.5	87249	1050	86724	1643732	18.84
1999	67	0.01333	0.01324	0.5	86199	1141	85628	1557008	18.06
1999	68	0.01456	0.01446	0.5	85058	1230	84443	1471380	17.3
1999	69	0.01575	0.01562	0.5	83828	1310	83173	1386937	16.54
1999	70	0.01753	0.01738	0.5	82518	1434	81801	1303763	15.8
1999	71	0.0188	0.01863	0.5	81084	1510	80329	1221962	15.07
1999	72	0.02087	0.02065	0.5	79574	1643	78752	1141633	14.35
1999	73	0.02285	0.02259	0.5	77931	1760	77050	1062881	13.64
1999	74	0.02522	0.0249	0.5	76170	1897	75222	985831	12.94
1999	75	0.02757	0.0272	0.5	74273	2020	73263	910609	12.26
1999	76	0.03027	0.02982	0.5	72253	2155	71176	837345	11.59
1999	77	0.03431	0.03373	0.5	70099	2364	68917	766169	10.93
1999	78	0.03837	0.03765	0.5	67734	2550	66459	697253	10.29
1999	79	0.04388	0.04294	0.5	65184	2799	63785	630794	9.68
1999	80	0.04851	0.04737	0.5	62385	2955	60908	567009	9.09
1999	81	0.05586	0.05435	0.5	59430	3230	57815	506101	8.52
1999	82	0.06201	0.06014	0.5	56200	3380	54510	448286	7.98
1999	83	0.07102	0.06859	0.5	52820	3623	51009	393775	7.45
1999	84	0.07893	0.07593	0.5	49198	3736	47330	342766	6.97
1999	85	0.08911	0.08531	0.5	45462	3878	43523	295437	6.5
1999	86	0.099	0.09433	0.5	41584	3922	39622	251914	6.06
1999	87	0.11197	0.10604	0.5	37661	3993	35664	212292	5.64
1999	88	0.12437	0.11709	0.5	33668	3942	31697	176627	5.25
1999	89	0.13801	0.1291	0.5	29726	3838	27807	144930	4.88
1999	90	0.15775	0.14621	0.5	25888	3785	23995	117124	4.52
1999	91	0.17257	0.15886	0.5	22103	3511	20347	93128	4.21
1999	92	0.19419	0.17701	0.5	18592	3291	16946	72781	3.91
1999	93	0.20954	0.18967	0.5	15301	2902	13850	55835	3.65
1999	94	0.23134	0.20736	0.5	12399	2571	11113	41985	3.39
1999	95	0.25859	0.22898	0.5	9828	2250	8703	30872	3.14
1999	96	0.28343	0.24825	0.5	7577	1881	6637	22169	2.93
1999	97	0.31013	0.2685	0.5	5696	1529	4932	15532	2.73
1999	98	0.33857	0.28955	0.5	4167	1207	3564	10601	2.54
1999	99	0.36858	0.31122	0.5	2960	921	2500	7037	2.38
1999	100	0.39995	0.3333	0.5	2039	680	1699	4537	2.23
1999	101	0.43243	0.35555	0.5	1359	483	1118	2838	2.09
1999	102	0.46573	0.37776	0.5	876	331	711	1720	1.96
1999	103	0.49951	0.39969	0.5	545	218	436	1010	1.85
1999	104	0.53345	0.42112	0.5	327	138	258	574	1.75
1999	105	0.56719	0.44188	0.5	189	84	148	315	1.66
1999	106	0.60041	0.46178	0.5	106	49	81	168	1.59
1999	107	0.6328	0.4807	0.5	57	27	43	86	1.52
1999	108	0.66407	0.49854	0.5	30	15	22	43	1.46
1999	109	0.69398	0.51521	0.5	15	8	11	21	1.41
1999	110+	0.72235	1	1.38	7	7	10	10	1.38
2000	0	0.00328	0.00328	0.2	100000	328	99738	8117735	81.18
2000	1	0.00051	0.00051	0.5	99672	51	99647	8017996	80.44
2000	2	0.0003	0.0003	0.5	99622	29	99607	7918349	79.48
2000	3	0.00022	0.00022	0.5	99592	22	99581	7818742	78.51
2000	4	0.00019	0.00019	0.5	99570	19	99560	7719162	77.53
2000	5	0.00015	0.00015	0.5	99551	15	99543	7619601	76.54
2000	6	0.00014	0.00014	0.5	99536	14	99529	7520058	75.55
2000	7	0.00013	0.00013	0.5	99522	13	99516	7420529	74.56
2000	8	0.0001	0.0001	0.5	99509	10	99504	7321013	73.57
2000	9	0.0001	0.0001	0.5	99499	10	99494	7221509	72.58
2000	10	9e-05	9e-05	0.5	99489	9	99485	7122015	71.59
2000	11	0.0001	0.0001	0.5	99480	10	99476	7022530	70.59
2000	12	0.0001	0.0001	0.5	99471	10	99466	6923055	69.6
2000	13	0.00013	0.00013	0.5	99461	13	99454	6823589	68.61
2000	14	0.00015	0.00015	0.5	99448	15	99441	6724135	67.61
2000	15	0.00018	0.00018	0.5	99433	18	99424	6624694	66.62
2000	16	0.00028	0.00028	0.5	99415	28	99401	6525270	65.64
2000	17	0.00031	0.00031	0.5	99387	31	99372	6425869	64.65
2000	18	0.00039	0.00039	0.5	99356	39	99337	6326497	63.67
2000	19	0.00043	0.00043	0.5	99317	43	99296	6227160	62.7
2000	20	0.00045	0.00045	0.5	99274	45	99252	6127864	61.73
2000	21	0.00044	0.00044	0.5	99229	43	99208	6028613	60.75
2000	22	0.00049	0.00049	0.5	99186	48	99162	5929405	59.78
2000	23	0.0005	0.0005	0.5	99138	50	99113	5830243	58.81
2000	24	0.00053	0.00053	0.5	99088	52	99062	5731131	57.84
2000	25	0.00047	0.00047	0.5	99036	47	99012	5632069	56.87
2000	26	0.0005	0.00049	0.5	98989	49	98965	5533056	55.9
2000	27	0.00048	0.00048	0.5	98940	48	98916	5434092	54.92
2000	28	0.00051	0.00051	0.5	98892	50	98867	5335175	53.95
2000	29	0.00054	0.00054	0.5	98842	54	98815	5236308	52.98
2000	30	0.00058	0.00058	0.5	98788	57	98760	5137493	52.01
2000	31	0.00064	0.00064	0.5	98731	63	98700	5038733	51.03
2000	32	0.00065	0.00065	0.5	98669	64	98637	4940033	50.07
2000	33	0.00068	0.00068	0.5	98605	67	98572	4841396	49.1
2000	34	0.00075	0.00075	0.5	98538	74	98501	4742825	48.13
2000	35	0.00078	0.00077	0.5	98464	76	98426	4644323	47.17
2000	36	0.00077	0.00077	0.5	98388	75	98350	4545897	46.2
2000	37	0.00092	0.00092	0.5	98313	90	98268	4447547	45.24
2000	38	0.00098	0.00097	0.5	98223	96	98175	4349279	44.28
2000	39	0.00104	0.00104	0.5	98127	102	98076	4251104	43.32
2000	40	0.00112	0.00112	0.5	98025	110	97970	4153028	42.37
2000	41	0.00121	0.00121	0.5	97915	119	97856	4055058	41.41
2000	42	0.00138	0.00138	0.5	97797	135	97729	3957202	40.46
2000	43	0.0014	0.0014	0.5	97662	137	97593	3859473	39.52
2000	44	0.00167	0.00167	0.5	97525	162	97443	3761880	38.57
2000	45	0.0018	0.0018	0.5	97362	176	97274	3664436	37.64
2000	46	0.00194	0.00193	0.5	97187	188	97093	3567162	36.7
2000	47	0.00213	0.00213	0.5	96999	206	96895	3470069	35.77
2000	48	0.00239	0.00239	0.5	96792	231	96676	3373174	34.85
2000	49	0.00265	0.00264	0.5	96561	255	96433	3276497	33.93
2000	50	0.00295	0.00295	0.5	96306	284	96164	3180064	33.02
2000	51	0.00319	0.00318	0.5	96022	306	95869	3083900	32.12
2000	52	0.00354	0.00353	0.5	95716	338	95547	2988031	31.22
2000	53	0.004	0.00399	0.5	95378	381	95188	2892484	30.33
2000	54	0.00389	0.00388	0.5	94998	369	94813	2797296	29.45
2000	55	0.00459	0.00458	0.5	94629	434	94412	2702483	28.56
2000	56	0.00497	0.00496	0.5	94195	467	93962	2608071	27.69
2000	57	0.00499	0.00498	0.5	93728	466	93495	2514109	26.82
2000	58	0.00576	0.00574	0.5	93262	536	92994	2420614	25.96
2000	59	0.00602	0.006	0.5	92726	557	92448	2327620	25.1
2000	60	0.00655	0.00653	0.5	92170	602	91869	2235172	24.25
2000	61	0.00686	0.00684	0.5	91568	626	91255	2143303	23.41
2000	62	0.00786	0.00783	0.5	90942	712	90586	2052049	22.56
2000	63	0.00852	0.00848	0.5	90229	765	89847	1961463	21.74
2000	64	0.00961	0.00957	0.5	89464	856	89036	1871617	20.92
2000	65	0.01036	0.01031	0.5	88608	913	88151	1782581	20.12
2000	66	0.01153	0.01147	0.5	87695	1006	87192	1694429	19.32
2000	67	0.01262	0.01254	0.5	86689	1087	86146	1607237	18.54
2000	68	0.0136	0.01351	0.5	85602	1156	85024	1521091	17.77
2000	69	0.01541	0.01529	0.5	84446	1291	83800	1436067	17.01
2000	70	0.01651	0.01638	0.5	83155	1362	82474	1352267	16.26
2000	71	0.01821	0.01805	0.5	81793	1476	81055	1269794	15.52
2000	72	0.01954	0.01935	0.5	80317	1555	79539	1188739	14.8
2000	73	0.02207	0.02183	0.5	78762	1719	77903	1109199	14.08
2000	74	0.02414	0.02386	0.5	77043	1838	76124	1031297	13.39
2000	75	0.02621	0.02587	0.5	75205	1946	74232	955173	12.7
2000	76	0.02926	0.02884	0.5	73260	2113	72203	880941	12.02
2000	77	0.03197	0.03147	0.5	71147	2239	70027	808738	11.37
2000	78	0.03598	0.03534	0.5	68907	2435	67690	738711	10.72
2000	79	0.03961	0.03884	0.5	66472	2582	65181	671021	10.09
2000	80	0.04703	0.04595	0.5	63890	2936	62422	605840	9.48
2000	81	0.05142	0.05013	0.5	60954	3056	59426	543417	8.92
2000	82	0.0587	0.05702	0.5	57899	3302	56248	483991	8.36
2000	83	0.065	0.06296	0.5	54597	3437	52878	427743	7.83
2000	84	0.0739	0.07127	0.5	51160	3646	49337	374865	7.33
2000	85	0.08126	0.07809	0.5	47514	3710	45658	325528	6.85
2000	86	0.09239	0.08831	0.5	43803	3868	41869	279870	6.39
2000	87	0.1027	0.09768	0.5	39935	3901	37985	238001	5.96
2000	88	0.11513	0.10886	0.5	36034	3923	34073	200016	5.55
2000	89	0.12829	0.12056	0.5	32111	3871	30176	165943	5.17
2000	90	0.14179	0.13241	0.5	28240	3739	26370	135768	4.81
2000	91	0.16116	0.14914	0.5	24501	3654	22674	109398	4.47
2000	92	0.17619	0.16193	0.5	20847	3376	19159	86724	4.16
2000	93	0.2013	0.18289	0.5	17471	3195	15873	67565	3.87
2000	94	0.21163	0.19138	0.5	14276	2732	12910	51692	3.62
2000	95	0.23702	0.21191	0.5	11544	2446	10320	38782	3.36
2000	96	0.2602	0.23025	0.5	9097	2095	8050	28462	3.13
2000	97	0.28519	0.2496	0.5	7003	1748	6129	20412	2.91
2000	98	0.3119	0.26982	0.5	5255	1418	4546	14283	2.72
2000	99	0.34023	0.29077	0.5	3837	1116	3279	9737	2.54
2000	100	0.37002	0.31225	0.5	2721	850	2296	6458	2.37
2000	101	0.40107	0.33408	0.5	1872	625	1559	4161	2.22
2000	102	0.43314	0.35603	0.5	1246	444	1024	2602	2.09
2000	103	0.46593	0.3779	0.5	803	303	651	1578	1.97
2000	104	0.49916	0.39947	0.5	499	199	400	927	1.86
2000	105	0.53251	0.42054	0.5	300	126	237	527	1.76
2000	106	0.56565	0.44094	0.5	174	77	135	290	1.67
2000	107	0.59828	0.46052	0.5	97	45	75	155	1.6
2000	108	0.63009	0.47914	0.5	52	25	40	80	1.53
2000	109	0.66083	0.49671	0.5	27	14	21	40	1.48
2000	110+	0.69027	1	1.45	14	14	20	20	1.45
2001	0	0.00308	0.00307	0.2	100000	307	99755	8150890	81.51
2001	1	0.00048	0.00048	0.5	99693	48	99668	8051135	80.76
2001	2	0.00028	0.00028	0.5	99644	28	99630	7951467	79.8
2001	3	0.00021	0.00021	0.5	99617	21	99606	7851836	78.82
2001	4	0.00017	0.00017	0.5	99596	17	99587	7752230	77.84
2001	5	0.00013	0.00013	0.5	99579	13	99572	7652643	76.85
2001	6	0.00014	0.00014	0.5	99566	14	99559	7553071	75.86
2001	7	0.00012	0.00012	0.5	99552	12	99546	7453512	74.87
2001	8	0.0001	0.0001	0.5	99540	10	99535	7353966	73.88
2001	9	0.0001	0.0001	0.5	99529	10	99524	7254431	72.89
2001	10	9e-05	9e-05	0.5	99519	9	99515	7154907	71.89
2001	11	8e-05	8e-05	0.5	99511	8	99507	7055392	70.9
2001	12	9e-05	9e-05	0.5	99502	9	99498	6955885	69.91
2001	13	0.00011	0.00011	0.5	99494	11	99488	6856387	68.91
2001	14	0.00014	0.00014	0.5	99483	14	99476	6756899	67.92
2001	15	0.00019	0.00019	0.5	99469	19	99459	6657424	66.93
2001	16	0.00026	0.00026	0.5	99450	26	99437	6557964	65.94
2001	17	0.00033	0.00033	0.5	99424	33	99408	6458527	64.96
2001	18	0.00038	0.00038	0.5	99391	37	99373	6359120	63.98
2001	19	0.00042	0.00042	0.5	99354	42	99333	6259747	63
2001	20	0.00043	0.00043	0.5	99312	42	99291	6160414	62.03
2001	21	0.00048	0.00048	0.5	99270	47	99247	6061123	61.06
2001	22	0.00046	0.00046	0.5	99223	46	99200	5961876	60.09
2001	23	0.00046	0.00046	0.5	99177	46	99154	5862676	59.11
2001	24	0.00045	0.00045	0.5	99131	44	99109	5763522	58.14
2001	25	0.00047	0.00047	0.5	99087	47	99064	5664412	57.17
2001	26	0.00048	0.00048	0.5	99040	47	99017	5565349	56.19
2001	27	0.0005	0.0005	0.5	98993	49	98968	5466332	55.22
2001	28	0.0005	0.0005	0.5	98944	50	98919	5367364	54.25
2001	29	0.00052	0.00052	0.5	98894	52	98868	5268445	53.27
2001	30	0.00059	0.00059	0.5	98842	58	98813	5169577	52.3
2001	31	0.00059	0.00059	0.5	98784	59	98754	5070764	51.33
2001	32	0.00063	0.00063	0.5	98725	63	98694	4972009	50.36
2001	33	0.00066	0.00066	0.5	98662	65	98630	4873316	49.39
2001	34	0.00067	0.00067	0.5	98597	66	98564	4774686	48.43
2001	35	0.00078	0.00078	0.5	98531	77	98493	4676122	47.46
2001	36	0.00083	0.00083	0.5	98454	81	98413	4577629	46.5
2001	37	0.00088	0.00088	0.5	98373	86	98330	4479216	45.53
2001	38	0.00097	0.00097	0.5	98286	95	98239	4380886	44.57
2001	39	0.00102	0.00102	0.5	98191	100	98141	4282647	43.62
2001	40	0.00113	0.00113	0.5	98091	111	98036	4184506	42.66
2001	41	0.0012	0.0012	0.5	97980	118	97921	4086470	41.71
2001	42	0.0013	0.0013	0.5	97862	127	97799	3988549	40.76
2001	43	0.00143	0.00143	0.5	97735	140	97665	3890751	39.81
2001	44	0.00159	0.00159	0.5	97595	155	97517	3793086	38.87
2001	45	0.00177	0.00177	0.5	97440	173	97354	3695568	37.93
2001	46	0.00195	0.00195	0.5	97267	189	97172	3598215	36.99
2001	47	0.00214	0.00214	0.5	97078	207	96974	3501042	36.06
2001	48	0.00228	0.00227	0.5	96870	220	96760	3404068	35.14
2001	49	0.00256	0.00256	0.5	96650	247	96526	3307308	34.22
2001	50	0.00292	0.00292	0.5	96402	281	96262	3210782	33.31
2001	51	0.00309	0.00309	0.5	96121	297	95973	3114520	32.4
2001	52	0.00341	0.00341	0.5	95824	327	95661	3018547	31.5
2001	53	0.00379	0.00378	0.5	95497	361	95317	2922887	30.61
2001	54	0.00426	0.00425	0.5	95137	404	94934	2827570	29.72
2001	55	0.00411	0.0041	0.5	94732	389	94538	2732635	28.85
2001	56	0.00478	0.00477	0.5	94344	450	94119	2638097	27.96
2001	57	0.00531	0.0053	0.5	93894	498	93645	2543979	27.09
2001	58	0.00535	0.00534	0.5	93396	499	93147	2450334	26.24
2001	59	0.00603	0.00601	0.5	92898	558	92618	2357187	25.37
2001	60	0.00632	0.0063	0.5	92339	582	92048	2264568	24.52
2001	61	0.00683	0.00681	0.5	91758	625	91445	2172520	23.68
2001	62	0.00737	0.00734	0.5	91133	669	90798	2081075	22.84
2001	63	0.00825	0.00822	0.5	90464	743	90092	1990276	22
2001	64	0.00886	0.00882	0.5	89720	791	89325	1900184	21.18
2001	65	0.00988	0.00983	0.5	88929	874	88492	1810860	20.36
2001	66	0.01084	0.01078	0.5	88055	950	87580	1722368	19.56
2001	67	0.01215	0.01208	0.5	87105	1052	86579	1634788	18.77
2001	68	0.01345	0.01336	0.5	86053	1150	85478	1548208	17.99
2001	69	0.01467	0.01456	0.5	84903	1236	84285	1462730	17.23
2001	70	0.01655	0.01642	0.5	83667	1374	82980	1378445	16.48
2001	71	0.01759	0.01743	0.5	82293	1435	81576	1295465	15.74
2001	72	0.01956	0.01937	0.5	80859	1566	80076	1213889	15.01
2001	73	0.02105	0.02083	0.5	79293	1652	78467	1133813	14.3
2001	74	0.02365	0.02337	0.5	77641	1815	76734	1055346	13.59
2001	75	0.02608	0.02575	0.5	75826	1952	74850	978612	12.91
2001	76	0.02856	0.02816	0.5	73874	2080	72834	903762	12.23
2001	77	0.0315	0.03101	0.5	71794	2226	70680	830928	11.57
2001	78	0.03434	0.03376	0.5	69567	2349	68393	760248	10.93
2001	79	0.03901	0.03826	0.5	67218	2572	65933	691855	10.29
2001	80	0.04292	0.04202	0.5	64647	2717	63288	625923	9.68
2001	81	0.05025	0.04902	0.5	61930	3036	60412	562634	9.08
2001	82	0.05481	0.05335	0.5	58894	3142	57323	502222	8.53
2001	83	0.06308	0.06115	0.5	55752	3409	54048	444899	7.98
2001	84	0.07086	0.06844	0.5	52343	3582	50552	390851	7.47
2001	85	0.07979	0.07673	0.5	48761	3742	46890	340299	6.98
2001	86	0.08823	0.0845	0.5	45019	3804	43117	293409	6.52
2001	87	0.10052	0.09571	0.5	41215	3945	39243	250291	6.07
2001	88	0.11043	0.10465	0.5	37271	3901	35321	211048	5.66
2001	89	0.12431	0.11704	0.5	33370	3906	31417	175728	5.27
2001	90	0.13818	0.12925	0.5	29465	3808	27561	144310	4.9
2001	91	0.15578	0.14452	0.5	25656	3708	23802	116750	4.55
2001	92	0.16955	0.1563	0.5	21949	3431	20233	92947	4.23
2001	93	0.18987	0.17341	0.5	18518	3211	16912	72714	3.93
2001	94	0.21514	0.19425	0.5	15307	2973	13820	55801	3.65
2001	95	0.23288	0.20859	0.5	12334	2573	11047	41981	3.4
2001	96	0.25556	0.2266	0.5	9761	2212	8655	30934	3.17
2001	97	0.2802	0.24577	0.5	7549	1855	6621	22279	2.95
2001	98	0.30673	0.26594	0.5	5694	1514	4937	15657	2.75
2001	99	0.33503	0.28696	0.5	4180	1199	3580	10721	2.57
2001	100	0.36492	0.30861	0.5	2980	920	2520	7141	2.4
2001	101	0.3962	0.33069	0.5	2060	681	1720	4621	2.24
2001	102	0.42861	0.35296	0.5	1379	487	1136	2901	2.1
2001	103	0.46184	0.3752	0.5	892	335	725	1765	1.98
2001	104	0.49558	0.39716	0.5	558	221	447	1040	1.87
2001	105	0.52948	0.41865	0.5	336	141	266	593	1.77
2001	106	0.56321	0.43946	0.5	195	86	152	328	1.68
2001	107	0.59643	0.45943	0.5	110	50	84	175	1.6
2001	108	0.62884	0.47841	0.5	59	28	45	91	1.53
2001	109	0.66013	0.49631	0.5	31	15	23	46	1.48
2001	110+	0.69007	1	1.45	16	16	23	23	1.45
2002	0	0.00301	0.003	0.2	100000	300	99761	8179852	81.8
2002	1	0.00045	0.00045	0.5	99700	45	99677	8080091	81.04
2002	2	0.00028	0.00028	0.5	99654	28	99640	7980414	80.08
2002	3	0.00018	0.00018	0.5	99626	18	99617	7880774	79.1
2002	4	0.00015	0.00015	0.5	99608	15	99601	7781156	78.12
2002	5	0.00015	0.00015	0.5	99593	15	99586	7681556	77.13
2002	6	0.00014	0.00014	0.5	99578	13	99572	7581970	76.14
2002	7	0.00014	0.00014	0.5	99565	14	99558	7482398	75.15
2002	8	0.0001	0.0001	0.5	99551	10	99546	7382840	74.16
2002	9	9e-05	9e-05	0.5	99541	9	99536	7283294	73.17
2002	10	9e-05	9e-05	0.5	99532	9	99527	7183758	72.18
2002	11	8e-05	8e-05	0.5	99523	8	99519	7084231	71.18
2002	12	9e-05	9e-05	0.5	99515	9	99510	6984712	70.19
2002	13	0.00011	0.00011	0.5	99505	11	99500	6885202	69.19
2002	14	0.00014	0.00014	0.5	99494	13	99488	6785702	68.2
2002	15	0.00018	0.00018	0.5	99481	18	99472	6686215	67.21
2002	16	0.00027	0.00027	0.5	99463	27	99450	6586743	66.22
2002	17	0.00033	0.00033	0.5	99436	32	99420	6487293	65.24
2002	18	0.00034	0.00034	0.5	99404	34	99387	6387873	64.26
2002	19	0.00041	0.00041	0.5	99370	40	99350	6288487	63.28
2002	20	0.00044	0.00044	0.5	99330	43	99308	6189137	62.31
2002	21	0.00043	0.00043	0.5	99286	43	99265	6089829	61.34
2002	22	0.00047	0.00047	0.5	99243	47	99220	5990564	60.36
2002	23	0.00044	0.00044	0.5	99196	44	99175	5891345	59.39
2002	24	0.00044	0.00044	0.5	99153	44	99131	5792170	58.42
2002	25	0.00044	0.00044	0.5	99109	44	99087	5693039	57.44
2002	26	0.00046	0.00046	0.5	99065	46	99042	5593953	56.47
2002	27	0.00047	0.00047	0.5	99019	47	98995	5494911	55.49
2002	28	0.00047	0.00047	0.5	98972	46	98949	5395916	54.52
2002	29	0.00052	0.00052	0.5	98925	52	98900	5296967	53.55
2002	30	0.00053	0.00053	0.5	98874	53	98847	5198068	52.57
2002	31	0.00059	0.00059	0.5	98821	59	98792	5099220	51.6
2002	32	0.00062	0.00062	0.5	98762	61	98732	5000429	50.63
2002	33	0.00069	0.00069	0.5	98701	68	98667	4901697	49.66
2002	34	0.0007	0.0007	0.5	98633	69	98598	4803030	48.7
2002	35	0.00072	0.00072	0.5	98564	71	98528	4704431	47.73
2002	36	0.00086	0.00086	0.5	98493	84	98451	4605903	46.76
2002	37	0.00082	0.00082	0.5	98408	81	98368	4507453	45.8
2002	38	0.00094	0.00094	0.5	98327	92	98281	4409085	44.84
2002	39	0.00102	0.00102	0.5	98235	100	98185	4310803	43.88
2002	40	0.00112	0.00112	0.5	98135	110	98080	4212618	42.93
2002	41	0.0012	0.0012	0.5	98025	117	97967	4114537	41.97
2002	42	0.00132	0.00132	0.5	97908	129	97843	4016571	41.02
2002	43	0.0014	0.0014	0.5	97779	137	97710	3918727	40.08
2002	44	0.00156	0.00156	0.5	97642	152	97565	3821017	39.13
2002	45	0.00169	0.00169	0.5	97489	164	97407	3723452	38.19
2002	46	0.00192	0.00192	0.5	97325	187	97232	3626045	37.26
2002	47	0.00204	0.00203	0.5	97138	198	97039	3528813	36.33
2002	48	0.00222	0.00222	0.5	96941	215	96833	3431774	35.4
2002	49	0.00251	0.00251	0.5	96726	242	96605	3334941	34.48
2002	50	0.00288	0.00287	0.5	96483	277	96345	3238336	33.56
2002	51	0.00302	0.00302	0.5	96206	291	96061	3141991	32.66
2002	52	0.00336	0.00336	0.5	95916	322	95755	3045931	31.76
2002	53	0.00372	0.00371	0.5	95593	355	95416	2950176	30.86
2002	54	0.00397	0.00397	0.5	95238	378	95050	2854760	29.97
2002	55	0.00452	0.00451	0.5	94861	428	94647	2759710	29.09
2002	56	0.00434	0.00433	0.5	94433	409	94228	2665064	28.22
2002	57	0.00501	0.005	0.5	94024	470	93789	2570836	27.34
2002	58	0.0057	0.00569	0.5	93554	532	93288	2477047	26.48
2002	59	0.0057	0.00568	0.5	93022	529	92757	2383759	25.63
2002	60	0.00625	0.00623	0.5	92493	576	92205	2291002	24.77
2002	61	0.00671	0.00669	0.5	91917	615	91609	2198797	23.92
2002	62	0.00728	0.00725	0.5	91302	662	90970	2107188	23.08
2002	63	0.00778	0.00775	0.5	90639	702	90288	2016218	22.24
2002	64	0.00882	0.00878	0.5	89937	790	89542	1925929	21.41
2002	65	0.00938	0.00933	0.5	89147	832	88731	1836387	20.6
2002	66	0.01068	0.01062	0.5	88315	938	87846	1747655	19.79
2002	67	0.01138	0.01132	0.5	87377	989	86883	1659809	19
2002	68	0.01294	0.01286	0.5	86388	1111	85833	1572927	18.21
2002	69	0.01415	0.01405	0.5	85278	1198	84678	1487094	17.44
2002	70	0.01566	0.01554	0.5	84079	1306	83426	1402415	16.68
2002	71	0.0174	0.01725	0.5	82773	1428	82059	1318989	15.94
2002	72	0.01882	0.01864	0.5	81345	1517	80587	1236930	15.21
2002	73	0.02093	0.02071	0.5	79829	1653	79002	1156343	14.49
2002	74	0.02298	0.02272	0.5	78175	1776	77287	1077341	13.78
2002	75	0.02543	0.02511	0.5	76399	1919	75440	1000054	13.09
2002	76	0.02782	0.02744	0.5	74480	2044	73458	924615	12.41
2002	77	0.0311	0.03062	0.5	72436	2218	71327	851156	11.75
2002	78	0.03421	0.03363	0.5	70218	2362	69038	779829	11.11
2002	79	0.03766	0.03696	0.5	67857	2508	66603	710791	10.47
2002	80	0.04282	0.04193	0.5	65349	2740	63979	644189	9.86
2002	81	0.04732	0.04623	0.5	62609	2894	61162	580210	9.27
2002	82	0.05485	0.05339	0.5	59715	3188	58120	519048	8.69
2002	83	0.05938	0.05767	0.5	56526	3260	54896	460928	8.15
2002	84	0.06812	0.06587	0.5	53266	3509	51512	406031	7.62
2002	85	0.07698	0.07413	0.5	49757	3689	47913	354519	7.12
2002	86	0.0864	0.08282	0.5	46069	3816	44161	306606	6.66
2002	87	0.09698	0.0925	0.5	42253	3908	40299	262445	6.21
2002	88	0.10753	0.10204	0.5	38345	3913	36388	222146	5.79
2002	89	0.11942	0.11269	0.5	34432	3880	32492	185758	5.39
2002	90	0.13491	0.12639	0.5	30552	3861	28621	153266	5.02
2002	91	0.15026	0.13976	0.5	26690	3730	24825	124645	4.67
2002	92	0.1673	0.15439	0.5	22960	3545	21188	99819	4.35
2002	93	0.18253	0.16726	0.5	19415	3247	17792	78632	4.05
2002	94	0.19979	0.18164	0.5	16168	2937	14700	60840	3.76
2002	95	0.22553	0.20268	0.5	13231	2682	11890	46140	3.49
2002	96	0.24763	0.22034	0.5	10549	2325	9387	34250	3.25
2002	97	0.27167	0.23918	0.5	8225	1967	7241	24863	3.02
2002	98	0.29761	0.25906	0.5	6258	1621	5447	17622	2.82
2002	99	0.32534	0.27982	0.5	4637	1297	3988	12174	2.63
2002	100	0.3547	0.30127	0.5	3339	1006	2836	8187	2.45
2002	101	0.38551	0.32321	0.5	2333	754	1956	5350	2.29
2002	102	0.41752	0.34541	0.5	1579	545	1306	3394	2.15
2002	103	0.45044	0.36764	0.5	1034	380	844	2088	2.02
2002	104	0.48397	0.38967	0.5	654	255	526	1244	1.9
2002	105	0.51777	0.41129	0.5	399	164	317	718	1.8
2002	106	0.55151	0.4323	0.5	235	102	184	401	1.71
2002	107	0.58485	0.45252	0.5	133	60	103	217	1.63
2002	108	0.61747	0.4718	0.5	73	34	56	114	1.56
2002	109	0.64908	0.49004	0.5	39	19	29	58	1.51
2002	110+	0.67942	1	1.47	20	20	29	29	1.47
2003	0	0.00297	0.00297	0.2	100000	297	99764	8186268	81.86
2003	1	0.00039	0.00039	0.5	99703	39	99684	8086504	81.11
2003	2	0.00025	0.00025	0.5	99664	25	99652	7986821	80.14
2003	3	0.00018	0.00018	0.5	99639	18	99630	7887169	79.16
2003	4	0.00017	0.00017	0.5	99621	17	99613	7787539	78.17
2003	5	0.00014	0.00014	0.5	99604	14	99597	7687926	77.18
2003	6	0.00014	0.00014	0.5	99590	14	99584	7588329	76.2
2003	7	0.0001	0.0001	0.5	99577	10	99572	7488745	75.21
2003	8	9e-05	9e-05	0.5	99567	9	99562	7389173	74.21
2003	9	9e-05	9e-05	0.5	99557	9	99553	7289611	73.22
2003	10	8e-05	8e-05	0.5	99549	8	99545	7190058	72.23
2003	11	0.0001	0.0001	0.5	99541	10	99536	7090514	71.23
2003	12	9e-05	9e-05	0.5	99530	9	99526	6990978	70.24
2003	13	0.00012	0.00012	0.5	99521	12	99515	6891452	69.25
2003	14	0.00014	0.00014	0.5	99509	14	99502	6791938	68.25
2003	15	0.00018	0.00018	0.5	99495	18	99486	6692436	67.26
2003	16	0.00025	0.00025	0.5	99477	25	99464	6592950	66.28
2003	17	0.00031	0.00031	0.5	99452	30	99437	6493485	65.29
2003	18	0.00038	0.00038	0.5	99421	38	99402	6394049	64.31
2003	19	0.0004	0.0004	0.5	99384	39	99364	6294646	63.34
2003	20	0.00038	0.00038	0.5	99344	38	99325	6195282	62.36
2003	21	0.00043	0.00043	0.5	99306	42	99285	6095957	61.39
2003	22	0.00045	0.00045	0.5	99264	44	99242	5996672	60.41
2003	23	0.00043	0.00043	0.5	99220	43	99198	5897430	59.44
2003	24	0.00048	0.00048	0.5	99177	48	99153	5798232	58.46
2003	25	0.00049	0.00049	0.5	99129	48	99105	5699079	57.49
2003	26	0.00048	0.00048	0.5	99081	47	99057	5599974	56.52
2003	27	0.00051	0.00051	0.5	99034	51	99008	5500916	55.55
2003	28	0.00056	0.00056	0.5	98983	55	98955	5401908	54.57
2003	29	0.00052	0.00052	0.5	98928	52	98902	5302952	53.6
2003	30	0.00057	0.00057	0.5	98876	56	98848	5204050	52.63
2003	31	0.00059	0.00059	0.5	98820	58	98791	5105202	51.66
2003	32	0.00064	0.00064	0.5	98762	64	98730	5006411	50.69
2003	33	0.0007	0.0007	0.5	98699	69	98664	4907681	49.72
2003	34	0.00071	0.00071	0.5	98630	70	98595	4809016	48.76
2003	35	0.00075	0.00075	0.5	98560	74	98522	4710422	47.79
2003	36	0.00082	0.00082	0.5	98485	81	98445	4611899	46.83
2003	37	0.00085	0.00085	0.5	98405	84	98363	4513454	45.87
2003	38	0.00095	0.00095	0.5	98321	93	98274	4415091	44.9
2003	39	0.00101	0.00101	0.5	98228	100	98178	4316817	43.95
2003	40	0.00116	0.00115	0.5	98128	113	98071	4218639	42.99
2003	41	0.00122	0.00121	0.5	98015	119	97955	4120568	42.04
2003	42	0.00133	0.00133	0.5	97896	131	97830	4022613	41.09
2003	43	0.00145	0.00144	0.5	97765	141	97695	3924782	40.15
2003	44	0.00159	0.00159	0.5	97624	155	97546	3827088	39.2
2003	45	0.00181	0.00181	0.5	97469	176	97381	3729542	38.26
2003	46	0.0019	0.0019	0.5	97293	185	97200	3632161	37.33
2003	47	0.00203	0.00203	0.5	97108	197	97009	3534961	36.4
2003	48	0.00224	0.00224	0.5	96911	217	96802	3437951	35.48
2003	49	0.00249	0.00249	0.5	96694	240	96573	3341149	34.55
2003	50	0.00281	0.00281	0.5	96453	271	96318	3244576	33.64
2003	51	0.00306	0.00306	0.5	96182	294	96035	3148258	32.73
2003	52	0.00336	0.00336	0.5	95888	322	95727	3052223	31.83
2003	53	0.00368	0.00368	0.5	95566	351	95390	2956496	30.94
2003	54	0.00397	0.00396	0.5	95215	377	95026	2861106	30.05
2003	55	0.00432	0.00431	0.5	94837	409	94633	2766080	29.17
2003	56	0.00486	0.00484	0.5	94428	457	94200	2671447	28.29
2003	57	0.00463	0.00462	0.5	93971	434	93754	2577247	27.43
2003	58	0.00554	0.00553	0.5	93537	517	93279	2483493	26.55
2003	59	0.00586	0.00584	0.5	93020	543	92749	2390214	25.7
2003	60	0.00616	0.00614	0.5	92477	568	92193	2297465	24.84
2003	61	0.00682	0.00679	0.5	91909	624	91597	2205272	23.99
2003	62	0.00715	0.00713	0.5	91285	651	90960	2113675	23.15
2003	63	0.00794	0.00791	0.5	90634	717	90276	2022716	22.32
2003	64	0.00824	0.00821	0.5	89917	738	89548	1932440	21.49
2003	65	0.00948	0.00944	0.5	89179	842	88758	1842892	20.67
2003	66	0.00995	0.0099	0.5	88338	875	87900	1754133	19.86
2003	67	0.0114	0.01134	0.5	87463	992	86967	1666233	19.05
2003	68	0.01247	0.01239	0.5	86471	1072	85936	1579265	18.26
2003	69	0.01399	0.0139	0.5	85400	1187	84806	1493330	17.49
2003	70	0.01541	0.01529	0.5	84213	1288	83569	1408524	16.73
2003	71	0.01691	0.01677	0.5	82925	1390	82230	1324954	15.98
2003	72	0.01908	0.0189	0.5	81535	1541	80764	1242724	15.24
2003	73	0.02055	0.02034	0.5	79994	1627	79180	1161960	14.53
2003	74	0.02282	0.02257	0.5	78367	1768	77482	1082780	13.82
2003	75	0.0247	0.0244	0.5	76598	1869	75664	1005298	13.12
2003	76	0.02761	0.02723	0.5	74729	2035	73712	929634	12.44
2003	77	0.03096	0.03049	0.5	72694	2216	71586	855922	11.77
2003	78	0.03395	0.03339	0.5	70478	2353	69301	784337	11.13
2003	79	0.0379	0.0372	0.5	68125	2534	66858	715035	10.5
2003	80	0.04177	0.04091	0.5	65591	2683	64249	648178	9.88
2003	81	0.04712	0.04604	0.5	62907	2896	61459	583929	9.28
2003	82	0.05297	0.0516	0.5	60011	3097	58463	522470	8.71
2003	83	0.06092	0.05912	0.5	56914	3365	55232	464007	8.15
2003	84	0.06646	0.06433	0.5	53549	3445	51827	408776	7.63
2003	85	0.0767	0.07387	0.5	50105	3701	48254	356949	7.12
2003	86	0.08567	0.08216	0.5	46403	3812	44497	308695	6.65
2003	87	0.096	0.0916	0.5	42591	3901	40640	264197	6.2
2003	88	0.10775	0.10224	0.5	38690	3956	36712	223557	5.78
2003	89	0.12054	0.11369	0.5	34734	3949	32759	186845	5.38
2003	90	0.13428	0.12583	0.5	30785	3874	28848	154086	5.01
2003	91	0.14982	0.13938	0.5	26911	3751	25036	125237	4.65
2003	92	0.16528	0.15267	0.5	23160	3536	21392	100202	4.33
2003	93	0.18392	0.16843	0.5	19625	3305	17972	78809	4.02
2003	94	0.20641	0.1871	0.5	16319	3053	14792	60837	3.73
2003	95	0.22542	0.20259	0.5	13266	2688	11922	46045	3.47
2003	96	0.24862	0.22113	0.5	10578	2339	9409	34123	3.23
2003	97	0.2736	0.24068	0.5	8239	1983	7248	24714	3
2003	98	0.30034	0.26112	0.5	6256	1634	5439	17466	2.79
2003	99	0.32872	0.28232	0.5	4623	1305	3970	12027	2.6
2003	100	0.35863	0.3041	0.5	3317	1009	2813	8057	2.43
2003	101	0.38987	0.32627	0.5	2309	753	1932	5244	2.27
2003	102	0.42221	0.34861	0.5	1555	542	1284	3312	2.13
2003	103	0.45538	0.37092	0.5	1013	376	825	2028	2
2003	104	0.48909	0.39299	0.5	637	250	512	1202	1.89
2003	105	0.52302	0.4146	0.5	387	160	307	690	1.78
2003	106	0.55683	0.43556	0.5	226	99	177	383	1.69
2003	107	0.59021	0.45572	0.5	128	58	99	206	1.61
2003	108	0.62285	0.47494	0.5	70	33	53	108	1.55
2003	109	0.65446	0.4931	0.5	37	18	28	55	1.49
2003	110+	0.68481	1	1.46	19	19	27	27	1.46
2004	0	0.00282	0.00281	0.21	100000	281	99777	8213550	82.14
2004	1	0.00043	0.00043	0.5	99719	43	99697	8113773	81.37
2004	2	0.00024	0.00024	0.5	99676	24	99664	8014076	80.4
2004	3	0.00019	0.00019	0.5	99652	19	99643	7914411	79.42
2004	4	0.00016	0.00016	0.5	99633	16	99626	7814769	78.44
2004	5	0.00011	0.00011	0.5	99618	11	99612	7715143	77.45
2004	6	0.00011	0.00011	0.5	99607	11	99601	7615530	76.46
2004	7	0.00012	0.00012	0.5	99596	12	99590	7515929	75.46
2004	8	9e-05	9e-05	0.5	99584	9	99579	7416339	74.47
2004	9	8e-05	8e-05	0.5	99575	8	99571	7316760	73.48
2004	10	8e-05	8e-05	0.5	99567	8	99563	7217189	72.49
2004	11	8e-05	8e-05	0.5	99559	8	99555	7117626	71.49
2004	12	9e-05	9e-05	0.5	99551	9	99547	7018071	70.5
2004	13	0.00011	0.00011	0.5	99543	11	99537	6918523	69.5
2004	14	0.00013	0.00013	0.5	99532	13	99525	6818986	68.51
2004	15	0.00017	0.00017	0.5	99518	16	99510	6719461	67.52
2004	16	0.00025	0.00025	0.5	99502	25	99489	6619951	66.53
2004	17	0.00027	0.00027	0.5	99477	27	99464	6520462	65.55
2004	18	0.00033	0.00033	0.5	99450	32	99434	6420998	64.56
2004	19	0.0004	0.0004	0.5	99418	39	99398	6321564	63.59
2004	20	0.00039	0.00039	0.5	99378	39	99359	6222166	62.61
2004	21	0.00043	0.00043	0.5	99339	43	99317	6122807	61.64
2004	22	0.00043	0.00043	0.5	99296	43	99275	6023490	60.66
2004	23	0.00045	0.00045	0.5	99253	45	99231	5924215	59.69
2004	24	0.00049	0.00049	0.5	99209	48	99184	5824985	58.71
2004	25	0.00044	0.00044	0.5	99160	43	99139	5725800	57.74
2004	26	0.00046	0.00046	0.5	99117	45	99094	5626661	56.77
2004	27	0.00047	0.00047	0.5	99072	46	99048	5527567	55.79
2004	28	0.00053	0.00053	0.5	99025	53	98999	5428519	54.82
2004	29	0.00052	0.00052	0.5	98973	52	98947	5329520	53.85
2004	30	0.00056	0.00056	0.5	98921	55	98893	5230574	52.88
2004	31	0.00059	0.00059	0.5	98865	58	98836	5131681	51.91
2004	32	0.00061	0.00061	0.5	98807	61	98777	5032845	50.94
2004	33	0.00063	0.00063	0.5	98746	63	98715	4934068	49.97
2004	34	0.00074	0.00074	0.5	98684	73	98648	4835353	49
2004	35	0.00076	0.00076	0.5	98611	75	98574	4736705	48.03
2004	36	0.00082	0.00082	0.5	98537	81	98496	4638131	47.07
2004	37	0.00088	0.00088	0.5	98456	87	98412	4539635	46.11
2004	38	0.00093	0.00093	0.5	98369	92	98323	4441223	45.15
2004	39	0.00101	0.00101	0.5	98277	100	98227	4342900	44.19
2004	40	0.00111	0.00111	0.5	98178	109	98123	4244672	43.23
2004	41	0.00118	0.00118	0.5	98069	116	98011	4146549	42.28
2004	42	0.00136	0.00136	0.5	97953	133	97887	4048538	41.33
2004	43	0.00136	0.00136	0.5	97820	133	97753	3950652	40.39
2004	44	0.00151	0.00151	0.5	97687	148	97613	3852898	39.44
2004	45	0.00174	0.00174	0.5	97539	170	97454	3755285	38.5
2004	46	0.00191	0.00191	0.5	97369	186	97276	3657831	37.57
2004	47	0.00202	0.00202	0.5	97184	196	97086	3560555	36.64
2004	48	0.00228	0.00228	0.5	96988	221	96877	3463469	35.71
2004	49	0.00238	0.00238	0.5	96767	230	96651	3366592	34.79
2004	50	0.00269	0.00269	0.5	96536	259	96407	3269940	33.87
2004	51	0.00297	0.00296	0.5	96277	285	96134	3173534	32.96
2004	52	0.00327	0.00327	0.5	95992	313	95835	3077400	32.06
2004	53	0.00359	0.00358	0.5	95678	343	95507	2981565	31.16
2004	54	0.00391	0.0039	0.5	95336	372	95150	2886058	30.27
2004	55	0.00423	0.00422	0.5	94964	401	94763	2790908	29.39
2004	56	0.00455	0.00454	0.5	94563	429	94348	2696144	28.51
2004	57	0.00508	0.00507	0.5	94134	477	93895	2601796	27.64
2004	58	0.00498	0.00497	0.5	93657	466	93424	2507901	26.78
2004	59	0.0058	0.00579	0.5	93191	539	92921	2414477	25.91
2004	60	0.00641	0.00639	0.5	92652	592	92356	2321556	25.06
2004	61	0.00641	0.00639	0.5	92060	588	91766	2229200	24.21
2004	62	0.00728	0.00725	0.5	91472	664	91140	2137434	23.37
2004	63	0.00773	0.0077	0.5	90808	699	90459	2046294	22.53
2004	64	0.00832	0.00829	0.5	90109	747	89736	1955835	21.71
2004	65	0.00887	0.00883	0.5	89362	789	88968	1866100	20.88
2004	66	0.01018	0.01012	0.5	88573	897	88125	1777132	20.06
2004	67	0.01072	0.01067	0.5	87677	935	87209	1689007	19.26
2004	68	0.01222	0.01215	0.5	86741	1054	86215	1601798	18.47
2004	69	0.01335	0.01326	0.5	85688	1136	85120	1515583	17.69
2004	70	0.01491	0.0148	0.5	84551	1251	83926	1430464	16.92
2004	71	0.01636	0.01623	0.5	83300	1352	82624	1346538	16.16
2004	72	0.01819	0.01803	0.5	81948	1477	81210	1263914	15.42
2004	73	0.02039	0.02019	0.5	80471	1624	79659	1182704	14.7
2004	74	0.02178	0.02154	0.5	78847	1699	77997	1103045	13.99
2004	75	0.02476	0.02445	0.5	77148	1887	76205	1025048	13.29
2004	76	0.02698	0.02662	0.5	75262	2003	74260	948843	12.61
2004	77	0.03015	0.0297	0.5	73258	2176	72170	874583	11.94
2004	78	0.03348	0.03293	0.5	71082	2341	69912	802413	11.29
2004	79	0.03735	0.03667	0.5	68742	2521	67481	732500	10.66
2004	80	0.04199	0.04112	0.5	66221	2723	64859	665019	10.04
2004	81	0.04584	0.04482	0.5	63498	2846	62075	600159	9.45
2004	82	0.0509	0.04963	0.5	60652	3010	59147	538084	8.87
2004	83	0.05737	0.05577	0.5	57642	3214	56035	478938	8.31
2004	84	0.06616	0.06405	0.5	54427	3486	52684	422903	7.77
2004	85	0.07284	0.07028	0.5	50941	3580	49151	370219	7.27
2004	86	0.08299	0.07968	0.5	47361	3774	45475	321067	6.78
2004	87	0.09323	0.08908	0.5	43588	3883	41646	275593	6.32
2004	88	0.10542	0.10014	0.5	39705	3976	37717	233946	5.89
2004	89	0.11476	0.10853	0.5	35729	3878	33790	196230	5.49
2004	90	0.13099	0.12294	0.5	31851	3916	29893	162440	5.1
2004	91	0.14529	0.13545	0.5	27935	3784	26043	132546	4.74
2004	92	0.16133	0.14929	0.5	24151	3605	22349	106503	4.41
2004	93	0.17925	0.16451	0.5	20546	3380	18856	84154	4.1
2004	94	0.19772	0.17994	0.5	17166	3089	15622	65298	3.8
2004	95	0.22065	0.19872	0.5	14077	2797	12678	49677	3.53
2004	96	0.24311	0.21676	0.5	11280	2445	10057	36998	3.28
2004	97	0.26753	0.23597	0.5	8835	2085	7792	26941	3.05
2004	98	0.29384	0.2562	0.5	6750	1729	5885	19149	2.84
2004	99	0.32197	0.27732	0.5	5021	1392	4324	13263	2.64
2004	100	0.35175	0.29914	0.5	3628	1085	3086	8939	2.46
2004	101	0.383	0.32144	0.5	2543	817	2134	5853	2.3
2004	102	0.41547	0.34401	0.5	1726	594	1429	3719	2.16
2004	103	0.44889	0.36661	0.5	1132	415	924	2290	2.02
2004	104	0.48292	0.389	0.5	717	279	578	1366	1.91
2004	105	0.51724	0.41096	0.5	438	180	348	788	1.8
2004	106	0.5515	0.43229	0.5	258	112	202	440	1.71
2004	107	0.58534	0.45281	0.5	146	66	113	238	1.63
2004	108	0.61844	0.47237	0.5	80	38	61	125	1.56
2004	109	0.6505	0.49085	0.5	42	21	32	64	1.5
2004	110+	0.68127	1	1.47	22	22	32	32	1.47
2005	0	0.00276	0.00276	0.21	100000	276	99781	8202434	82.02
2005	1	0.00042	0.00042	0.5	99724	42	99703	8102652	81.25
2005	2	0.00025	0.00025	0.5	99682	25	99669	8002949	80.28
2005	3	0.0002	0.0002	0.5	99657	20	99647	7903280	79.3
2005	4	0.00015	0.00015	0.5	99637	15	99630	7803633	78.32
2005	5	0.00011	0.00011	0.5	99623	11	99617	7704003	77.33
2005	6	0.00013	0.00013	0.5	99611	13	99605	7604386	76.34
2005	7	0.00012	0.00012	0.5	99599	12	99593	7504781	75.35
2005	8	0.00011	0.00011	0.5	99586	11	99581	7405188	74.36
2005	9	8e-05	8e-05	0.5	99575	8	99571	7305607	73.37
2005	10	9e-05	9e-05	0.5	99567	9	99563	7206036	72.37
2005	11	7e-05	7e-05	0.5	99558	7	99555	7106473	71.38
2005	12	8e-05	8e-05	0.5	99551	8	99548	7006918	70.38
2005	13	0.00011	0.00011	0.5	99544	11	99538	6907371	69.39
2005	14	0.00014	0.00014	0.5	99532	14	99525	6807833	68.4
2005	15	0.00018	0.00018	0.5	99518	18	99509	6708307	67.41
2005	16	0.00021	0.00021	0.5	99500	21	99490	6608798	66.42
2005	17	0.00025	0.00025	0.5	99479	24	99467	6509309	65.43
2005	18	0.00032	0.00032	0.5	99455	32	99439	6409842	64.45
2005	19	0.00039	0.00039	0.5	99423	39	99403	6310403	63.47
2005	20	0.00042	0.00042	0.5	99383	41	99363	6211000	62.5
2005	21	0.00042	0.00042	0.5	99342	41	99321	6111638	61.52
2005	22	0.00049	0.00049	0.5	99300	48	99276	6012316	60.55
2005	23	0.00051	0.00051	0.5	99252	50	99227	5913040	59.58
2005	24	0.0005	0.0005	0.5	99202	50	99177	5813813	58.61
2005	25	0.00048	0.00048	0.5	99152	48	99128	5714636	57.64
2005	26	0.00051	0.00051	0.5	99104	50	99079	5615508	56.66
2005	27	0.00047	0.00047	0.5	99054	46	99031	5516429	55.69
2005	28	0.00053	0.00053	0.5	99008	52	98982	5417398	54.72
2005	29	0.00056	0.00056	0.5	98955	55	98928	5318417	53.75
2005	30	0.00055	0.00055	0.5	98900	54	98873	5219489	52.78
2005	31	0.00059	0.00059	0.5	98846	59	98817	5120616	51.8
2005	32	0.00059	0.00059	0.5	98788	58	98759	5021799	50.83
2005	33	0.00066	0.00066	0.5	98729	65	98697	4923040	49.86
2005	34	0.00072	0.00072	0.5	98665	71	98629	4824343	48.9
2005	35	0.00078	0.00078	0.5	98594	77	98555	4725714	47.93
2005	36	0.00079	0.00079	0.5	98517	78	98478	4627158	46.97
2005	37	0.00086	0.00086	0.5	98439	85	98396	4528680	46.01
2005	38	0.00093	0.00093	0.5	98354	92	98308	4430284	45.04
2005	39	0.00102	0.00102	0.5	98262	101	98212	4331976	44.09
2005	40	0.00107	0.00107	0.5	98162	105	98109	4233764	43.13
2005	41	0.00121	0.00121	0.5	98057	119	97997	4135655	42.18
2005	42	0.00129	0.00129	0.5	97938	126	97875	4037658	41.23
2005	43	0.00134	0.00134	0.5	97812	131	97746	3939783	40.28
2005	44	0.0016	0.0016	0.5	97681	156	97603	3842037	39.33
2005	45	0.0017	0.0017	0.5	97525	166	97442	3744434	38.39
2005	46	0.00186	0.00185	0.5	97359	181	97269	3646992	37.46
2005	47	0.00207	0.00206	0.5	97179	201	97078	3549723	36.53
2005	48	0.00225	0.00225	0.5	96978	218	96869	3452645	35.6
2005	49	0.0024	0.0024	0.5	96760	232	96644	3355776	34.68
2005	50	0.00263	0.00263	0.5	96528	254	96401	3259132	33.76
2005	51	0.00301	0.003	0.5	96274	289	96129	3162731	32.85
2005	52	0.00324	0.00323	0.5	95985	310	95830	3066602	31.95
2005	53	0.00345	0.00345	0.5	95675	330	95510	2970772	31.05
2005	54	0.00389	0.00388	0.5	95345	370	95160	2875263	30.16
2005	55	0.0042	0.00419	0.5	94975	398	94776	2780103	29.27
2005	56	0.00456	0.00455	0.5	94577	430	94362	2685326	28.39
2005	57	0.00502	0.00501	0.5	94147	472	93911	2590964	27.52
2005	58	0.00547	0.00545	0.5	93676	511	93420	2497053	26.66
2005	59	0.00541	0.00539	0.5	93165	502	92914	2403632	25.8
2005	60	0.0062	0.00618	0.5	92663	573	92376	2310719	24.94
2005	61	0.00693	0.0069	0.5	92090	636	91772	2218342	24.09
2005	62	0.00701	0.00699	0.5	91454	639	91135	2126570	23.25
2005	63	0.00788	0.00785	0.5	90815	713	90459	2035436	22.41
2005	64	0.00835	0.00831	0.5	90102	749	89728	1944977	21.59
2005	65	0.00906	0.00902	0.5	89353	806	88950	1855249	20.76
2005	66	0.00949	0.00945	0.5	88547	836	88129	1766299	19.95
2005	67	0.01098	0.01092	0.5	87711	958	87232	1678170	19.13
2005	68	0.01167	0.0116	0.5	86752	1007	86249	1590939	18.34
2005	69	0.01341	0.01332	0.5	85746	1142	85175	1504690	17.55
2005	70	0.01473	0.01462	0.5	84604	1237	83985	1419515	16.78
2005	71	0.01645	0.01632	0.5	83366	1360	82686	1335530	16.02
2005	72	0.0184	0.01823	0.5	82006	1495	81258	1252844	15.28
2005	73	0.01997	0.01977	0.5	80511	1592	79715	1171585	14.55
2005	74	0.02284	0.02259	0.5	78919	1783	78028	1091870	13.84
2005	75	0.02452	0.02423	0.5	77137	1869	76202	1013842	13.14
2005	76	0.02789	0.0275	0.5	75268	2070	74233	937640	12.46
2005	77	0.03026	0.02981	0.5	73198	2182	72107	863407	11.8
2005	78	0.03416	0.03358	0.5	71016	2385	69823	791301	11.14
2005	79	0.03762	0.03693	0.5	68630	2534	67363	721478	10.51
2005	80	0.04266	0.04177	0.5	66096	2761	64716	654115	9.9
2005	81	0.0475	0.0464	0.5	63336	2939	61866	589399	9.31
2005	82	0.05262	0.05127	0.5	60397	3096	58849	527532	8.73
2005	83	0.05885	0.05717	0.5	57300	3276	55663	468684	8.18
2005	84	0.0663	0.06417	0.5	54025	3467	52291	413021	7.65
2005	85	0.07644	0.07363	0.5	50558	3723	48697	360730	7.13
2005	86	0.08247	0.07921	0.5	46835	3710	44981	312033	6.66
2005	87	0.09553	0.09118	0.5	43126	3932	41160	267053	6.19
2005	88	0.10668	0.10128	0.5	39194	3970	37209	225893	5.76
2005	89	0.12159	0.11462	0.5	35224	4037	33205	188684	5.36
2005	90	0.13343	0.12508	0.5	31187	3901	29236	155479	4.99
2005	91	0.15065	0.1401	0.5	27286	3823	25374	126242	4.63
2005	92	0.16454	0.15203	0.5	23463	3567	21680	100868	4.3
2005	93	0.18728	0.17124	0.5	19896	3407	18193	79188	3.98
2005	94	0.20577	0.18658	0.5	16489	3076	14951	60996	3.7
2005	95	0.22764	0.20437	0.5	13413	2741	12042	46045	3.43
2005	96	0.25162	0.2235	0.5	10671	2385	9479	34003	3.19
2005	97	0.27743	0.24363	0.5	8286	2019	7277	24524	2.96
2005	98	0.305	0.26464	0.5	6267	1659	5438	17247	2.75
2005	99	0.33425	0.28639	0.5	4609	1320	3949	11809	2.56
2005	100	0.36503	0.30869	0.5	3289	1015	2781	7860	2.39
2005	101	0.39713	0.33134	0.5	2274	753	1897	5079	2.23
2005	102	0.43032	0.35413	0.5	1520	538	1251	3182	2.09
2005	103	0.46431	0.37683	0.5	982	370	797	1931	1.97
2005	104	0.49877	0.39922	0.5	612	244	490	1134	1.85
2005	105	0.53339	0.42109	0.5	368	155	290	644	1.75
2005	106	0.5678	0.44224	0.5	213	94	166	354	1.66
2005	107	0.60167	0.46252	0.5	119	55	91	188	1.59
2005	108	0.63468	0.48179	0.5	64	31	48	97	1.52
2005	109	0.66655	0.49993	0.5	33	17	25	49	1.47
2005	110+	0.69703	1	1.43	17	17	24	24	1.43
2006	0	0.0027	0.0027	0.21	100000	270	99786	8238677	82.39
2006	1	0.00041	0.00041	0.5	99730	41	99710	8138891	81.61
2006	2	0.00024	0.00024	0.5	99689	24	99677	8039181	80.64
2006	3	0.00018	0.00018	0.5	99665	18	99656	7939504	79.66
2006	4	0.00015	0.00015	0.5	99647	15	99640	7839848	78.68
2006	5	0.00013	0.00013	0.5	99632	13	99626	7740209	77.69
2006	6	0.00011	0.00011	0.5	99619	11	99614	7640583	76.7
2006	7	0.00011	0.00011	0.5	99608	10	99603	7540969	75.71
2006	8	0.0001	0.0001	0.5	99598	10	99593	7441366	74.71
2006	9	8e-05	8e-05	0.5	99588	8	99584	7341773	73.72
2006	10	8e-05	8e-05	0.5	99580	8	99576	7242189	72.73
2006	11	8e-05	8e-05	0.5	99573	8	99568	7142613	71.73
2006	12	9e-05	9e-05	0.5	99564	9	99560	7043044	70.74
2006	13	0.0001	0.0001	0.5	99556	10	99551	6943484	69.74
2006	14	0.00013	0.00013	0.5	99546	13	99539	6843934	68.75
2006	15	0.00017	0.00017	0.5	99533	17	99524	6744394	67.76
2006	16	0.00021	0.00021	0.5	99515	21	99505	6644870	66.77
2006	17	0.00026	0.00026	0.5	99494	26	99481	6545366	65.79
2006	18	0.00033	0.00033	0.5	99468	33	99451	6445885	64.8
2006	19	0.0004	0.0004	0.5	99435	40	99415	6346433	63.82
2006	20	0.00043	0.00043	0.5	99395	42	99374	6247018	62.85
2006	21	0.00041	0.00041	0.5	99353	40	99333	6147644	61.88
2006	22	0.00044	0.00044	0.5	99312	44	99290	6048312	60.9
2006	23	0.00045	0.00045	0.5	99268	45	99246	5949021	59.93
2006	24	0.00049	0.00049	0.5	99223	49	99199	5849775	58.96
2006	25	0.00045	0.00045	0.5	99174	45	99152	5750577	57.98
2006	26	0.00048	0.00048	0.5	99130	48	99106	5651425	57.01
2006	27	0.00051	0.00051	0.5	99082	51	99057	5552319	56.04
2006	28	0.00049	0.00049	0.5	99031	48	99007	5453262	55.07
2006	29	0.00056	0.00056	0.5	98983	56	98955	5354255	54.09
2006	30	0.00055	0.00055	0.5	98927	54	98900	5255300	53.12
2006	31	0.00053	0.00053	0.5	98873	52	98847	5156400	52.15
2006	32	0.00058	0.00058	0.5	98820	58	98792	5057553	51.18
2006	33	0.00062	0.00062	0.5	98763	61	98732	4958762	50.21
2006	34	0.00067	0.00067	0.5	98701	66	98668	4860030	49.24
2006	35	0.00072	0.00072	0.5	98635	71	98600	4761361	48.27
2006	36	0.00075	0.00075	0.5	98564	74	98528	4662761	47.31
2006	37	0.00082	0.00082	0.5	98491	81	98450	4564234	46.34
2006	38	0.00089	0.00089	0.5	98410	88	98366	4465783	45.38
2006	39	0.00097	0.00097	0.5	98322	95	98274	4367418	44.42
2006	40	0.0011	0.0011	0.5	98227	108	98173	4269143	43.46
2006	41	0.00113	0.00113	0.5	98119	111	98064	4170971	42.51
2006	42	0.00125	0.00125	0.5	98008	122	97947	4072907	41.56
2006	43	0.00138	0.00138	0.5	97886	135	97819	3974960	40.61
2006	44	0.00153	0.00153	0.5	97751	150	97676	3877141	39.66
2006	45	0.00165	0.00165	0.5	97601	161	97521	3779464	38.72
2006	46	0.00188	0.00188	0.5	97441	183	97349	3681943	37.79
2006	47	0.00198	0.00197	0.5	97258	192	97162	3584594	36.86
2006	48	0.0022	0.0022	0.5	97066	213	96959	3487432	35.93
2006	49	0.00237	0.00237	0.5	96853	229	96738	3390473	35.01
2006	50	0.00256	0.00256	0.5	96623	247	96500	3293735	34.09
2006	51	0.00293	0.00292	0.5	96376	282	96235	3197235	33.17
2006	52	0.00305	0.00305	0.5	96095	293	95948	3101000	32.27
2006	53	0.00336	0.00336	0.5	95802	322	95641	3005051	31.37
2006	54	0.00366	0.00365	0.5	95480	349	95306	2909411	30.47
2006	55	0.00399	0.00399	0.5	95131	379	94942	2814105	29.58
2006	56	0.00437	0.00436	0.5	94752	413	94545	2719163	28.7
2006	57	0.0047	0.00469	0.5	94338	443	94117	2624618	27.82
2006	58	0.0052	0.00519	0.5	93896	487	93652	2530501	26.95
2006	59	0.00569	0.00567	0.5	93408	530	93144	2436849	26.09
2006	60	0.00559	0.00558	0.5	92879	518	92620	2343705	25.23
2006	61	0.00654	0.00652	0.5	92361	602	92060	2251086	24.37
2006	62	0.00716	0.00714	0.5	91759	655	91431	2159026	23.53
2006	63	0.00748	0.00745	0.5	91104	679	90764	2067595	22.69
2006	64	0.00824	0.0082	0.5	90425	742	90054	1976831	21.86
2006	65	0.00877	0.00873	0.5	89683	783	89291	1886777	21.04
2006	66	0.00955	0.0095	0.5	88900	845	88478	1797485	20.22
2006	67	0.01015	0.0101	0.5	88055	889	87611	1709008	19.41
2006	68	0.01172	0.01165	0.5	87166	1016	86658	1621397	18.6
2006	69	0.01251	0.01243	0.5	86150	1071	85615	1534739	17.81
2006	70	0.01398	0.01388	0.5	85079	1181	84489	1449124	17.03
2006	71	0.0154	0.01528	0.5	83898	1282	83257	1364636	16.27
2006	72	0.0174	0.01725	0.5	82616	1425	81903	1281379	15.51
2006	73	0.01935	0.01916	0.5	81191	1556	80413	1199476	14.77
2006	74	0.02146	0.02123	0.5	79635	1690	78790	1119063	14.05
2006	75	0.02446	0.02416	0.5	77945	1883	77003	1040273	13.35
2006	76	0.02647	0.02612	0.5	76061	1987	75068	963270	12.66
2006	77	0.02988	0.02944	0.5	74074	2181	72984	888202	11.99
2006	78	0.03302	0.03248	0.5	71894	2335	70726	815218	11.34
2006	79	0.03672	0.03605	0.5	69558	2508	68304	744492	10.7
2006	80	0.04149	0.04064	0.5	67050	2725	65688	676188	10.08
2006	81	0.04637	0.04532	0.5	64325	2915	62868	610500	9.49
2006	82	0.05112	0.04984	0.5	61410	3061	59880	547632	8.92
2006	83	0.05655	0.05499	0.5	58349	3209	56745	487753	8.36
2006	84	0.06319	0.06125	0.5	55140	3377	53452	431008	7.82
2006	85	0.07128	0.06882	0.5	51763	3563	49982	377556	7.29
2006	86	0.08307	0.07976	0.5	48200	3844	46278	327575	6.8
2006	87	0.08988	0.08601	0.5	44356	3815	42448	281296	6.34
2006	88	0.10296	0.09792	0.5	40541	3970	38556	238848	5.89
2006	89	0.11503	0.10877	0.5	36571	3978	34582	200292	5.48
2006	90	0.13164	0.12351	0.5	32593	4026	30580	165710	5.08
2006	91	0.14445	0.13472	0.5	28567	3849	26643	135130	4.73
2006	92	0.16212	0.14997	0.5	24719	3707	22865	108486	4.39
2006	93	0.17807	0.16351	0.5	21012	3436	19294	85621	4.07
2006	94	0.20179	0.18329	0.5	17576	3222	15965	66327	3.77
2006	95	0.22114	0.19913	0.5	14355	2858	12925	50362	3.51
2006	96	0.2444	0.21779	0.5	11496	2504	10244	37436	3.26
2006	97	0.26957	0.23755	0.5	8992	2136	7924	27192	3.02
2006	98	0.29662	0.25831	0.5	6856	1771	5971	19268	2.81
2006	99	0.32545	0.2799	0.5	5085	1423	4374	13297	2.61
2006	100	0.35592	0.30215	0.5	3662	1106	3109	8923	2.44
2006	101	0.38784	0.32485	0.5	2555	830	2140	5815	2.28
2006	102	0.42097	0.34777	0.5	1725	600	1425	3674	2.13
2006	103	0.45502	0.37068	0.5	1125	417	917	2249	2
2006	104	0.48965	0.39335	0.5	708	279	569	1332	1.88
2006	105	0.52452	0.41554	0.5	430	179	340	763	1.78
2006	106	0.55928	0.43706	0.5	251	110	196	423	1.68
2006	107	0.59356	0.45772	0.5	141	65	109	227	1.6
2006	108	0.62704	0.47737	0.5	77	37	58	118	1.54
2006	109	0.65941	0.49591	0.5	40	20	30	59	1.48
2006	110+	0.69041	1	1.45	20	20	29	29	1.45
2007	0	0.00261	0.0026	0.21	100000	260	99794	8256817	82.57
2007	1	0.00039	0.00039	0.5	99740	39	99720	8157022	81.78
2007	2	0.00021	0.00021	0.5	99701	21	99690	8057302	80.82
2007	3	0.00017	0.00017	0.5	99680	17	99671	7957612	79.83
2007	4	0.00014	0.00014	0.5	99663	14	99656	7857941	78.85
2007	5	0.00011	0.00011	0.5	99649	11	99643	7758285	77.86
2007	6	0.00011	0.00011	0.5	99638	11	99632	7658642	76.86
2007	7	0.0001	0.0001	0.5	99626	10	99622	7559010	75.87
2007	8	8e-05	8e-05	0.5	99617	8	99613	7459388	74.88
2007	9	7e-05	7e-05	0.5	99609	7	99605	7359775	73.89
2007	10	8e-05	8e-05	0.5	99602	8	99598	7260170	72.89
2007	11	8e-05	8e-05	0.5	99594	8	99590	7160573	71.9
2007	12	8e-05	8e-05	0.5	99586	8	99582	7060983	70.9
2007	13	9e-05	9e-05	0.5	99578	9	99573	6961401	69.91
2007	14	0.00012	0.00012	0.5	99569	12	99563	6861827	68.92
2007	15	0.00014	0.00014	0.5	99557	14	99550	6762265	67.92
2007	16	0.00021	0.00021	0.5	99544	21	99533	6662714	66.93
2007	17	0.00024	0.00024	0.5	99522	24	99511	6563181	65.95
2007	18	0.00031	0.00031	0.5	99499	31	99483	6463671	64.96
2007	19	0.00038	0.00038	0.5	99467	38	99449	6364187	63.98
2007	20	0.00039	0.00039	0.5	99430	39	99410	6264739	63.01
2007	21	0.00042	0.00042	0.5	99391	41	99370	6165328	62.03
2007	22	0.00046	0.00046	0.5	99350	46	99327	6065958	61.06
2007	23	0.00046	0.00046	0.5	99304	46	99281	5966631	60.08
2007	24	0.00044	0.00044	0.5	99258	44	99236	5867350	59.11
2007	25	0.00045	0.00045	0.5	99214	45	99191	5768115	58.14
2007	26	0.00044	0.00044	0.5	99169	44	99147	5668923	57.16
2007	27	0.00048	0.00048	0.5	99125	48	99102	5569776	56.19
2007	28	0.0005	0.0005	0.5	99078	49	99053	5470674	55.22
2007	29	0.00051	0.0005	0.5	99029	50	99004	5371621	54.24
2007	30	0.00053	0.00053	0.5	98979	53	98952	5272617	53.27
2007	31	0.00055	0.00055	0.5	98926	55	98899	5173665	52.3
2007	32	0.00058	0.00058	0.5	98871	57	98842	5074766	51.33
2007	33	0.00059	0.00059	0.5	98814	58	98785	4975924	50.36
2007	34	0.00065	0.00065	0.5	98756	64	98724	4877139	49.39
2007	35	0.00071	0.00071	0.5	98692	71	98656	4778415	48.42
2007	36	0.00075	0.00075	0.5	98621	74	98584	4679759	47.45
2007	37	0.00082	0.00082	0.5	98547	81	98507	4581175	46.49
2007	38	0.00092	0.00092	0.5	98466	90	98421	4482668	45.52
2007	39	0.00096	0.00096	0.5	98376	95	98329	4384247	44.57
2007	40	0.00104	0.00104	0.5	98282	102	98230	4285918	43.61
2007	41	0.00116	0.00116	0.5	98179	114	98122	4187688	42.65
2007	42	0.00124	0.00124	0.5	98066	121	98005	4089565	41.7
2007	43	0.00139	0.00139	0.5	97944	136	97876	3991560	40.75
2007	44	0.00146	0.00146	0.5	97808	143	97737	3893684	39.81
2007	45	0.00159	0.00159	0.5	97665	155	97588	3795947	38.87
2007	46	0.00181	0.00181	0.5	97510	176	97422	3698359	37.93
2007	47	0.00199	0.00199	0.5	97334	194	97237	3600937	37
2007	48	0.00215	0.00215	0.5	97140	208	97036	3503700	36.07
2007	49	0.00228	0.00228	0.5	96932	221	96821	3406665	35.15
2007	50	0.00254	0.00253	0.5	96711	245	96588	3309844	34.22
2007	51	0.00274	0.00274	0.5	96466	264	96334	3213255	33.31
2007	52	0.00293	0.00292	0.5	96201	281	96061	3116922	32.4
2007	53	0.00334	0.00333	0.5	95920	320	95760	3020861	31.49
2007	54	0.00358	0.00357	0.5	95601	342	95430	2925101	30.6
2007	55	0.00399	0.00398	0.5	95259	379	95069	2829671	29.71
2007	56	0.00432	0.00431	0.5	94880	409	94675	2734601	28.82
2007	57	0.00467	0.00466	0.5	94471	441	94251	2639926	27.94
2007	58	0.00505	0.00504	0.5	94030	474	93793	2545676	27.07
2007	59	0.00538	0.00537	0.5	93556	502	93305	2451882	26.21
2007	60	0.00613	0.00611	0.5	93054	568	92770	2358577	25.35
2007	61	0.00591	0.00589	0.5	92486	545	92213	2265807	24.5
2007	62	0.007	0.00697	0.5	91941	641	91620	2173594	23.64
2007	63	0.00778	0.00775	0.5	91300	707	90946	2081974	22.8
2007	64	0.00798	0.00795	0.5	90592	720	90232	1991028	21.98
2007	65	0.0089	0.00886	0.5	89872	796	89474	1900796	21.15
2007	66	0.00933	0.00928	0.5	89076	827	88662	1811322	20.33
2007	67	0.01039	0.01034	0.5	88249	913	87793	1722659	19.52
2007	68	0.01093	0.01087	0.5	87336	949	86862	1634867	18.72
2007	69	0.01263	0.01255	0.5	86387	1084	85845	1548005	17.92
2007	70	0.01364	0.01355	0.5	85303	1156	84725	1462160	17.14
2007	71	0.01538	0.01527	0.5	84147	1285	83505	1377434	16.37
2007	72	0.01673	0.01659	0.5	82863	1375	82175	1293929	15.62
2007	73	0.01879	0.01862	0.5	81488	1517	80729	1211754	14.87
2007	74	0.02097	0.02075	0.5	79971	1660	79141	1131025	14.14
2007	75	0.02321	0.02295	0.5	78311	1797	77413	1051884	13.43
2007	76	0.02639	0.02605	0.5	76514	1993	75518	974471	12.74
2007	77	0.02875	0.02834	0.5	74521	2112	73465	898953	12.06
2007	78	0.03254	0.03202	0.5	72409	2318	71250	825488	11.4
2007	79	0.03595	0.03531	0.5	70091	2475	68854	754238	10.76
2007	80	0.04144	0.0406	0.5	67616	2745	66244	685384	10.14
2007	81	0.04577	0.04475	0.5	64871	2903	63420	619140	9.54
2007	82	0.05069	0.04944	0.5	61968	3064	60436	555721	8.97
2007	83	0.05677	0.05521	0.5	58905	3252	57279	495284	8.41
2007	84	0.06285	0.06094	0.5	55653	3391	53957	438006	7.87
2007	85	0.07138	0.06892	0.5	52261	3602	50460	384049	7.35
2007	86	0.07852	0.07555	0.5	48660	3676	46821	333589	6.86
2007	87	0.09189	0.08785	0.5	44983	3952	43007	286767	6.37
2007	88	0.09974	0.095	0.5	41031	3898	39082	243760	5.94
2007	89	0.11526	0.10898	0.5	37133	4047	35110	204678	5.51
2007	90	0.12872	0.12094	0.5	33087	4001	31086	169568	5.12
2007	91	0.14489	0.1351	0.5	29085	3929	27121	138482	4.76
2007	92	0.15863	0.14698	0.5	25156	3697	23307	111361	4.43
2007	93	0.17751	0.16304	0.5	21459	3499	19709	88054	4.1
2007	94	0.1969	0.17925	0.5	17960	3219	16350	68345	3.81
2007	95	0.21868	0.19713	0.5	14741	2906	13288	51995	3.53
2007	96	0.24229	0.21611	0.5	11835	2558	10556	38707	3.27
2007	97	0.26777	0.23615	0.5	9277	2191	8182	28151	3.03
2007	98	0.29509	0.25715	0.5	7086	1822	6175	19969	2.82
2007	99	0.32416	0.27895	0.5	5264	1468	4530	13794	2.62
2007	100	0.35486	0.30138	0.5	3796	1144	3224	9264	2.44
2007	101	0.38699	0.32425	0.5	2652	860	2222	6041	2.28
2007	102	0.42033	0.34733	0.5	1792	622	1481	3819	2.13
2007	103	0.45459	0.3704	0.5	1170	433	953	2338	2
2007	104	0.48944	0.39321	0.5	736	290	592	1385	1.88
2007	105	0.52455	0.41556	0.5	447	186	354	793	1.78
2007	106	0.55955	0.43722	0.5	261	114	204	440	1.68
2007	107	0.59408	0.45803	0.5	147	67	113	235	1.6
2007	108	0.62781	0.47782	0.5	80	38	61	122	1.53
2007	109	0.66042	0.49648	0.5	42	21	31	62	1.48
2007	110+	0.69166	1	1.45	21	21	30	30	1.45
2008	0	0.00258	0.00258	0.21	100000	258	99796	8265263	82.65
2008	1	0.00038	0.00038	0.5	99742	37	99724	8165467	81.87
2008	2	0.00023	0.00023	0.5	99705	22	99694	8065743	80.9
2008	3	0.00015	0.00015	0.5	99682	15	99675	7966050	79.91
2008	4	0.00013	0.00013	0.5	99667	13	99661	7866375	78.93
2008	5	0.00012	0.00012	0.5	99654	12	99648	7766715	77.94
2008	6	9e-05	9e-05	0.5	99642	9	99637	7667067	76.95
2008	7	9e-05	9e-05	0.5	99633	9	99628	7567429	75.95
2008	8	9e-05	9e-05	0.5	99623	9	99619	7467802	74.96
2008	9	8e-05	8e-05	0.5	99614	8	99610	7368183	73.97
2008	10	7e-05	7e-05	0.5	99606	7	99602	7268573	72.97
2008	11	7e-05	7e-05	0.5	99599	7	99595	7168971	71.98
2008	12	8e-05	8e-05	0.5	99592	8	99588	7069375	70.98
2008	13	0.0001	0.0001	0.5	99583	10	99579	6969788	69.99
2008	14	0.00011	0.00011	0.5	99574	11	99568	6870209	69
2008	15	0.00017	0.00017	0.5	99563	17	99554	6770641	68
2008	16	0.0002	0.0002	0.5	99546	20	99536	6671087	67.02
2008	17	0.00027	0.00027	0.5	99526	27	99512	6571551	66.03
2008	18	0.00031	0.00031	0.5	99499	30	99484	6472039	65.05
2008	19	0.00038	0.00038	0.5	99468	38	99450	6372555	64.07
2008	20	0.00038	0.00038	0.5	99431	38	99412	6273106	63.09
2008	21	0.00044	0.00044	0.5	99393	44	99371	6173694	62.11
2008	22	0.00043	0.00043	0.5	99349	43	99327	6074323	61.14
2008	23	0.00048	0.00048	0.5	99306	48	99282	5974996	60.17
2008	24	0.00045	0.00045	0.5	99259	44	99236	5875713	59.2
2008	25	0.00049	0.00049	0.5	99214	48	99190	5776477	58.22
2008	26	0.00044	0.00044	0.5	99166	44	99144	5677287	57.25
2008	27	0.0005	0.0005	0.5	99122	50	99097	5578143	56.28
2008	28	0.00049	0.00049	0.5	99072	49	99048	5479046	55.3
2008	29	0.0005	0.0005	0.5	99024	50	98999	5379998	54.33
2008	30	0.00055	0.00055	0.5	98974	55	98947	5280999	53.36
2008	31	0.00055	0.00055	0.5	98919	54	98892	5182052	52.39
2008	32	0.0006	0.0006	0.5	98865	59	98836	5083160	51.42
2008	33	0.00058	0.00058	0.5	98806	57	98777	4984324	50.45
2008	34	0.00066	0.00066	0.5	98749	65	98716	4885547	49.47
2008	35	0.00066	0.00066	0.5	98684	65	98651	4786831	48.51
2008	36	0.00075	0.00075	0.5	98619	74	98582	4688180	47.54
2008	37	0.00083	0.00083	0.5	98545	82	98504	4589598	46.57
2008	38	0.00087	0.00087	0.5	98463	86	98420	4491094	45.61
2008	39	0.00097	0.00097	0.5	98377	95	98330	4392674	44.65
2008	40	0.00101	0.00101	0.5	98282	99	98232	4294344	43.69
2008	41	0.00114	0.00114	0.5	98183	112	98127	4196112	42.74
2008	42	0.00121	0.00121	0.5	98070	119	98011	4097986	41.79
2008	43	0.00132	0.00132	0.5	97952	129	97887	3999975	40.84
2008	44	0.00143	0.00143	0.5	97823	140	97753	3902087	39.89
2008	45	0.00149	0.00149	0.5	97683	146	97610	3804334	38.95
2008	46	0.00177	0.00176	0.5	97537	172	97451	3706724	38
2008	47	0.00188	0.00187	0.5	97365	182	97274	3609273	37.07
2008	48	0.00211	0.00211	0.5	97183	205	97080	3511999	36.14
2008	49	0.00231	0.00231	0.5	96978	224	96866	3414919	35.21
2008	50	0.00253	0.00253	0.5	96754	245	96632	3318053	34.29
2008	51	0.00267	0.00266	0.5	96509	257	96381	3221421	33.38
2008	52	0.00295	0.00295	0.5	96252	284	96110	3125041	32.47
2008	53	0.00317	0.00316	0.5	95968	304	95816	3028931	31.56
2008	54	0.00353	0.00353	0.5	95665	337	95496	2933114	30.66
2008	55	0.00386	0.00386	0.5	95327	368	95143	2837618	29.77
2008	56	0.00412	0.00411	0.5	94959	391	94764	2742475	28.88
2008	57	0.00456	0.00455	0.5	94569	431	94354	2647711	28
2008	58	0.00493	0.00492	0.5	94138	463	93907	2553357	27.12
2008	59	0.0054	0.00539	0.5	93675	505	93423	2459450	26.26
2008	60	0.00589	0.00588	0.5	93171	547	92897	2366027	25.39
2008	61	0.00645	0.00643	0.5	92623	596	92325	2273130	24.54
2008	62	0.00644	0.00642	0.5	92027	591	91732	2180805	23.7
2008	63	0.00747	0.00744	0.5	91437	680	91096	2089073	22.85
2008	64	0.00826	0.00823	0.5	90756	746	90383	1997976	22.01
2008	65	0.00843	0.00839	0.5	90010	755	89632	1907593	21.19
2008	66	0.00954	0.00949	0.5	89255	847	88831	1817961	20.37
2008	67	0.01018	0.01013	0.5	88407	895	87960	1729130	19.56
2008	68	0.0108	0.01074	0.5	87512	940	87042	1641170	18.75
2008	69	0.01207	0.012	0.5	86572	1039	86053	1554128	17.95
2008	70	0.01374	0.01364	0.5	85534	1167	84950	1468075	17.16
2008	71	0.01466	0.01456	0.5	84367	1228	83753	1383125	16.39
2008	72	0.0168	0.01666	0.5	83139	1385	82446	1299372	15.63
2008	73	0.0183	0.01814	0.5	81754	1483	81012	1216926	14.89
2008	74	0.02065	0.02044	0.5	80271	1641	79450	1135914	14.15
2008	75	0.02292	0.02266	0.5	78630	1781	77739	1056464	13.44
2008	76	0.02544	0.02512	0.5	76848	1931	75883	978724	12.74
2008	77	0.02938	0.02895	0.5	74918	2169	73833	902841	12.05
2008	78	0.03191	0.03141	0.5	72749	2285	71606	829008	11.4
2008	79	0.03643	0.03578	0.5	70463	2521	69203	757402	10.75
2008	80	0.03998	0.0392	0.5	67942	2663	66611	688199	10.13
2008	81	0.04609	0.04505	0.5	65279	2941	63809	621589	9.52
2008	82	0.05161	0.05031	0.5	62338	3136	60770	557780	8.95
2008	83	0.05668	0.05512	0.5	59202	3263	57570	497010	8.4
2008	84	0.06371	0.06174	0.5	55938	3454	54211	439440	7.86
2008	85	0.07043	0.06804	0.5	52485	3571	50699	385229	7.34
2008	86	0.07945	0.07642	0.5	48914	3738	47045	334530	6.84
2008	87	0.0888	0.08503	0.5	45176	3841	43255	287485	6.36
2008	88	0.10278	0.09776	0.5	41335	4041	39314	244230	5.91
2008	89	0.11255	0.10655	0.5	37294	3974	35307	204915	5.49
2008	90	0.12941	0.12155	0.5	33320	4050	31295	169608	5.09
2008	91	0.14334	0.13375	0.5	29270	3915	27313	138313	4.73
2008	92	0.16198	0.14985	0.5	25355	3799	23456	111000	4.38
2008	93	0.17976	0.16494	0.5	21556	3555	19778	87545	4.06
2008	94	0.19927	0.18121	0.5	18000	3262	16370	67767	3.76
2008	95	0.22144	0.19937	0.5	14739	2938	13269	51397	3.49
2008	96	0.24565	0.21878	0.5	11800	2582	10509	38128	3.23
2008	97	0.27174	0.23923	0.5	9219	2205	8116	27618	3
2008	98	0.29967	0.26062	0.5	7013	1828	6099	19502	2.78
2008	99	0.32936	0.28279	0.5	5185	1466	4452	13403	2.58
2008	100	0.36067	0.30557	0.5	3719	1136	3151	8951	2.41
2008	101	0.3934	0.32874	0.5	2583	849	2158	5800	2.25
2008	102	0.4273	0.35208	0.5	1734	610	1428	3642	2.1
2008	103	0.46207	0.37535	0.5	1123	422	912	2214	1.97
2008	104	0.49739	0.39833	0.5	702	279	562	1301	1.85
2008	105	0.53289	0.42077	0.5	422	178	333	739	1.75
2008	106	0.5682	0.44249	0.5	245	108	190	406	1.66
2008	107	0.60295	0.46328	0.5	136	63	105	215	1.58
2008	108	0.63681	0.48302	0.5	73	35	55	111	1.51
2008	109	0.66946	0.50157	0.5	38	19	28	55	1.46
2008	110+	0.70064	1	1.43	19	19	27	27	1.43
2009	0	0.00239	0.00238	0.21	100000	238	99812	8299459	82.99
2009	1	0.00038	0.00038	0.5	99762	38	99743	8199647	82.19
2009	2	0.00019	0.00019	0.5	99724	19	99714	8099904	81.22
2009	3	0.00016	0.00016	0.5	99705	16	99697	8000190	80.24
2009	4	0.00013	0.00013	0.5	99690	13	99683	7900492	79.25
2009	5	0.00012	0.00012	0.5	99677	12	99671	7800809	78.26
2009	6	0.0001	0.0001	0.5	99665	10	99660	7701138	77.27
2009	7	8e-05	8e-05	0.5	99654	8	99650	7601479	76.28
2009	8	8e-05	8e-05	0.5	99647	8	99642	7501828	75.28
2009	9	8e-05	8e-05	0.5	99638	8	99634	7402186	74.29
2009	10	8e-05	8e-05	0.5	99630	8	99626	7302552	73.3
2009	11	6e-05	6e-05	0.5	99622	6	99619	7202926	72.3
2009	12	8e-05	8e-05	0.5	99616	7	99613	7103306	71.31
2009	13	0.0001	0.0001	0.5	99609	10	99604	7003694	70.31
2009	14	0.0001	0.0001	0.5	99599	10	99594	6904090	69.32
2009	15	0.00012	0.00012	0.5	99589	12	99583	6804496	68.33
2009	16	0.00021	0.00021	0.5	99577	21	99566	6704913	67.33
2009	17	0.00024	0.00024	0.5	99556	24	99543	6605347	66.35
2009	18	0.0003	0.0003	0.5	99531	30	99516	6505803	65.36
2009	19	0.00034	0.00034	0.5	99502	34	99485	6406287	64.38
2009	20	0.00042	0.00042	0.5	99468	42	99447	6306802	63.41
2009	21	0.00043	0.00043	0.5	99426	43	99405	6207355	62.43
2009	22	0.00048	0.00048	0.5	99383	48	99359	6107950	61.46
2009	23	0.00045	0.00045	0.5	99335	45	99313	6008591	60.49
2009	24	0.00045	0.00045	0.5	99290	45	99268	5909278	59.52
2009	25	0.00044	0.00044	0.5	99245	44	99223	5810011	58.54
2009	26	0.00048	0.00048	0.5	99201	48	99177	5710788	57.57
2009	27	0.00046	0.00046	0.5	99153	46	99130	5611611	56.6
2009	28	0.00051	0.00051	0.5	99108	50	99082	5512480	55.62
2009	29	0.00053	0.00053	0.5	99057	53	99031	5413398	54.65
2009	30	0.00051	0.00051	0.5	99004	51	98979	5314367	53.68
2009	31	0.00054	0.00054	0.5	98954	54	98927	5215388	52.71
2009	32	0.00059	0.00059	0.5	98900	58	98871	5116461	51.73
2009	33	0.00055	0.00055	0.5	98842	54	98814	5017590	50.76
2009	34	0.00066	0.00065	0.5	98787	65	98755	4918776	49.79
2009	35	0.0007	0.00069	0.5	98723	69	98688	4820021	48.82
2009	36	0.0007	0.0007	0.5	98654	69	98619	4721333	47.86
2009	37	0.00082	0.00082	0.5	98585	81	98544	4622714	46.89
2009	38	0.00088	0.00088	0.5	98504	87	98461	4524169	45.93
2009	39	0.00097	0.00097	0.5	98417	95	98370	4425709	44.97
2009	40	0.00101	0.00101	0.5	98322	99	98273	4327339	44.01
2009	41	0.00116	0.00116	0.5	98223	114	98166	4229067	43.06
2009	42	0.0012	0.0012	0.5	98109	118	98050	4130900	42.11
2009	43	0.00134	0.00134	0.5	97991	131	97926	4032850	41.16
2009	44	0.00145	0.00145	0.5	97860	142	97789	3934924	40.21
2009	45	0.00159	0.00159	0.5	97718	155	97641	3837135	39.27
2009	46	0.00172	0.00172	0.5	97563	168	97479	3739494	38.33
2009	47	0.00188	0.00188	0.5	97395	183	97304	3642015	37.39
2009	48	0.00201	0.00201	0.5	97212	195	97115	3544711	36.46
2009	49	0.00227	0.00226	0.5	97017	220	96907	3447596	35.54
2009	50	0.00244	0.00244	0.5	96798	236	96680	3350689	34.62
2009	51	0.00268	0.00267	0.5	96561	258	96432	3254009	33.7
2009	52	0.00296	0.00295	0.5	96303	284	96161	3157577	32.79
2009	53	0.00319	0.00318	0.5	96019	306	95866	3061416	31.88
2009	54	0.00341	0.0034	0.5	95713	325	95550	2965550	30.98
2009	55	0.00369	0.00368	0.5	95388	351	95212	2869999	30.09
2009	56	0.00405	0.00404	0.5	95036	384	94844	2774787	29.2
2009	57	0.00437	0.00436	0.5	94652	413	94446	2679943	28.31
2009	58	0.00483	0.00482	0.5	94239	454	94012	2585498	27.44
2009	59	0.00531	0.0053	0.5	93785	497	93537	2491486	26.57
2009	60	0.00565	0.00563	0.5	93288	526	93025	2397949	25.7
2009	61	0.00625	0.00623	0.5	92762	578	92473	2304924	24.85
2009	62	0.00679	0.00677	0.5	92184	624	91872	2212451	24
2009	63	0.00675	0.00673	0.5	91560	616	91252	2120578	23.16
2009	64	0.00785	0.00782	0.5	90944	711	90589	2029326	22.31
2009	65	0.00858	0.00855	0.5	90233	771	89848	1938737	21.49
2009	66	0.00893	0.00889	0.5	89462	795	89064	1848890	20.67
2009	67	0.01009	0.01004	0.5	88667	890	88222	1759825	19.85
2009	68	0.01066	0.0106	0.5	87777	931	87311	1671604	19.04
2009	69	0.01171	0.01164	0.5	86846	1011	86341	1584292	18.24
2009	70	0.01257	0.01249	0.5	85835	1072	85299	1497951	17.45
2009	71	0.01426	0.01416	0.5	84762	1200	84162	1412653	16.67
2009	72	0.01569	0.01557	0.5	83562	1301	82912	1328490	15.9
2009	73	0.01758	0.01742	0.5	82261	1433	81545	1245578	15.14
2009	74	0.01915	0.01897	0.5	80828	1533	80062	1164034	14.4
2009	75	0.02207	0.02183	0.5	79295	1731	78430	1083972	13.67
2009	76	0.02472	0.02442	0.5	77564	1894	76617	1005542	12.96
2009	77	0.02718	0.02682	0.5	75670	2029	74656	928925	12.28
2009	78	0.03132	0.03083	0.5	73641	2271	72506	854270	11.6
2009	79	0.03433	0.03375	0.5	71370	2409	70166	781764	10.95
2009	80	0.03941	0.03864	0.5	68961	2665	67629	711598	10.32
2009	81	0.04336	0.04244	0.5	66296	2814	64890	643969	9.71
2009	82	0.0493	0.04811	0.5	63483	3054	61955	579080	9.12
2009	83	0.05496	0.05349	0.5	60428	3232	58812	517124	8.56
2009	84	0.0618	0.05995	0.5	57196	3429	55482	458312	8.01
2009	85	0.06895	0.06665	0.5	53767	3584	51975	402831	7.49
2009	86	0.07634	0.07353	0.5	50184	3690	48339	350855	6.99
2009	87	0.08586	0.08233	0.5	46494	3828	44580	302517	6.51
2009	88	0.09634	0.09191	0.5	42666	3921	40705	257937	6.05
2009	89	0.11214	0.10619	0.5	38745	4114	36687	217232	5.61
2009	90	0.12097	0.11407	0.5	34630	3950	32655	180544	5.21
2009	91	0.13909	0.13004	0.5	30680	3990	28685	147889	4.82
2009	92	0.15506	0.1439	0.5	26690	3841	24770	119204	4.47
2009	93	0.17776	0.16325	0.5	22849	3730	20984	94434	4.13
2009	94	0.19502	0.1777	0.5	19119	3397	17421	73450	3.84
2009	95	0.21443	0.19367	0.5	15722	3045	14200	56029	3.56
2009	96	0.23835	0.21297	0.5	12677	2700	11327	41830	3.3
2009	97	0.26415	0.23333	0.5	9977	2328	8813	30502	3.06
2009	98	0.29181	0.25465	0.5	7649	1948	6675	21689	2.84
2009	99	0.32126	0.2768	0.5	5701	1578	4912	15014	2.63
2009	100	0.35237	0.29959	0.5	4123	1235	3506	10102	2.45
2009	101	0.38496	0.32282	0.5	2888	932	2422	6596	2.28
2009	102	0.4188	0.34629	0.5	1956	677	1617	4174	2.13
2009	103	0.45359	0.36974	0.5	1278	473	1042	2557	2
2009	104	0.48902	0.39294	0.5	806	317	647	1515	1.88
2009	105	0.52473	0.41567	0.5	489	203	387	868	1.77
2009	106	0.56034	0.43771	0.5	286	125	223	480	1.68
2009	107	0.59548	0.45886	0.5	161	74	124	257	1.6
2009	108	0.62978	0.47896	0.5	87	42	66	133	1.53
2009	109	0.66294	0.4979	0.5	45	23	34	67	1.47
2009	110+	0.69465	1	1.44	23	23	33	33	1.44
2010	0	0.00234	0.00233	0.21	100000	233	99816	8293795	82.94
2010	1	0.00039	0.00039	0.5	99767	38	99748	8193978	82.13
2010	2	0.0002	0.0002	0.5	99728	20	99718	8094231	81.16
2010	3	0.00016	0.00016	0.5	99708	16	99700	7994513	80.18
2010	4	0.00013	0.00013	0.5	99692	13	99685	7894813	79.19
2010	5	0.0001	0.0001	0.5	99679	10	99674	7795128	78.2
2010	6	0.0001	0.0001	0.5	99669	10	99664	7695454	77.21
2010	7	8e-05	8e-05	0.5	99659	8	99654	7595790	76.22
2010	8	8e-05	8e-05	0.5	99650	8	99646	7496136	75.22
2010	9	7e-05	7e-05	0.5	99642	7	99639	7396490	74.23
2010	10	7e-05	7e-05	0.5	99636	7	99632	7296851	73.24
2010	11	8e-05	8e-05	0.5	99629	8	99625	7197218	72.24
2010	12	0.0001	0.0001	0.5	99621	10	99616	7097594	71.25
2010	13	0.0001	0.0001	0.5	99611	10	99606	6997978	70.25
2010	14	0.00012	0.00012	0.5	99601	12	99595	6898371	69.26
2010	15	0.00015	0.00015	0.5	99589	15	99582	6798776	68.27
2010	16	0.0002	0.0002	0.5	99574	20	99564	6699195	67.28
2010	17	0.00022	0.00022	0.5	99554	22	99543	6599631	66.29
2010	18	0.00029	0.00029	0.5	99532	28	99518	6500087	65.31
2010	19	0.00033	0.00033	0.5	99504	32	99487	6400570	64.32
2010	20	0.00039	0.00039	0.5	99471	39	99452	6301082	63.35
2010	21	0.00041	0.00041	0.5	99432	41	99412	6201630	62.37
2010	22	0.00043	0.00043	0.5	99391	43	99370	6102219	61.4
2010	23	0.00047	0.00047	0.5	99348	46	99325	6002849	60.42
2010	24	0.00045	0.00045	0.5	99302	45	99279	5903524	59.45
2010	25	0.00044	0.00044	0.5	99257	44	99235	5804245	58.48
2010	26	0.00046	0.00046	0.5	99213	46	99190	5705010	57.5
2010	27	0.00048	0.00048	0.5	99167	48	99143	5605819	56.53
2010	28	0.0005	0.0005	0.5	99120	49	99095	5506676	55.56
2010	29	0.00051	0.00051	0.5	99070	50	99045	5407581	54.58
2010	30	0.00054	0.00054	0.5	99020	54	98993	5308536	53.61
2010	31	0.00054	0.00054	0.5	98966	53	98940	5209543	52.64
2010	32	0.00057	0.00057	0.5	98913	57	98885	5110603	51.67
2010	33	0.0006	0.0006	0.5	98856	60	98826	5011719	50.7
2010	34	0.00065	0.00065	0.5	98797	64	98764	4912892	49.73
2010	35	0.00066	0.00066	0.5	98732	65	98700	4814128	48.76
2010	36	0.00071	0.00071	0.5	98667	70	98632	4715428	47.79
2010	37	0.00077	0.00077	0.5	98597	76	98559	4616796	46.82
2010	38	0.00084	0.00084	0.5	98521	83	98479	4518237	45.86
2010	39	0.00092	0.00092	0.5	98438	90	98393	4419757	44.9
2010	40	0.00106	0.00106	0.5	98348	104	98295	4321365	43.94
2010	41	0.00104	0.00104	0.5	98243	102	98193	4223069	42.99
2010	42	0.00116	0.00116	0.5	98142	114	98085	4124877	42.03
2010	43	0.0013	0.0013	0.5	98028	127	97964	4026792	41.08
2010	44	0.0014	0.0014	0.5	97901	137	97832	3928827	40.13
2010	45	0.00155	0.00155	0.5	97764	151	97688	3830995	39.19
2010	46	0.00167	0.00167	0.5	97613	163	97531	3733307	38.25
2010	47	0.0018	0.0018	0.5	97450	176	97362	3635776	37.31
2010	48	0.002	0.002	0.5	97274	195	97176	3538414	36.38
2010	49	0.00222	0.00222	0.5	97079	215	96972	3441238	35.45
2010	50	0.00246	0.00246	0.5	96864	238	96745	3344266	34.53
2010	51	0.00263	0.00263	0.5	96626	254	96499	3247521	33.61
2010	52	0.00285	0.00284	0.5	96372	274	96235	3151022	32.7
2010	53	0.00313	0.00313	0.5	96098	301	95948	3054787	31.79
2010	54	0.00338	0.00338	0.5	95798	323	95636	2958838	30.89
2010	55	0.00379	0.00378	0.5	95474	361	95294	2863202	29.99
2010	56	0.00402	0.00401	0.5	95113	381	94922	2767908	29.1
2010	57	0.00446	0.00445	0.5	94732	422	94521	2672986	28.22
2010	58	0.0048	0.00479	0.5	94310	452	94084	2578465	27.34
2010	59	0.0052	0.00518	0.5	93858	486	93615	2484381	26.47
2010	60	0.00566	0.00565	0.5	93372	527	93108	2390766	25.6
2010	61	0.00627	0.00625	0.5	92844	581	92554	2297658	24.75
2010	62	0.0068	0.00678	0.5	92264	626	91951	2205104	23.9
2010	63	0.0074	0.00737	0.5	91638	675	91300	2113153	23.06
2010	64	0.00729	0.00726	0.5	90963	661	90633	2021852	22.23
2010	65	0.00866	0.00862	0.5	90302	778	89913	1931220	21.39
2010	66	0.0094	0.00936	0.5	89524	838	89105	1841307	20.57
2010	67	0.00961	0.00957	0.5	88686	849	88262	1752202	19.76
2010	68	0.01093	0.01088	0.5	87838	955	87360	1663940	18.94
2010	69	0.01173	0.01166	0.5	86882	1013	86376	1576580	18.15
2010	70	0.01285	0.01276	0.5	85869	1096	85321	1490204	17.35
2010	71	0.01394	0.01385	0.5	84773	1174	84186	1404883	16.57
2010	72	0.01582	0.0157	0.5	83599	1312	82943	1320697	15.8
2010	73	0.01721	0.01707	0.5	82287	1404	81585	1237755	15.04
2010	74	0.01947	0.01928	0.5	80882	1560	80103	1156170	14.29
2010	75	0.0215	0.02127	0.5	79323	1687	78479	1076067	13.57
2010	76	0.02448	0.02418	0.5	77635	1877	76697	997588	12.85
2010	77	0.0277	0.02732	0.5	75758	2070	74723	920892	12.16
2010	78	0.03039	0.02993	0.5	73688	2206	72585	846169	11.48
2010	79	0.03514	0.03453	0.5	71482	2469	70248	773584	10.82
2010	80	0.03904	0.0383	0.5	69014	2643	67692	703336	10.19
2010	81	0.04454	0.04357	0.5	66371	2892	64925	635643	9.58
2010	82	0.04863	0.04747	0.5	63479	3014	61972	570718	8.99
2010	83	0.05626	0.05472	0.5	60465	3309	58811	508746	8.41
2010	84	0.0631	0.06117	0.5	57157	3496	55409	449935	7.87
2010	85	0.07141	0.06894	0.5	53660	3700	51811	394527	7.35
2010	86	0.07906	0.07606	0.5	49961	3800	48061	342716	6.86
2010	87	0.08765	0.08397	0.5	46161	3876	44223	294655	6.38
2010	88	0.10042	0.09561	0.5	42285	4043	40264	250432	5.92
2010	89	0.11026	0.1045	0.5	38242	3996	36244	210168	5.5
2010	90	0.12967	0.12178	0.5	34246	4170	32160	173925	5.08
2010	91	0.14017	0.13099	0.5	30075	3940	28106	141764	4.71
2010	92	0.16199	0.14986	0.5	26136	3917	24177	113659	4.35
2010	93	0.18054	0.16559	0.5	22219	3679	20379	89481	4.03
2010	94	0.20231	0.18372	0.5	18540	3406	16837	69102	3.73
2010	95	0.22251	0.20024	0.5	15134	3030	13618	52265	3.45
2010	96	0.24787	0.22054	0.5	12103	2669	10769	38646	3.19
2010	97	0.27515	0.24188	0.5	9434	2282	8293	27878	2.96
2010	98	0.3043	0.26412	0.5	7152	1889	6208	19585	2.74
2010	99	0.33521	0.28709	0.5	5263	1511	4508	13377	2.54
2010	100	0.36773	0.31062	0.5	3752	1165	3169	8869	2.36
2010	101	0.40164	0.33447	0.5	2587	865	2154	5700	2.2
2010	102	0.43668	0.35842	0.5	1722	617	1413	3546	2.06
2010	103	0.47253	0.38223	0.5	1104	422	893	2133	1.93
2010	104	0.50884	0.40564	0.5	682	277	544	1239	1.82
2010	105	0.54522	0.42843	0.5	406	174	319	696	1.72
2010	106	0.58128	0.45038	0.5	232	104	180	377	1.63
2010	107	0.61664	0.47132	0.5	127	60	97	197	1.55
2010	108	0.65094	0.4911	0.5	67	33	51	100	1.48
2010	109	0.68385	0.50961	0.5	34	17	26	49	1.43
2010	110+	0.71512	1	1.4	17	17	24	24	1.4
2011	0	0.00236	0.00235	0.21	100000	235	99815	8269766	82.7
2011	1	0.00042	0.00042	0.5	99765	42	99744	8169951	81.89
2011	2	0.00028	0.00028	0.5	99723	27	99709	8070207	80.93
2011	3	0.00023	0.00023	0.5	99695	23	99684	7970498	79.95
2011	4	0.00018	0.00018	0.5	99673	18	99664	7870814	78.97
2011	5	0.00016	0.00016	0.5	99655	16	99647	7771151	77.98
2011	6	0.00016	0.00016	0.5	99639	16	99631	7671504	76.99
2011	7	0.00014	0.00014	0.5	99623	14	99616	7571874	76.01
2011	8	0.00011	0.00011	0.5	99609	11	99604	7472258	75.02
2011	9	0.00012	0.00012	0.5	99598	12	99592	7372654	74.02
2011	10	0.00011	0.00011	0.5	99586	11	99580	7273062	73.03
2011	11	0.00011	0.00011	0.5	99575	11	99569	7173482	72.04
2011	12	0.0001	0.0001	0.5	99563	10	99558	7073913	71.05
2011	13	0.00013	0.00013	0.5	99553	13	99546	6974354	70.06
2011	14	0.00015	0.00015	0.5	99540	15	99532	6874808	69.07
2011	15	0.00018	0.00018	0.5	99525	18	99516	6775276	68.08
2011	16	0.00025	0.00025	0.5	99507	25	99494	6675760	67.09
2011	17	0.00029	0.00029	0.5	99482	29	99467	6576266	66.11
2011	18	0.00037	0.00037	0.5	99453	37	99434	6476798	65.12
2011	19	0.00036	0.00036	0.5	99416	36	99398	6377364	64.15
2011	20	0.0004	0.0004	0.5	99380	40	99360	6277966	63.17
2011	21	0.00045	0.00045	0.5	99340	45	99318	6178606	62.2
2011	22	0.00048	0.00048	0.5	99296	48	99272	6079288	61.22
2011	23	0.00052	0.00052	0.5	99248	52	99222	5980016	60.25
2011	24	0.00053	0.00053	0.5	99196	53	99170	5880794	59.28
2011	25	0.00051	0.00051	0.5	99143	50	99118	5781624	58.32
2011	26	0.00051	0.00051	0.5	99093	51	99068	5682506	57.35
2011	27	0.0005	0.0005	0.5	99042	50	99017	5583438	56.37
2011	28	0.00052	0.00052	0.5	98993	52	98967	5484421	55.4
2011	29	0.00057	0.00057	0.5	98941	56	98913	5385454	54.43
2011	30	0.00057	0.00057	0.5	98885	56	98857	5286541	53.46
2011	31	0.00058	0.00058	0.5	98829	57	98800	5187684	52.49
2011	32	0.00061	0.00061	0.5	98772	61	98741	5088884	51.52
2011	33	0.00061	0.00061	0.5	98711	60	98681	4990143	50.55
2011	34	0.0007	0.0007	0.5	98651	69	98616	4891462	49.58
2011	35	0.00073	0.00072	0.5	98582	71	98546	4792846	48.62
2011	36	0.00075	0.00075	0.5	98510	74	98473	4694300	47.65
2011	37	0.00085	0.00085	0.5	98436	84	98394	4595826	46.69
2011	38	0.00086	0.00086	0.5	98353	84	98310	4497432	45.73
2011	39	0.00096	0.00096	0.5	98268	95	98221	4399122	44.77
2011	40	0.00106	0.00106	0.5	98174	104	98122	4300901	43.81
2011	41	0.00114	0.00114	0.5	98070	111	98014	4202779	42.85
2011	42	0.00125	0.00125	0.5	97959	122	97897	4104764	41.9
2011	43	0.00135	0.00135	0.5	97836	132	97770	4006867	40.95
2011	44	0.00147	0.00147	0.5	97704	143	97632	3909097	40.01
2011	45	0.00159	0.00159	0.5	97561	155	97483	3811464	39.07
2011	46	0.00173	0.00173	0.5	97406	168	97322	3713981	38.13
2011	47	0.00188	0.00188	0.5	97238	183	97146	3616659	37.19
2011	48	0.00205	0.00205	0.5	97055	199	96956	3519513	36.26
2011	49	0.00226	0.00226	0.5	96856	219	96747	3422557	35.34
2011	50	0.00252	0.00252	0.5	96637	243	96516	3325810	34.42
2011	51	0.00269	0.00268	0.5	96394	259	96265	3229295	33.5
2011	52	0.00297	0.00297	0.5	96136	285	95993	3133030	32.59
2011	53	0.00325	0.00324	0.5	95850	311	95695	3037036	31.69
2011	54	0.00345	0.00344	0.5	95540	329	95375	2941341	30.79
2011	55	0.00365	0.00365	0.5	95211	347	95037	2845966	29.89
2011	56	0.004	0.00399	0.5	94864	379	94675	2750929	29
2011	57	0.0045	0.00449	0.5	94485	424	94273	2656254	28.11
2011	58	0.00482	0.00481	0.5	94061	452	93835	2561981	27.24
2011	59	0.00537	0.00536	0.5	93609	501	93358	2468146	26.37
2011	60	0.00581	0.00579	0.5	93107	539	92838	2374788	25.51
2011	61	0.00629	0.00627	0.5	92568	581	92278	2281950	24.65
2011	62	0.00686	0.00683	0.5	91987	629	91673	2189672	23.8
2011	63	0.0074	0.00737	0.5	91358	673	91022	2098000	22.96
2011	64	0.00814	0.0081	0.5	90685	735	90318	2006978	22.13
2011	65	0.00797	0.00794	0.5	89950	714	89593	1916660	21.31
2011	66	0.00947	0.00942	0.5	89236	841	88816	1827067	20.47
2011	67	0.01053	0.01047	0.5	88395	926	87932	1738251	19.66
2011	68	0.01095	0.01089	0.5	87470	952	86993	1650319	18.87
2011	69	0.01223	0.01216	0.5	86517	1052	85991	1563325	18.07
2011	70	0.01303	0.01294	0.5	85466	1106	84913	1477334	17.29
2011	71	0.01437	0.01427	0.5	84359	1203	83758	1392421	16.51
2011	72	0.01559	0.01547	0.5	83156	1286	82513	1308664	15.74
2011	73	0.01788	0.01772	0.5	81870	1451	81144	1226151	14.98
2011	74	0.01921	0.01902	0.5	80419	1530	79654	1145006	14.24
2011	75	0.02195	0.02172	0.5	78889	1713	78032	1065352	13.5
2011	76	0.02432	0.02403	0.5	77176	1854	76249	987320	12.79
2011	77	0.02745	0.02708	0.5	75321	2040	74302	911071	12.1
2011	78	0.03102	0.03054	0.5	73282	2238	72163	836770	11.42
2011	79	0.03479	0.0342	0.5	71044	2430	69829	764607	10.76
2011	80	0.04025	0.03945	0.5	68614	2707	67260	694778	10.13
2011	81	0.04408	0.04313	0.5	65907	2842	64486	627518	9.52
2011	82	0.0503	0.04907	0.5	63065	3095	61517	563032	8.93
2011	83	0.05593	0.05441	0.5	59970	3263	58339	501514	8.36
2011	84	0.06433	0.06232	0.5	56707	3534	54940	443176	7.82
2011	85	0.07212	0.06961	0.5	53173	3702	51322	388235	7.3
2011	86	0.08035	0.07725	0.5	49472	3822	47561	336913	6.81
2011	87	0.08906	0.08527	0.5	45650	3892	43704	289352	6.34
2011	88	0.09987	0.09512	0.5	41758	3972	39772	245648	5.88
2011	89	0.11423	0.10806	0.5	37786	4083	35744	205877	5.45
2011	90	0.12753	0.11989	0.5	33703	4040	31682	170133	5.05
2011	91	0.14798	0.13779	0.5	29662	4087	27619	138450	4.67
2011	92	0.16006	0.1482	0.5	25575	3790	23680	110832	4.33
2011	93	0.1824	0.16715	0.5	21785	3641	19964	87152	4
2011	94	0.20251	0.18389	0.5	18144	3336	16475	67187	3.7
2011	95	0.22532	0.20251	0.5	14807	2999	13308	50712	3.42
2011	96	0.25071	0.22279	0.5	11809	2631	10493	37404	3.17
2011	97	0.27807	0.24413	0.5	9178	2241	8058	26911	2.93
2011	98	0.30732	0.26639	0.5	6937	1848	6013	18853	2.72
2011	99	0.33837	0.2894	0.5	5089	1473	4353	12840	2.52
2011	100	0.37103	0.31297	0.5	3616	1132	3050	8487	2.35
2011	101	0.4051	0.33687	0.5	2485	837	2066	5437	2.19
2011	102	0.44027	0.36084	0.5	1648	595	1350	3371	2.05
2011	103	0.47623	0.38464	0.5	1053	405	851	2020	1.92
2011	104	0.51261	0.40803	0.5	648	264	516	1170	1.81
2011	105	0.549	0.43076	0.5	384	165	301	654	1.7
2011	106	0.58502	0.45262	0.5	218	99	169	353	1.62
2011	107	0.62029	0.47345	0.5	120	57	91	184	1.54
2011	108	0.65444	0.49309	0.5	63	31	47	93	1.48
2011	109	0.68716	0.51144	0.5	32	16	24	45	1.42
2011	110+	0.71821	1	1.39	16	16	22	22	1.39
2012	0	0.00222	0.00222	0.21	100000	222	99826	8319378	83.19
2012	1	0.00034	0.00034	0.5	99778	34	99761	8219552	82.38
2012	2	0.00019	0.00019	0.5	99744	19	99735	8119791	81.41
2012	3	0.00018	0.00018	0.5	99726	18	99717	8020056	80.42
2012	4	0.00013	0.00013	0.5	99708	13	99701	7920339	79.44
2012	5	0.00013	0.00013	0.5	99695	13	99688	7820638	78.45
2012	6	8e-05	8e-05	0.5	99682	8	99678	7720949	77.46
2012	7	9e-05	9e-05	0.5	99674	9	99669	7621272	76.46
2012	8	9e-05	9e-05	0.5	99665	9	99660	7521602	75.47
2012	9	7e-05	7e-05	0.5	99656	7	99652	7421942	74.48
2012	10	6e-05	6e-05	0.5	99649	6	99646	7322290	73.48
2012	11	7e-05	7e-05	0.5	99643	6	99640	7222644	72.49
2012	12	8e-05	8e-05	0.5	99636	8	99632	7123004	71.49
2012	13	9e-05	9e-05	0.5	99628	9	99624	7023372	70.5
2012	14	0.00014	0.00014	0.5	99619	14	99612	6923748	69.5
2012	15	0.00013	0.00013	0.5	99606	13	99599	6824136	68.51
2012	16	0.00019	0.00019	0.5	99593	19	99584	6724537	67.52
2012	17	0.00021	0.00021	0.5	99574	21	99564	6624953	66.53
2012	18	0.00028	0.00028	0.5	99553	28	99539	6525389	65.55
2012	19	0.00034	0.00034	0.5	99525	34	99508	6425850	64.57
2012	20	0.00034	0.00034	0.5	99491	34	99474	6326342	63.59
2012	21	0.00038	0.00038	0.5	99457	38	99438	6226868	62.61
2012	22	0.00043	0.00043	0.5	99419	43	99398	6127429	61.63
2012	23	0.00042	0.00042	0.5	99377	42	99356	6028032	60.66
2012	24	0.00045	0.00045	0.5	99335	45	99312	5928676	59.68
2012	25	0.00046	0.00046	0.5	99290	45	99267	5829364	58.71
2012	26	0.00047	0.00047	0.5	99244	47	99221	5730097	57.74
2012	27	0.00047	0.00047	0.5	99198	47	99174	5630876	56.76
2012	28	0.00047	0.00047	0.5	99151	46	99128	5531702	55.79
2012	29	0.00045	0.00045	0.5	99104	45	99082	5432574	54.82
2012	30	0.00048	0.00048	0.5	99060	48	99036	5333492	53.84
2012	31	0.00052	0.00052	0.5	99012	52	98986	5234456	52.87
2012	32	0.00054	0.00054	0.5	98961	53	98934	5135469	51.89
2012	33	0.00053	0.00053	0.5	98907	52	98881	5036535	50.92
2012	34	0.00056	0.00056	0.5	98855	55	98827	4937654	49.95
2012	35	0.00061	0.00061	0.5	98800	61	98770	4838827	48.98
2012	36	0.00067	0.00067	0.5	98739	66	98706	4740057	48.01
2012	37	0.0007	0.0007	0.5	98673	69	98639	4641351	47.04
2012	38	0.00079	0.00079	0.5	98604	78	98565	4542712	46.07
2012	39	0.00084	0.00084	0.5	98526	83	98484	4444148	45.11
2012	40	0.00089	0.00089	0.5	98443	88	98399	4345663	44.14
2012	41	0.00102	0.00102	0.5	98355	101	98305	4247264	43.18
2012	42	0.0011	0.0011	0.5	98254	108	98201	4148959	42.23
2012	43	0.00124	0.00124	0.5	98147	121	98086	4050759	41.27
2012	44	0.00134	0.00134	0.5	98025	131	97960	3952673	40.32
2012	45	0.0014	0.0014	0.5	97894	137	97826	3854713	39.38
2012	46	0.00157	0.00157	0.5	97757	153	97681	3756887	38.43
2012	47	0.00171	0.00171	0.5	97604	167	97521	3659206	37.49
2012	48	0.00185	0.00185	0.5	97437	180	97347	3561686	36.55
2012	49	0.00213	0.00213	0.5	97257	207	97153	3464339	35.62
2012	50	0.00233	0.00232	0.5	97049	226	96937	3367186	34.7
2012	51	0.0025	0.0025	0.5	96824	242	96703	3270249	33.78
2012	52	0.00269	0.00269	0.5	96582	259	96452	3173546	32.86
2012	53	0.00294	0.00294	0.5	96323	283	96181	3077094	31.95
2012	54	0.00326	0.00326	0.5	96040	313	95883	2980913	31.04
2012	55	0.00343	0.00343	0.5	95727	328	95563	2885030	30.14
2012	56	0.00367	0.00367	0.5	95399	350	95224	2789467	29.24
2012	57	0.00406	0.00405	0.5	95049	385	94856	2694244	28.35
2012	58	0.00458	0.00457	0.5	94664	432	94448	2599387	27.46
2012	59	0.00495	0.00494	0.5	94232	465	93999	2504939	26.58
2012	60	0.00546	0.00545	0.5	93766	511	93511	2410940	25.71
2012	61	0.00591	0.00589	0.5	93256	549	92981	2317430	24.85
2012	62	0.00636	0.00634	0.5	92706	587	92412	2224449	23.99
2012	63	0.00697	0.00694	0.5	92119	639	91799	2132036	23.14
2012	64	0.00767	0.00764	0.5	91479	699	91130	2040237	22.3
2012	65	0.00854	0.00851	0.5	90781	772	90394	1949107	21.47
2012	66	0.00848	0.00845	0.5	90008	760	89628	1858713	20.65
2012	67	0.0099	0.00986	0.5	89248	880	88808	1769085	19.82
2012	68	0.01105	0.01099	0.5	88368	971	87883	1680277	19.01
2012	69	0.01151	0.01144	0.5	87398	1000	86897	1592394	18.22
2012	70	0.01288	0.0128	0.5	86397	1106	85844	1505496	17.43
2012	71	0.01375	0.01366	0.5	85291	1165	84709	1419652	16.64
2012	72	0.01525	0.01514	0.5	84126	1273	83490	1334943	15.87
2012	73	0.01641	0.01628	0.5	82853	1349	82179	1251453	15.1
2012	74	0.01903	0.01885	0.5	81504	1536	80736	1169275	14.35
2012	75	0.02068	0.02047	0.5	79968	1637	79150	1088538	13.61
2012	76	0.0236	0.02332	0.5	78331	1827	77418	1009389	12.89
2012	77	0.02633	0.02599	0.5	76504	1988	75510	931971	12.18
2012	78	0.02983	0.02939	0.5	74516	2190	73421	856461	11.49
2012	79	0.03374	0.03318	0.5	72326	2400	71126	783040	10.83
2012	80	0.03829	0.03757	0.5	69926	2627	68612	711913	10.18
2012	81	0.04408	0.04313	0.5	67299	2902	65848	643301	9.56
2012	82	0.04838	0.04724	0.5	64397	3042	62876	577453	8.97
2012	83	0.05539	0.0539	0.5	61355	3307	59701	514578	8.39
2012	84	0.06233	0.06045	0.5	58048	3509	56293	454876	7.84
2012	85	0.071	0.06857	0.5	54539	3740	52669	398583	7.31
2012	86	0.07973	0.07667	0.5	50800	3895	48852	345914	6.81
2012	87	0.08991	0.08604	0.5	46905	4036	44887	297061	6.33
2012	88	0.10034	0.09554	0.5	42869	4096	40821	252175	5.88
2012	89	0.1121	0.10615	0.5	38773	4116	36715	211353	5.45
2012	90	0.1286	0.12083	0.5	34658	4188	32564	174638	5.04
2012	91	0.14331	0.13373	0.5	30470	4075	28433	142074	4.66
2012	92	0.16614	0.1534	0.5	26395	4049	24371	113642	4.31
2012	93	0.17807	0.16351	0.5	22346	3654	20519	89271	3.99
2012	94	0.2037	0.18487	0.5	18693	3456	16965	68751	3.68
2012	95	0.2268	0.2037	0.5	15237	3104	13685	51787	3.4
2012	96	0.2527	0.22435	0.5	12133	2722	10772	38102	3.14
2012	97	0.28067	0.24613	0.5	9411	2316	8253	27330	2.9
2012	98	0.31063	0.26887	0.5	7095	1908	6141	19077	2.69
2012	99	0.34247	0.2924	0.5	5187	1517	4429	12936	2.49
2012	100	0.37599	0.31649	0.5	3670	1162	3090	8507	2.32
2012	101	0.41093	0.34089	0.5	2509	855	2081	5418	2.16
2012	102	0.44698	0.36533	0.5	1654	604	1352	3336	2.02
