## Supplementary Data for "Changes in life expectancy and life span equality during the COVID-19 epidemic in Japan up to 2022" (part 2 of 3)

### Sheet: lft_t_1x1 (continued)
Year	Age	mx	qx	ax	lx	dx	Lx	Tx	ex
2012	103	0.48377	0.38955	0.5	1049	409	845	1985	1.89
2012	104	0.52091	0.41327	0.5	641	265	508	1140	1.78
2012	105	0.55796	0.43625	0.5	376	164	294	632	1.68
2012	106	0.59451	0.45828	0.5	212	97	163	338	1.59
2012	107	0.63016	0.47918	0.5	115	55	87	174	1.52
2012	108	0.66455	0.49881	0.5	60	30	45	87	1.45
2012	109	0.69736	0.51707	0.5	30	15	22	42	1.4
2012	110+	0.72834	1	1.37	14	14	20	20	1.37
2013	0	0.00213	0.00213	0.21	100000	213	99833	8342234	83.42
2013	1	0.00033	0.00033	0.5	99787	32	99771	8242401	82.6
2013	2	0.0002	0.0002	0.5	99755	20	99745	8142630	81.63
2013	3	0.00011	0.00011	0.5	99735	11	99729	8042885	80.64
2013	4	0.00011	0.00011	0.5	99723	11	99718	7943156	79.65
2013	5	0.0001	0.0001	0.5	99713	10	99707	7843438	78.66
2013	6	9e-05	9e-05	0.5	99702	9	99698	7743731	77.67
2013	7	8e-05	8e-05	0.5	99693	8	99689	7644033	76.68
2013	8	8e-05	8e-05	0.5	99686	8	99681	7544344	75.68
2013	9	7e-05	7e-05	0.5	99677	7	99674	7444662	74.69
2013	10	6e-05	6e-05	0.5	99670	6	99667	7344988	73.69
2013	11	6e-05	6e-05	0.5	99664	6	99661	7245321	72.7
2013	12	7e-05	7e-05	0.5	99658	6	99654	7145661	71.7
2013	13	0.0001	0.0001	0.5	99651	10	99646	7046006	70.71
2013	14	0.00011	0.00011	0.5	99641	11	99636	6946360	69.71
2013	15	0.00013	0.00013	0.5	99630	13	99624	6846725	68.72
2013	16	0.00017	0.00017	0.5	99618	17	99609	6747101	67.73
2013	17	0.0002	0.0002	0.5	99601	20	99591	6647491	66.74
2013	18	0.00027	0.00027	0.5	99581	27	99568	6547900	65.75
2013	19	0.0003	0.0003	0.5	99554	30	99540	6448332	64.77
2013	20	0.00035	0.00035	0.5	99525	35	99507	6348793	63.79
2013	21	0.00041	0.00041	0.5	99490	40	99469	6249286	62.81
2013	22	0.00042	0.00042	0.5	99449	42	99428	6149816	61.84
2013	23	0.00042	0.00042	0.5	99408	41	99387	6050388	60.86
2013	24	0.00043	0.00043	0.5	99366	42	99345	5951001	59.89
2013	25	0.00041	0.00041	0.5	99324	41	99303	5851656	58.91
2013	26	0.00043	0.00043	0.5	99283	43	99262	5752353	57.94
2013	27	0.00041	0.00041	0.5	99240	41	99220	5653091	56.96
2013	28	0.00042	0.00042	0.5	99199	41	99179	5553871	55.99
2013	29	0.00047	0.00047	0.5	99158	47	99134	5454693	55.01
2013	30	0.00048	0.00047	0.5	99111	47	99087	5355558	54.04
2013	31	0.00051	0.00051	0.5	99064	50	99039	5256471	53.06
2013	32	0.00054	0.00054	0.5	99014	53	98987	5157432	52.09
2013	33	0.00054	0.00054	0.5	98960	53	98934	5058445	51.12
2013	34	0.00054	0.00054	0.5	98907	53	98881	4959512	50.14
2013	35	0.00063	0.00063	0.5	98854	62	98823	4860631	49.17
2013	36	0.00066	0.00066	0.5	98792	65	98759	4761809	48.2
2013	37	0.00069	0.00069	0.5	98726	68	98692	4663050	47.23
2013	38	0.00074	0.00074	0.5	98658	73	98622	4564357	46.26
2013	39	0.00083	0.00083	0.5	98586	82	98545	4465735	45.3
2013	40	0.0009	0.0009	0.5	98504	89	98459	4367191	44.34
2013	41	0.00093	0.00093	0.5	98415	91	98369	4268732	43.37
2013	42	0.00108	0.00108	0.5	98324	106	98271	4170362	42.41
2013	43	0.00117	0.00117	0.5	98217	115	98160	4072092	41.46
2013	44	0.00129	0.00128	0.5	98103	126	98040	3973932	40.51
2013	45	0.00139	0.00139	0.5	97977	136	97908	3875892	39.56
2013	46	0.00153	0.00153	0.5	97840	149	97765	3777984	38.61
2013	47	0.00177	0.00176	0.5	97691	172	97605	3680218	37.67
2013	48	0.00184	0.00184	0.5	97518	180	97429	3582614	36.74
2013	49	0.00206	0.00206	0.5	97339	200	97239	3485185	35.8
2013	50	0.00228	0.00227	0.5	97139	221	97028	3387946	34.88
2013	51	0.00242	0.00242	0.5	96918	234	96801	3290918	33.96
2013	52	0.00264	0.00264	0.5	96683	255	96556	3194117	33.04
2013	53	0.00294	0.00294	0.5	96428	283	96287	3097561	32.12
2013	54	0.00321	0.00321	0.5	96145	309	95991	3001274	31.22
2013	55	0.00346	0.00346	0.5	95836	331	95671	2905284	30.32
2013	56	0.0037	0.00369	0.5	95505	352	95329	2809613	29.42
2013	57	0.00399	0.00399	0.5	95153	379	94963	2714284	28.53
2013	58	0.00435	0.00434	0.5	94774	412	94568	2619321	27.64
2013	59	0.00474	0.00473	0.5	94362	446	94139	2524753	26.76
2013	60	0.00529	0.00528	0.5	93916	496	93668	2430614	25.88
2013	61	0.00582	0.0058	0.5	93420	542	93149	2336946	25.02
2013	62	0.00632	0.0063	0.5	92878	585	92586	2243796	24.16
2013	63	0.00693	0.00691	0.5	92294	638	91975	2151210	23.31
2013	64	0.00748	0.00745	0.5	91656	683	91314	2059236	22.47
2013	65	0.0082	0.00816	0.5	90973	743	90602	1967921	21.63
2013	66	0.00918	0.00913	0.5	90230	824	89818	1877319	20.81
2013	67	0.00904	0.009	0.5	89406	805	89004	1787501	19.99
2013	68	0.01051	0.01046	0.5	88602	927	88138	1698497	19.17
2013	69	0.01169	0.01162	0.5	87675	1019	87165	1610359	18.37
2013	70	0.01221	0.01214	0.5	86656	1052	86130	1523194	17.58
2013	71	0.01386	0.01376	0.5	85604	1178	85015	1437064	16.79
2013	72	0.01476	0.01465	0.5	84426	1237	83807	1352049	16.01
2013	73	0.01654	0.01641	0.5	83189	1365	82506	1268242	15.25
2013	74	0.01781	0.01765	0.5	81824	1444	81102	1185736	14.49
2013	75	0.02072	0.02051	0.5	80380	1649	79555	1104634	13.74
2013	76	0.02227	0.02203	0.5	78731	1734	77864	1025079	13.02
2013	77	0.02599	0.02566	0.5	76997	1976	76009	947215	12.3
2013	78	0.02869	0.02828	0.5	75021	2122	73960	871206	11.61
2013	79	0.03273	0.0322	0.5	72899	2348	71726	797246	10.94
2013	80	0.03742	0.03673	0.5	70552	2591	69256	725520	10.28
2013	81	0.04251	0.04162	0.5	67960	2829	66546	656264	9.66
2013	82	0.0491	0.04792	0.5	65132	3121	63571	589718	9.05
2013	83	0.0536	0.0522	0.5	62011	3237	60392	526147	8.48
2013	84	0.06125	0.05943	0.5	58773	3493	57027	465755	7.92
2013	85	0.06838	0.06612	0.5	55280	3655	53453	408728	7.39
2013	86	0.07867	0.07569	0.5	51625	3907	49671	355275	6.88
2013	87	0.08865	0.08489	0.5	47718	4051	45692	305604	6.4
2013	88	0.09924	0.09455	0.5	43667	4129	41603	259911	5.95
2013	89	0.11135	0.10548	0.5	39538	4170	37453	218309	5.52
2013	90	0.12506	0.1177	0.5	35368	4163	33286	180856	5.11
2013	91	0.14166	0.13229	0.5	31205	4128	29141	147570	4.73
2013	92	0.15761	0.1461	0.5	27077	3956	25099	118429	4.37
2013	93	0.18079	0.1658	0.5	23121	3833	21204	93330	4.04
2013	94	0.19469	0.17742	0.5	19288	3422	17577	72126	3.74
2013	95	0.22342	0.20097	0.5	15866	3188	14271	54549	3.44
2013	96	0.24876	0.22124	0.5	12677	2805	11275	40278	3.18
2013	97	0.27627	0.24274	0.5	9872	2396	8674	29003	2.94
2013	98	0.3059	0.26532	0.5	7476	1984	6484	20329	2.72
2013	99	0.33752	0.28878	0.5	5492	1586	4699	13845	2.52
2013	100	0.37093	0.3129	0.5	3906	1222	3295	9145	2.34
2013	101	0.40588	0.3374	0.5	2684	906	2231	5850	2.18
2013	102	0.44202	0.36201	0.5	1778	644	1457	3619	2.03
2013	103	0.47899	0.38644	0.5	1135	438	915	2163	1.91
2013	104	0.51635	0.4104	0.5	696	286	553	1247	1.79
2013	105	0.55368	0.43364	0.5	410	178	321	694	1.69
2013	106	0.59054	0.45592	0.5	232	106	179	372	1.6
2013	107	0.62651	0.47706	0.5	126	60	96	193	1.53
2013	108	0.66121	0.49692	0.5	66	33	50	97	1.46
2013	109	0.69433	0.5154	0.5	33	17	25	47	1.41
2013	110+	0.7256	1	1.38	16	16	22	22	1.38
2014	0	0.00208	0.00207	0.22	100000	207	99837	8367219	83.67
2014	1	0.00034	0.00034	0.5	99793	34	99775	8267382	82.85
2014	2	0.0002	0.0002	0.5	99758	19	99748	8167606	81.87
2014	3	0.00012	0.00012	0.5	99739	12	99733	8067858	80.89
2014	4	0.00013	0.00013	0.5	99727	13	99721	7968125	79.9
2014	5	0.00011	0.00011	0.5	99714	11	99708	7868405	78.91
2014	6	9e-05	9e-05	0.5	99703	9	99698	7768696	77.92
2014	7	8e-05	8e-05	0.5	99694	8	99689	7668998	76.93
2014	8	6e-05	6e-05	0.5	99685	6	99682	7569309	75.93
2014	9	9e-05	9e-05	0.5	99679	9	99675	7469626	74.94
2014	10	7e-05	7e-05	0.5	99671	7	99667	7369951	73.94
2014	11	7e-05	7e-05	0.5	99664	7	99660	7270284	72.95
2014	12	9e-05	9e-05	0.5	99656	9	99652	7170624	71.95
2014	13	8e-05	8e-05	0.5	99647	8	99643	7070972	70.96
2014	14	0.00012	0.00012	0.5	99640	12	99633	6971328	69.97
2014	15	0.00012	0.00012	0.5	99627	12	99621	6871695	68.97
2014	16	0.00015	0.00015	0.5	99615	15	99607	6772074	67.98
2014	17	0.0002	0.0002	0.5	99600	20	99589	6672467	66.99
2014	18	0.00023	0.00023	0.5	99579	23	99568	6572877	66.01
2014	19	0.00029	0.00029	0.5	99556	29	99542	6473309	65.02
2014	20	0.00034	0.00034	0.5	99527	33	99510	6373768	64.04
2014	21	0.00038	0.00038	0.5	99494	38	99475	6274257	63.06
2014	22	0.0004	0.0004	0.5	99456	40	99436	6174782	62.09
2014	23	0.00043	0.00043	0.5	99416	43	99394	6075346	61.11
2014	24	0.00041	0.00041	0.5	99373	40	99352	5975952	60.14
2014	25	0.00043	0.00043	0.5	99332	43	99311	5876600	59.16
2014	26	0.00042	0.00042	0.5	99290	42	99269	5777289	58.19
2014	27	0.00044	0.00044	0.5	99248	43	99226	5678020	57.21
2014	28	0.00044	0.00044	0.5	99204	44	99182	5578794	56.24
2014	29	0.00046	0.00046	0.5	99160	45	99137	5479612	55.26
2014	30	0.00051	0.00051	0.5	99115	51	99089	5380475	54.29
2014	31	0.00051	0.00051	0.5	99064	50	99039	5281385	53.31
2014	32	0.0005	0.0005	0.5	99014	50	98989	5182347	52.34
2014	33	0.00055	0.00055	0.5	98964	54	98937	5083358	51.37
2014	34	0.00057	0.00057	0.5	98910	57	98881	4984421	50.39
2014	35	0.00058	0.00058	0.5	98853	58	98824	4885540	49.42
2014	36	0.00063	0.00063	0.5	98795	62	98764	4786716	48.45
2014	37	0.00064	0.00064	0.5	98733	63	98702	4687952	47.48
2014	38	0.00074	0.00074	0.5	98671	73	98634	4589250	46.51
2014	39	0.00079	0.00079	0.5	98597	78	98558	4490616	45.55
2014	40	0.00089	0.00089	0.5	98519	87	98476	4392057	44.58
2014	41	0.00096	0.00096	0.5	98432	94	98385	4293582	43.62
2014	42	0.00103	0.00103	0.5	98338	101	98288	4195197	42.66
2014	43	0.00111	0.00111	0.5	98237	109	98182	4096909	41.7
2014	44	0.00127	0.00126	0.5	98128	124	98066	3998727	40.75
2014	45	0.00136	0.00136	0.5	98004	133	97937	3900661	39.8
2014	46	0.00151	0.00151	0.5	97871	148	97797	3802724	38.85
2014	47	0.00159	0.00159	0.5	97723	155	97645	3704927	37.91
2014	48	0.00179	0.00179	0.5	97568	175	97480	3607281	36.97
2014	49	0.00193	0.00193	0.5	97393	188	97299	3509801	36.04
2014	50	0.00214	0.00214	0.5	97206	208	97101	3412502	35.11
2014	51	0.00237	0.00237	0.5	96997	230	96883	3315400	34.18
2014	52	0.00259	0.00258	0.5	96768	250	96643	3218518	33.26
2014	53	0.0028	0.00279	0.5	96518	270	96383	3121875	32.35
2014	54	0.00308	0.00308	0.5	96248	296	96100	3025492	31.43
2014	55	0.00335	0.00334	0.5	95952	321	95791	2929392	30.53
2014	56	0.00368	0.00367	0.5	95631	351	95455	2833601	29.63
2014	57	0.00398	0.00398	0.5	95280	379	95090	2738146	28.74
2014	58	0.00422	0.00421	0.5	94901	399	94701	2643056	27.85
2014	59	0.00464	0.00463	0.5	94502	438	94283	2548354	26.97
2014	60	0.0051	0.00509	0.5	94064	479	93825	2454071	26.09
2014	61	0.00561	0.00559	0.5	93586	523	93324	2360246	25.22
2014	62	0.00614	0.00612	0.5	93062	569	92778	2266922	24.36
2014	63	0.00674	0.00671	0.5	92493	621	92182	2174145	23.51
2014	64	0.00746	0.00743	0.5	91872	683	91531	2081962	22.66
2014	65	0.00821	0.00817	0.5	91189	745	90817	1990432	21.83
2014	66	0.00877	0.00873	0.5	90444	790	90049	1899615	21
2014	67	0.00976	0.00971	0.5	89654	871	89219	1809566	20.18
2014	68	0.00976	0.00971	0.5	88783	862	88352	1720347	19.38
2014	69	0.01129	0.01122	0.5	87921	987	87428	1631995	18.56
2014	70	0.01257	0.01249	0.5	86935	1086	86392	1544567	17.77
2014	71	0.01323	0.01315	0.5	85849	1129	85285	1458175	16.99
2014	72	0.015	0.01489	0.5	84720	1261	84090	1372890	16.2
2014	73	0.01602	0.01589	0.5	83459	1326	82796	1288800	15.44
2014	74	0.01765	0.01749	0.5	82133	1437	81415	1206004	14.68
2014	75	0.0193	0.01911	0.5	80696	1542	79925	1124589	13.94
2014	76	0.02248	0.02223	0.5	79154	1759	78275	1044664	13.2
2014	77	0.02452	0.02422	0.5	77395	1874	76458	966389	12.49
2014	78	0.02843	0.02803	0.5	75521	2117	74462	889932	11.78
2014	79	0.03138	0.03089	0.5	73404	2268	72270	815469	11.11
2014	80	0.03582	0.03519	0.5	71136	2503	69885	743199	10.45
2014	81	0.04102	0.0402	0.5	68633	2759	67254	673315	9.81
2014	82	0.04611	0.04507	0.5	65874	2969	64389	606061	9.2
2014	83	0.05302	0.05165	0.5	62905	3249	61280	541672	8.61
2014	84	0.05884	0.05716	0.5	59656	3410	57951	480391	8.05
2014	85	0.06759	0.06538	0.5	56246	3678	54407	422440	7.51
2014	86	0.07505	0.07233	0.5	52568	3802	50667	368033	7
2014	87	0.0861	0.08255	0.5	48766	4026	46753	317366	6.51
2014	88	0.09717	0.09267	0.5	44740	4146	42667	270613	6.05
2014	89	0.10813	0.10258	0.5	40594	4164	38512	227945	5.62
2014	90	0.1225	0.11543	0.5	36430	4205	34328	189433	5.2
2014	91	0.13719	0.12838	0.5	32225	4137	30157	155106	4.81
2014	92	0.1559	0.14462	0.5	28088	4062	26057	124949	4.45
2014	93	0.17109	0.15761	0.5	24026	3787	22132	98892	4.12
2014	94	0.19706	0.17938	0.5	20239	3631	18424	76760	3.79
2014	95	0.21653	0.19538	0.5	16609	3245	14986	58336	3.51
2014	96	0.24164	0.21559	0.5	13364	2881	11923	43350	3.24
2014	97	0.26884	0.23698	0.5	10483	2484	9240	31427	3
2014	98	0.29808	0.25942	0.5	7998	2075	6961	22186	2.77
2014	99	0.32926	0.28272	0.5	5923	1675	5086	15225	2.57
2014	100	0.36222	0.30667	0.5	4249	1303	3597	10139	2.39
2014	101	0.3967	0.33104	0.5	2946	975	2458	6542	2.22
2014	102	0.43244	0.35556	0.5	1971	701	1620	4084	2.07
2014	103	0.46906	0.37995	0.5	1270	483	1029	2463	1.94
2014	104	0.50618	0.40394	0.5	787	318	628	1435	1.82
2014	105	0.54337	0.42729	0.5	469	201	369	806	1.72
2014	106	0.58023	0.44975	0.5	269	121	208	437	1.63
2014	107	0.61632	0.47114	0.5	148	70	113	229	1.55
2014	108	0.65128	0.49129	0.5	78	38	59	116	1.48
2014	109	0.68476	0.51011	0.5	40	20	30	57	1.43
2014	110+	0.71651	1	1.4	19	19	27	27	1.4
2015	0	0.00197	0.00196	0.22	100000	196	99846	8390671	83.91
2015	1	0.00035	0.00035	0.5	99804	35	99786	8290825	83.07
2015	2	0.0002	0.0002	0.5	99769	20	99759	8191038	82.1
2015	3	0.00012	0.00012	0.5	99749	12	99743	8091280	81.12
2015	4	0.00011	0.00011	0.5	99737	11	99731	7991537	80.13
2015	5	9e-05	9e-05	0.5	99726	9	99722	7891805	79.13
2015	6	0.0001	0.0001	0.5	99718	10	99713	7792083	78.14
2015	7	9e-05	9e-05	0.5	99708	9	99703	7692371	77.15
2015	8	8e-05	8e-05	0.5	99698	8	99694	7592668	76.16
2015	9	7e-05	7e-05	0.5	99690	7	99687	7492973	75.16
2015	10	7e-05	7e-05	0.5	99683	7	99680	7393286	74.17
2015	11	8e-05	8e-05	0.5	99677	8	99673	7293606	73.17
2015	12	7e-05	7e-05	0.5	99669	7	99666	7193933	72.18
2015	13	9e-05	9e-05	0.5	99662	9	99657	7094268	71.18
2015	14	0.00011	0.00011	0.5	99653	11	99648	6994610	70.19
2015	15	0.00013	0.00013	0.5	99642	13	99636	6894963	69.2
2015	16	0.00019	0.00019	0.5	99629	18	99620	6795327	68.21
2015	17	0.00018	0.00018	0.5	99611	18	99602	6695707	67.22
2015	18	0.00024	0.00024	0.5	99593	24	99581	6596105	66.23
2015	19	0.00029	0.00029	0.5	99569	29	99555	6496525	65.25
2015	20	0.0003	0.0003	0.5	99540	30	99525	6396970	64.27
2015	21	0.00035	0.00035	0.5	99510	34	99493	6297445	63.28
2015	22	0.00037	0.00037	0.5	99476	37	99457	6197952	62.31
2015	23	0.00035	0.00035	0.5	99439	35	99422	6098494	61.33
2015	24	0.00041	0.00041	0.5	99404	41	99384	5999073	60.35
2015	25	0.0004	0.0004	0.5	99363	40	99343	5899689	59.37
2015	26	0.0004	0.0004	0.5	99323	40	99303	5800346	58.4
2015	27	0.00041	0.00041	0.5	99284	40	99263	5701043	57.42
2015	28	0.00041	0.00041	0.5	99243	40	99223	5601779	56.44
2015	29	0.00044	0.00044	0.5	99203	44	99181	5502556	55.47
2015	30	0.00047	0.00047	0.5	99159	46	99136	5403375	54.49
2015	31	0.00044	0.00044	0.5	99113	44	99091	5304239	53.52
2015	32	0.00048	0.00048	0.5	99069	48	99045	5205148	52.54
2015	33	0.00051	0.00051	0.5	99021	50	98996	5106103	51.57
2015	34	0.00056	0.00056	0.5	98971	55	98943	5007107	50.59
2015	35	0.00059	0.00059	0.5	98915	58	98887	4908164	49.62
2015	36	0.0006	0.0006	0.5	98858	60	98828	4809277	48.65
2015	37	0.00063	0.00063	0.5	98798	62	98767	4710450	47.68
2015	38	0.00065	0.00065	0.5	98736	64	98704	4611683	46.71
2015	39	0.00077	0.00077	0.5	98671	76	98634	4512979	45.74
2015	40	0.00087	0.00087	0.5	98596	85	98553	4414346	44.77
2015	41	0.00094	0.00093	0.5	98510	92	98464	4315793	43.81
2015	42	0.00098	0.00098	0.5	98418	96	98370	4217329	42.85
2015	43	0.00106	0.00106	0.5	98322	104	98270	4118959	41.89
2015	44	0.00121	0.00121	0.5	98218	119	98158	4020689	40.94
2015	45	0.00126	0.00126	0.5	98099	124	98037	3922531	39.99
2015	46	0.00144	0.00144	0.5	97975	141	97905	3824493	39.04
2015	47	0.00164	0.00164	0.5	97835	160	97755	3726588	38.09
2015	48	0.00166	0.00166	0.5	97674	162	97593	3628834	37.15
2015	49	0.00198	0.00198	0.5	97512	193	97416	3531241	36.21
2015	50	0.00206	0.00205	0.5	97319	200	97219	3433825	35.28
2015	51	0.00227	0.00227	0.5	97119	221	97009	3336606	34.36
2015	52	0.00252	0.00252	0.5	96899	244	96777	3239597	33.43
2015	53	0.00279	0.00279	0.5	96655	269	96520	3142820	32.52
2015	54	0.00302	0.00302	0.5	96386	291	96240	3046300	31.61
2015	55	0.00321	0.00321	0.5	96095	308	95941	2950059	30.7
2015	56	0.00358	0.00357	0.5	95786	342	95615	2854119	29.8
2015	57	0.00386	0.00385	0.5	95444	368	95260	2758503	28.9
2015	58	0.00419	0.00418	0.5	95076	398	94878	2663243	28.01
2015	59	0.00428	0.00427	0.5	94679	405	94477	2568365	27.13
2015	60	0.00493	0.00492	0.5	94274	464	94042	2473889	26.24
2015	61	0.00541	0.00539	0.5	93811	506	93558	2379846	25.37
2015	62	0.00604	0.00602	0.5	93305	562	93024	2286289	24.5
2015	63	0.00654	0.00652	0.5	92743	605	92440	2193265	23.65
2015	64	0.00722	0.0072	0.5	92138	663	91806	2100825	22.8
2015	65	0.00775	0.00772	0.5	91475	706	91122	2009019	21.96
2015	66	0.0085	0.00847	0.5	90768	769	90384	1917897	21.13
2015	67	0.00946	0.00942	0.5	90000	847	89576	1827513	20.31
2015	68	0.01032	0.01026	0.5	89152	915	88695	1737937	19.49
2015	69	0.0104	0.01035	0.5	88237	913	87781	1649242	18.69
2015	70	0.01233	0.01226	0.5	87324	1070	86789	1561462	17.88
2015	71	0.01361	0.01352	0.5	86254	1166	85671	1474673	17.1
2015	72	0.0143	0.0142	0.5	85088	1208	84484	1389002	16.32
2015	73	0.01633	0.0162	0.5	83880	1359	83200	1304518	15.55
2015	74	0.01715	0.017	0.5	82521	1403	81820	1221318	14.8
2015	75	0.01916	0.01897	0.5	81118	1539	80349	1139499	14.05
2015	76	0.02087	0.02066	0.5	79579	1644	78757	1059150	13.31
2015	77	0.02465	0.02435	0.5	77935	1898	76986	980393	12.58
2015	78	0.02668	0.02632	0.5	76037	2002	75036	903407	11.88
2015	79	0.03121	0.03073	0.5	74036	2275	72898	828371	11.19
2015	80	0.03467	0.03408	0.5	71760	2445	70537	755473	10.53
2015	81	0.03967	0.0389	0.5	69315	2696	67967	684935	9.88
2015	82	0.04528	0.04428	0.5	66618	2950	65144	616969	9.26
2015	83	0.05112	0.04985	0.5	63669	3174	62082	551825	8.67
2015	84	0.05901	0.05732	0.5	60495	3468	58761	489743	8.1
2015	85	0.0653	0.06323	0.5	57027	3606	55224	430982	7.56
2015	86	0.07493	0.07223	0.5	53421	3858	51492	375758	7.03
2015	87	0.08381	0.08044	0.5	49563	3987	47570	324266	6.54
2015	88	0.09653	0.09208	0.5	45576	4197	43478	276696	6.07
2015	89	0.1074	0.10192	0.5	41379	4218	39271	233219	5.64
2015	90	0.12194	0.11493	0.5	37162	4271	35026	193948	5.22
2015	91	0.1368	0.12805	0.5	32891	4211	30785	158922	4.83
2015	92	0.15152	0.14085	0.5	28679	4039	26660	128137	4.47
2015	93	0.1731	0.15931	0.5	24640	3925	22677	101477	4.12
2015	94	0.19191	0.1751	0.5	20715	3627	18901	78800	3.8
2015	95	0.21594	0.1949	0.5	17087	3330	15422	59899	3.51
2015	96	0.24169	0.21563	0.5	13757	2966	12274	44477	3.23
2015	97	0.26955	0.23753	0.5	10791	2563	9509	32203	2.98
2015	98	0.29945	0.26046	0.5	8227	2143	7156	22694	2.76
2015	99	0.3313	0.28422	0.5	6085	1729	5220	15538	2.55
2015	100	0.3649	0.3086	0.5	4355	1344	3683	10318	2.37
2015	101	0.40002	0.33334	0.5	3011	1004	2509	6635	2.2
2015	102	0.43634	0.35819	0.5	2007	719	1648	4126	2.06
2015	103	0.47351	0.38286	0.5	1288	493	1042	2478	1.92
2015	104	0.51112	0.40708	0.5	795	324	633	1436	1.81
2015	105	0.54874	0.4306	0.5	471	203	370	803	1.7
2015	106	0.58594	0.45317	0.5	268	122	208	433	1.61
2015	107	0.6223	0.47462	0.5	147	70	112	225	1.53
2015	108	0.65744	0.49479	0.5	77	38	58	113	1.47
2015	109	0.69103	0.51358	0.5	39	20	29	55	1.42
2015	110+	0.72278	1	1.38	19	19	26	26	1.38
2016	0	0.002	0.002	0.22	100000	200	99843	8409009	84.09
2016	1	0.00032	0.00032	0.5	99800	32	99784	8309166	83.26
2016	2	0.00018	0.00018	0.5	99768	18	99759	8209382	82.28
2016	3	0.00012	0.00012	0.5	99751	12	99745	8109623	81.3
2016	4	9e-05	9e-05	0.5	99739	9	99734	8009878	80.31
2016	5	9e-05	9e-05	0.5	99730	9	99725	7910143	79.32
2016	6	0.0001	0.0001	0.5	99721	9	99716	7810418	78.32
2016	7	6e-05	6e-05	0.5	99711	6	99708	7710702	77.33
2016	8	7e-05	7e-05	0.5	99705	7	99702	7610994	76.34
2016	9	6e-05	6e-05	0.5	99698	6	99696	7511292	75.34
2016	10	7e-05	7e-05	0.5	99693	7	99689	7411597	74.34
2016	11	8e-05	8e-05	0.5	99686	8	99682	7311908	73.35
2016	12	7e-05	7e-05	0.5	99678	7	99675	7212225	72.35
2016	13	8e-05	8e-05	0.5	99671	8	99667	7112551	71.36
2016	14	0.0001	0.0001	0.5	99663	10	99658	7012883	70.37
2016	15	0.00013	0.00013	0.5	99653	13	99647	6913225	69.37
2016	16	0.00017	0.00017	0.5	99640	17	99632	6813579	68.38
2016	17	0.00019	0.00019	0.5	99623	19	99613	6713947	67.39
2016	18	0.00022	0.00022	0.5	99604	22	99593	6614334	66.41
2016	19	0.00027	0.00027	0.5	99582	26	99569	6514741	65.42
2016	20	0.00028	0.00028	0.5	99556	28	99542	6415172	64.44
2016	21	0.00038	0.00038	0.5	99527	38	99509	6315630	63.46
2016	22	0.00036	0.00036	0.5	99490	36	99472	6216122	62.48
2016	23	0.00036	0.00036	0.5	99454	35	99436	6116650	61.5
2016	24	0.00038	0.00038	0.5	99418	38	99399	6017214	60.52
2016	25	0.00042	0.00042	0.5	99381	42	99360	5917815	59.55
2016	26	0.00037	0.00037	0.5	99339	37	99320	5818455	58.57
2016	27	0.00038	0.00038	0.5	99302	38	99283	5719135	57.59
2016	28	0.00041	0.00041	0.5	99263	41	99243	5619853	56.62
2016	29	0.00041	0.00041	0.5	99222	41	99202	5520610	55.64
2016	30	0.00045	0.00045	0.5	99182	44	99160	5421408	54.66
2016	31	0.00043	0.00043	0.5	99137	43	99116	5322248	53.69
2016	32	0.00046	0.00046	0.5	99095	46	99072	5223132	52.71
2016	33	0.00049	0.00049	0.5	99049	49	99024	5124061	51.73
2016	34	0.00053	0.00053	0.5	99000	53	98974	5025036	50.76
2016	35	0.00056	0.00056	0.5	98947	55	98920	4926063	49.78
2016	36	0.0006	0.0006	0.5	98892	59	98862	4827143	48.81
2016	37	0.00067	0.00067	0.5	98833	66	98800	4728280	47.84
2016	38	0.00068	0.00068	0.5	98767	67	98733	4629481	46.87
2016	39	0.00073	0.00073	0.5	98700	72	98664	4530747	45.9
2016	40	0.00076	0.00076	0.5	98628	75	98591	4432083	44.94
2016	41	0.0009	0.0009	0.5	98553	89	98509	4333493	43.97
2016	42	0.00098	0.00098	0.5	98465	97	98416	4234984	43.01
2016	43	0.00104	0.00104	0.5	98368	103	98316	4136568	42.05
2016	44	0.00113	0.00113	0.5	98265	111	98210	4038251	41.1
2016	45	0.00125	0.00125	0.5	98154	123	98093	3940042	40.14
2016	46	0.00145	0.00145	0.5	98032	142	97961	3841949	39.19
2016	47	0.00152	0.00152	0.5	97890	149	97816	3743988	38.25
2016	48	0.00173	0.00173	0.5	97741	169	97657	3646172	37.3
2016	49	0.00188	0.00188	0.5	97572	183	97480	3548516	36.37
2016	50	0.00217	0.00216	0.5	97389	211	97283	3451035	35.44
2016	51	0.00221	0.00221	0.5	97178	214	97071	3353752	34.51
2016	52	0.00246	0.00245	0.5	96964	238	96845	3256681	33.59
2016	53	0.00276	0.00276	0.5	96726	267	96592	3159836	32.67
2016	54	0.00288	0.00287	0.5	96459	277	96320	3063244	31.76
2016	55	0.00312	0.00311	0.5	96181	299	96032	2966924	30.85
2016	56	0.00347	0.00347	0.5	95882	332	95716	2870893	29.94
2016	57	0.00377	0.00376	0.5	95550	360	95370	2775177	29.04
2016	58	0.00411	0.0041	0.5	95190	390	94995	2679807	28.15
2016	59	0.00457	0.00456	0.5	94800	432	94584	2584812	27.27
2016	60	0.00491	0.0049	0.5	94368	463	94137	2490228	26.39
2016	61	0.00527	0.00526	0.5	93905	494	93658	2396092	25.52
2016	62	0.00578	0.00576	0.5	93411	538	93142	2302433	24.65
2016	63	0.00641	0.00639	0.5	92873	594	92576	2209291	23.79
2016	64	0.00699	0.00697	0.5	92279	643	91958	2116715	22.94
2016	65	0.00768	0.00765	0.5	91636	701	91285	2024757	22.1
2016	66	0.00838	0.00834	0.5	90935	759	90555	1933472	21.26
2016	67	0.00912	0.00908	0.5	90176	819	89767	1842916	20.44
2016	68	0.01011	0.01006	0.5	89357	899	88908	1753150	19.62
2016	69	0.01112	0.01106	0.5	88459	978	87969	1664242	18.81
2016	70	0.01111	0.01105	0.5	87480	967	86997	1576272	18.02
2016	71	0.01323	0.01315	0.5	86513	1137	85945	1489275	17.21
2016	72	0.01449	0.01439	0.5	85376	1228	84762	1403330	16.44
2016	73	0.01512	0.01501	0.5	84148	1263	83516	1318568	15.67
2016	74	0.01757	0.01742	0.5	82885	1444	82163	1235052	14.9
2016	75	0.01893	0.01875	0.5	81441	1527	80677	1152889	14.16
2016	76	0.0211	0.02088	0.5	79914	1669	79080	1072212	13.42
2016	77	0.02324	0.02298	0.5	78245	1798	77346	993132	12.69
2016	78	0.0271	0.02674	0.5	76448	2044	75425	915786	11.98
2016	79	0.02957	0.02914	0.5	74403	2168	73319	840360	11.29
2016	80	0.03459	0.034	0.5	72235	2456	71007	767041	10.62
2016	81	0.03838	0.03766	0.5	69779	2628	68466	696033	9.97
2016	82	0.04355	0.04262	0.5	67152	2862	65721	627568	9.35
2016	83	0.05067	0.04942	0.5	64290	3177	62701	561847	8.74
2016	84	0.05673	0.05517	0.5	61112	3371	59427	499146	8.17
2016	85	0.06565	0.06356	0.5	57741	3670	55906	439719	7.62
2016	86	0.07237	0.06984	0.5	54071	3776	52183	383813	7.1
2016	87	0.08288	0.07959	0.5	50295	4003	48293	331630	6.59
2016	88	0.09266	0.08856	0.5	46292	4099	44242	283337	6.12
2016	89	0.10651	0.10113	0.5	42192	4267	40059	239095	5.67
2016	90	0.12161	0.11464	0.5	37926	4348	35752	199036	5.25
2016	91	0.13485	0.12633	0.5	33578	4242	31457	163285	4.86
2016	92	0.15197	0.14124	0.5	29336	4143	27264	131828	4.49
2016	93	0.17045	0.15707	0.5	25192	3957	23214	104564	4.15
2016	94	0.19118	0.1745	0.5	21236	3706	19383	81350	3.83
2016	95	0.21321	0.19267	0.5	17530	3378	15841	61967	3.53
2016	96	0.23882	0.21334	0.5	14152	3019	12643	46126	3.26
2016	97	0.26655	0.2352	0.5	11133	2619	9824	33483	3.01
2016	98	0.29636	0.25811	0.5	8515	2198	7416	23659	2.78
2016	99	0.32814	0.28189	0.5	6317	1781	5427	16243	2.57
2016	100	0.36171	0.30631	0.5	4536	1389	3841	10817	2.38
2016	101	0.39683	0.33113	0.5	3147	1042	2626	6976	2.22
2016	102	0.43319	0.35607	0.5	2105	749	1730	4350	2.07
2016	103	0.47044	0.38086	0.5	1355	516	1097	2620	1.93
2016	104	0.50816	0.40521	0.5	839	340	669	1523	1.81
2016	105	0.54593	0.42887	0.5	499	214	392	853	1.71
2016	106	0.58331	0.4516	0.5	285	129	221	461	1.62
2016	107	0.61986	0.4732	0.5	156	74	119	241	1.54
2016	108	0.65521	0.49353	0.5	82	41	62	121	1.47
2016	109	0.68901	0.51247	0.5	42	21	31	59	1.42
2016	110+	0.72099	1	1.39	20	20	28	28	1.39
2017	0	0.00185	0.00184	0.22	100000	184	99856	8421374	84.21
2017	1	0.00033	0.00033	0.5	99816	33	99799	8321518	83.37
2017	2	0.00016	0.00016	0.5	99783	16	99775	8221718	82.4
2017	3	0.00012	0.00012	0.5	99767	12	99761	8121943	81.41
2017	4	0.0001	0.0001	0.5	99755	10	99750	8022182	80.42
2017	5	7e-05	7e-05	0.5	99745	7	99741	7922432	79.43
2017	6	8e-05	8e-05	0.5	99738	8	99734	7822691	78.43
2017	7	7e-05	7e-05	0.5	99730	7	99726	7722957	77.44
2017	8	5e-05	5e-05	0.5	99723	5	99720	7623231	76.44
2017	9	7e-05	7e-05	0.5	99718	7	99714	7523511	75.45
2017	10	6e-05	6e-05	0.5	99711	6	99708	7423796	74.45
2017	11	6e-05	6e-05	0.5	99705	5	99702	7324088	73.46
2017	12	7e-05	7e-05	0.5	99699	7	99696	7224386	72.46
2017	13	0.0001	0.0001	0.5	99693	10	99688	7124690	71.47
2017	14	0.00012	0.00012	0.5	99683	12	99677	7025002	70.47
2017	15	0.00013	0.00013	0.5	99671	13	99665	6925325	69.48
2017	16	0.00016	0.00016	0.5	99658	16	99650	6825661	68.49
2017	17	0.00018	0.00018	0.5	99642	18	99633	6726010	67.5
2017	18	0.00025	0.00025	0.5	99624	25	99611	6626378	66.51
2017	19	0.00026	0.00026	0.5	99599	26	99586	6526766	65.53
2017	20	0.00032	0.00032	0.5	99573	32	99557	6427180	64.55
2017	21	0.00032	0.00032	0.5	99541	32	99526	6327622	63.57
2017	22	0.00035	0.00035	0.5	99510	35	99492	6228097	62.59
2017	23	0.00035	0.00035	0.5	99475	35	99457	6128605	61.61
2017	24	0.00036	0.00036	0.5	99439	36	99422	6029148	60.63
2017	25	0.00037	0.00037	0.5	99404	37	99386	5929726	59.65
2017	26	0.00035	0.00035	0.5	99367	35	99350	5830340	58.67
2017	27	0.00037	0.00037	0.5	99332	37	99314	5730991	57.7
2017	28	0.00039	0.00039	0.5	99295	38	99276	5631677	56.72
2017	29	0.00039	0.00039	0.5	99257	39	99237	5532401	55.74
2017	30	0.00041	0.00041	0.5	99218	41	99197	5433164	54.76
2017	31	0.00046	0.00046	0.5	99177	45	99155	5333966	53.78
2017	32	0.00048	0.00048	0.5	99132	47	99108	5234812	52.81
2017	33	0.00045	0.00045	0.5	99085	44	99063	5135704	51.83
2017	34	0.00055	0.00055	0.5	99041	54	99013	5036641	50.85
2017	35	0.00054	0.00054	0.5	98986	53	98960	4937627	49.88
2017	36	0.00057	0.00057	0.5	98933	56	98905	4838668	48.91
2017	37	0.00059	0.00059	0.5	98876	58	98847	4739763	47.94
2017	38	0.00065	0.00065	0.5	98818	64	98786	4640916	46.96
2017	39	0.0007	0.0007	0.5	98754	69	98720	4542130	45.99
2017	40	0.00082	0.00082	0.5	98685	81	98645	4443410	45.03
2017	41	0.00084	0.00084	0.5	98604	83	98563	4344765	44.06
2017	42	0.00093	0.00093	0.5	98521	91	98476	4246202	43.1
2017	43	0.00101	0.00101	0.5	98430	99	98380	4147727	42.14
2017	44	0.00109	0.00109	0.5	98331	107	98277	4049346	41.18
2017	45	0.00125	0.00125	0.5	98223	123	98162	3951069	40.23
2017	46	0.00136	0.00136	0.5	98101	133	98034	3852907	39.27
2017	47	0.00147	0.00146	0.5	97968	143	97896	3754873	38.33
2017	48	0.00168	0.00168	0.5	97824	164	97742	3656977	37.38
2017	49	0.00185	0.00185	0.5	97660	180	97570	3559235	36.45
2017	50	0.00201	0.00201	0.5	97480	196	97382	3461665	35.51
2017	51	0.00217	0.00217	0.5	97284	211	97178	3364283	34.58
2017	52	0.00238	0.00237	0.5	97073	230	96958	3267105	33.66
2017	53	0.00263	0.00262	0.5	96842	254	96715	3170148	32.74
2017	54	0.00284	0.00284	0.5	96588	274	96452	3073432	31.82
2017	55	0.00313	0.00312	0.5	96315	301	96164	2976981	30.91
2017	56	0.00338	0.00337	0.5	96014	324	95852	2880817	30
2017	57	0.00364	0.00364	0.5	95690	348	95516	2784965	29.1
2017	58	0.00395	0.00395	0.5	95342	376	95154	2689449	28.21
2017	59	0.00433	0.00432	0.5	94966	411	94761	2594295	27.32
2017	60	0.00475	0.00473	0.5	94555	448	94331	2499534	26.43
2017	61	0.00511	0.0051	0.5	94108	480	93868	2405203	25.56
2017	62	0.00565	0.00563	0.5	93628	527	93364	2311335	24.69
2017	63	0.00622	0.0062	0.5	93101	577	92812	2217971	23.82
2017	64	0.00687	0.00684	0.5	92523	633	92207	2125159	22.97
2017	65	0.00756	0.00753	0.5	91890	692	91544	2032952	22.12
2017	66	0.00838	0.00835	0.5	91198	761	90817	1941408	21.29
2017	67	0.00914	0.0091	0.5	90437	823	90025	1850590	20.46
2017	68	0.00991	0.00987	0.5	89614	884	89172	1760565	19.65
2017	69	0.01096	0.0109	0.5	88730	967	88246	1671393	18.84
2017	70	0.01221	0.01213	0.5	87762	1065	87230	1583148	18.04
2017	71	0.01234	0.01227	0.5	86698	1063	86166	1495918	17.25
2017	72	0.0143	0.0142	0.5	85634	1216	85026	1409752	16.46
2017	73	0.01603	0.01591	0.5	84418	1343	83747	1324726	15.69
2017	74	0.01681	0.01667	0.5	83075	1385	82383	1240979	14.94
2017	75	0.01923	0.01905	0.5	81690	1556	80912	1158596	14.18
2017	76	0.02085	0.02064	0.5	80134	1654	79307	1077684	13.45
2017	77	0.02341	0.02314	0.5	78481	1816	77573	998377	12.72
2017	78	0.02563	0.0253	0.5	76665	1940	75695	920804	12.01
2017	79	0.03036	0.02991	0.5	74725	2235	73608	845109	11.31
2017	80	0.03338	0.03283	0.5	72490	2380	71300	771501	10.64
2017	81	0.03894	0.03819	0.5	70110	2678	68771	700201	9.99
2017	82	0.04268	0.04179	0.5	67433	2818	66024	631430	9.36
2017	83	0.04912	0.04794	0.5	64615	3098	63066	565406	8.75
2017	84	0.05651	0.05496	0.5	61517	3381	59826	502340	8.17
2017	85	0.06396	0.06198	0.5	58136	3603	56334	442514	7.61
2017	86	0.0736	0.07099	0.5	54533	3871	52597	386179	7.08
2017	87	0.08184	0.07862	0.5	50662	3983	48670	333582	6.58
2017	88	0.09464	0.09036	0.5	46678	4218	44569	284912	6.1
2017	89	0.10554	0.10025	0.5	42460	4257	40332	240342	5.66
2017	90	0.12162	0.11464	0.5	38204	4380	36014	200010	5.24
2017	91	0.13669	0.12795	0.5	33824	4328	31660	163996	4.85
2017	92	0.15128	0.14064	0.5	29496	4148	27422	132336	4.49
2017	93	0.17097	0.15751	0.5	25348	3992	23352	104914	4.14
2017	94	0.18926	0.17289	0.5	21355	3692	19509	81563	3.82
2017	95	0.21388	0.19322	0.5	17663	3413	15957	62053	3.51
2017	96	0.24032	0.21454	0.5	14250	3057	12722	46097	3.23
2017	97	0.26886	0.237	0.5	11193	2653	9867	33375	2.98
2017	98	0.29943	0.26044	0.5	8540	2224	7428	23508	2.75
2017	99	0.3319	0.28466	0.5	6316	1798	5417	16080	2.55
2017	100	0.36609	0.30945	0.5	4518	1398	3819	10663	2.36
2017	101	0.40175	0.33455	0.5	3120	1044	2598	6844	2.19
2017	102	0.43858	0.3597	0.5	2076	747	1703	4246	2.04
2017	103	0.47621	0.38463	0.5	1329	511	1074	2543	1.91
2017	104	0.51425	0.40907	0.5	818	335	651	1469	1.8
2017	105	0.55226	0.43276	0.5	483	209	379	818	1.69
2017	106	0.58981	0.45548	0.5	274	125	212	439	1.6
2017	107	0.62648	0.47705	0.5	149	71	114	228	1.52
2017	108	0.66187	0.4973	0.5	78	39	59	114	1.46
2017	109	0.69566	0.51613	0.5	39	20	29	55	1.41
2017	110+	0.72755	1	1.37	19	19	26	26	1.37
2018	0	0.00188	0.00188	0.22	100000	188	99853	8431733	84.32
2018	1	0.00029	0.00029	0.5	99812	29	99798	8331880	83.48
2018	2	0.00015	0.00015	0.5	99783	15	99775	8232083	82.5
2018	3	0.00014	0.00014	0.5	99768	14	99761	8132307	81.51
2018	4	9e-05	9e-05	0.5	99754	9	99750	8032546	80.52
2018	5	9e-05	9e-05	0.5	99745	9	99741	7932797	79.53
2018	6	8e-05	8e-05	0.5	99736	8	99732	7833056	78.54
2018	7	6e-05	6e-05	0.5	99728	6	99725	7733324	77.54
2018	8	6e-05	6e-05	0.5	99722	6	99719	7633599	76.55
2018	9	6e-05	6e-05	0.5	99716	6	99713	7533880	75.55
2018	10	6e-05	6e-05	0.5	99710	6	99707	7434167	74.56
2018	11	6e-05	6e-05	0.5	99703	6	99700	7334460	73.56
2018	12	9e-05	9e-05	0.5	99697	9	99693	7234760	72.57
2018	13	0.0001	0.0001	0.5	99688	10	99683	7135067	71.57
2018	14	0.00011	0.00011	0.5	99678	11	99672	7035384	70.58
2018	15	0.00014	0.00014	0.5	99667	14	99660	6935712	69.59
2018	16	0.00015	0.00015	0.5	99652	15	99645	6836052	68.6
2018	17	0.0002	0.0002	0.5	99638	20	99628	6736407	67.61
2018	18	0.00022	0.00022	0.5	99618	22	99607	6636779	66.62
2018	19	0.00027	0.00027	0.5	99596	27	99583	6537172	65.64
2018	20	0.00033	0.00033	0.5	99570	32	99553	6437589	64.65
2018	21	0.00033	0.00033	0.5	99537	32	99521	6338036	63.68
2018	22	0.00034	0.00034	0.5	99505	34	99488	6238515	62.7
2018	23	0.00035	0.00035	0.5	99470	35	99453	6139027	61.72
2018	24	0.00033	0.00033	0.5	99436	33	99419	6039574	60.74
2018	25	0.00037	0.00037	0.5	99402	36	99384	5940155	59.76
2018	26	0.00036	0.00036	0.5	99366	35	99348	5840771	58.78
2018	27	0.00035	0.00035	0.5	99330	35	99313	5741423	57.8
2018	28	0.00039	0.00039	0.5	99295	39	99276	5642110	56.82
2018	29	0.00038	0.00038	0.5	99256	38	99237	5542834	55.84
2018	30	0.00043	0.00043	0.5	99218	43	99197	5443597	54.86
2018	31	0.00042	0.00042	0.5	99175	42	99155	5344400	53.89
2018	32	0.00045	0.00045	0.5	99134	45	99112	5245245	52.91
2018	33	0.0005	0.0005	0.5	99089	49	99065	5146134	51.93
2018	34	0.00049	0.00049	0.5	99040	49	99016	5047069	50.96
2018	35	0.00054	0.00054	0.5	98991	53	98965	4948053	49.98
2018	36	0.00055	0.00055	0.5	98938	55	98911	4849089	49.01
2018	37	0.0006	0.0006	0.5	98883	59	98854	4750178	48.04
2018	38	0.00065	0.00065	0.5	98824	65	98792	4651324	47.07
2018	39	0.00069	0.00069	0.5	98759	68	98725	4552533	46.1
2018	40	0.00077	0.00077	0.5	98691	76	98653	4453808	45.13
2018	41	0.00083	0.00083	0.5	98615	82	98574	4355155	44.16
2018	42	0.00089	0.00089	0.5	98533	88	98489	4256581	43.2
2018	43	0.00099	0.00098	0.5	98445	97	98396	4158093	42.24
2018	44	0.0011	0.0011	0.5	98348	108	98294	4059696	41.28
2018	45	0.0012	0.0012	0.5	98239	118	98180	3961403	40.32
2018	46	0.00134	0.00134	0.5	98121	131	98056	3863222	39.37
2018	47	0.00144	0.00144	0.5	97990	141	97920	3765167	38.42
2018	48	0.00166	0.00166	0.5	97849	163	97768	3667247	37.48
2018	49	0.00179	0.00178	0.5	97686	174	97599	3569479	36.54
2018	50	0.00199	0.00199	0.5	97512	194	97415	3471880	35.6
2018	51	0.0021	0.0021	0.5	97318	205	97216	3374465	34.67
2018	52	0.00237	0.00237	0.5	97113	230	96999	3277249	33.75
2018	53	0.00264	0.00264	0.5	96884	256	96756	3180251	32.83
2018	54	0.00287	0.00287	0.5	96628	277	96489	3083495	31.91
2018	55	0.00295	0.00295	0.5	96351	284	96208	2987006	31
2018	56	0.00338	0.00337	0.5	96066	324	95904	2890797	30.09
2018	57	0.00365	0.00364	0.5	95742	348	95568	2794893	29.19
2018	58	0.00389	0.00389	0.5	95394	371	95209	2699325	28.3
2018	59	0.00432	0.00431	0.5	95023	409	94819	2604116	27.41
2018	60	0.00486	0.00485	0.5	94614	458	94385	2509297	26.52
2018	61	0.00513	0.00511	0.5	94155	481	93915	2414913	25.65
2018	62	0.00566	0.00565	0.5	93674	529	93409	2320998	24.78
2018	63	0.00622	0.0062	0.5	93145	578	92856	2227589	23.92
2018	64	0.00671	0.00669	0.5	92567	619	92258	2134733	23.06
2018	65	0.0074	0.00737	0.5	91948	678	91609	2042475	22.21
2018	66	0.00808	0.00805	0.5	91270	735	90903	1950866	21.37
2018	67	0.00907	0.00903	0.5	90535	818	90126	1859963	20.54
2018	68	0.00998	0.00993	0.5	89717	891	89272	1769837	19.73
2018	69	0.01076	0.0107	0.5	88826	950	88351	1680565	18.92
2018	70	0.01187	0.0118	0.5	87876	1037	87357	1592214	18.12
2018	71	0.01341	0.01332	0.5	86839	1157	86261	1504857	17.33
2018	72	0.01327	0.01318	0.5	85682	1130	85118	1418597	16.56
2018	73	0.0156	0.01548	0.5	84553	1309	83898	1333479	15.77
2018	74	0.01766	0.0175	0.5	83244	1457	82515	1249581	15.01
2018	75	0.0186	0.01843	0.5	81787	1507	81033	1167065	14.27
2018	76	0.02149	0.02126	0.5	80280	1707	79426	1086032	13.53
2018	77	0.02308	0.02282	0.5	78573	1793	77676	1006606	12.81
2018	78	0.026	0.02567	0.5	76780	1971	75794	928929	12.1
2018	79	0.02862	0.02822	0.5	74809	2111	73754	853135	11.4
2018	80	0.03388	0.03332	0.5	72698	2422	71487	779381	10.72
2018	81	0.03677	0.03611	0.5	70276	2538	69007	707894	10.07
2018	82	0.04282	0.04192	0.5	67739	2840	66319	638887	9.43
2018	83	0.04791	0.04679	0.5	64899	3036	63381	572568	8.82
2018	84	0.05479	0.05333	0.5	61863	3299	60213	509187	8.23
2018	85	0.06311	0.06118	0.5	58563	3583	56772	448974	7.67
2018	86	0.07137	0.06891	0.5	54981	3789	53086	392202	7.13
2018	87	0.08358	0.08023	0.5	51192	4107	49138	339116	6.62
2018	88	0.09134	0.08735	0.5	47085	4113	45028	289978	6.16
2018	89	0.10541	0.10013	0.5	42972	4303	40820	244949	5.7
2018	90	0.11773	0.11118	0.5	38669	4299	36519	204129	5.28
2018	91	0.13581	0.12717	0.5	34370	4371	32184	167610	4.88
2018	92	0.15102	0.14041	0.5	29999	4212	27893	135425	4.51
2018	93	0.16891	0.15576	0.5	25787	4016	23778	107533	4.17
2018	94	0.19026	0.17373	0.5	21770	3782	19879	83754	3.85
2018	95	0.21108	0.19093	0.5	17988	3434	16271	63875	3.55
2018	96	0.23689	0.21181	0.5	14553	3083	13012	47605	3.27
2018	97	0.26488	0.2339	0.5	11471	2683	10129	34592	3.02
2018	98	0.29499	0.25707	0.5	8788	2259	7658	24463	2.78
2018	99	0.32711	0.28113	0.5	6529	1835	5611	16805	2.57
2018	100	0.36105	0.30584	0.5	4693	1435	3976	11194	2.39
2018	101	0.39657	0.33095	0.5	3258	1078	2719	7218	2.22
2018	102	0.43335	0.35618	0.5	2180	776	1792	4499	2.06
2018	103	0.47102	0.38124	0.5	1403	535	1136	2708	1.93
2018	104	0.50916	0.40584	0.5	868	352	692	1572	1.81
2018	105	0.54733	0.42973	0.5	516	222	405	880	1.71
2018	106	0.58508	0.45266	0.5	294	133	228	475	1.61
2018	107	0.62196	0.47443	0.5	161	76	123	247	1.53
2018	108	0.65759	0.49488	0.5	85	42	64	124	1.47
2018	109	0.69161	0.5139	0.5	43	22	32	60	1.41
2018	110+	0.72375	1	1.38	21	21	29	29	1.38
2019	0	0.00187	0.00187	0.22	100000	187	99854	8445161	84.45
2019	1	0.0003	0.0003	0.5	99813	30	99798	8345307	83.61
2019	2	0.00017	0.00017	0.5	99783	17	99774	8245509	82.63
2019	3	0.00013	0.00013	0.5	99766	13	99759	8145735	81.65
2019	4	0.0001	0.0001	0.5	99753	10	99748	8045976	80.66
2019	5	9e-05	9e-05	0.5	99742	9	99738	7946228	79.67
2019	6	7e-05	7e-05	0.5	99733	7	99730	7846491	78.67
2019	7	8e-05	8e-05	0.5	99726	8	99722	7746761	77.68
2019	8	6e-05	6e-05	0.5	99718	6	99715	7647038	76.69
2019	9	7e-05	7e-05	0.5	99712	7	99709	7547323	75.69
2019	10	5e-05	5e-05	0.5	99705	5	99703	7447615	74.7
2019	11	8e-05	8e-05	0.5	99700	8	99696	7347912	73.7
2019	12	7e-05	7e-05	0.5	99692	7	99688	7248216	72.71
2019	13	9e-05	9e-05	0.5	99685	9	99680	7148528	71.71
2019	14	0.0001	0.0001	0.5	99675	10	99670	7048848	70.72
2019	15	0.00014	0.00014	0.5	99665	14	99658	6949177	69.73
2019	16	0.00015	0.00015	0.5	99651	15	99644	6849519	68.73
2019	17	0.00021	0.00021	0.5	99636	21	99626	6749875	67.75
2019	18	0.00023	0.00023	0.5	99615	23	99603	6650250	66.76
2019	19	0.00028	0.00028	0.5	99592	28	99578	6550646	65.78
2019	20	0.00031	0.00031	0.5	99564	31	99548	6451069	64.79
2019	21	0.00035	0.00035	0.5	99533	34	99516	6351520	63.81
2019	22	0.00038	0.00038	0.5	99498	38	99480	6252005	62.84
2019	23	0.00034	0.00034	0.5	99461	34	99444	6152525	61.86
2019	24	0.00033	0.00033	0.5	99427	33	99410	6053081	60.88
2019	25	0.00031	0.00031	0.5	99394	31	99378	5953671	59.9
2019	26	0.00034	0.00034	0.5	99362	33	99346	5854293	58.92
2019	27	0.00036	0.00036	0.5	99329	35	99311	5754948	57.94
2019	28	0.00033	0.00033	0.5	99294	33	99277	5655636	56.96
2019	29	0.00039	0.00039	0.5	99261	39	99241	5556359	55.98
2019	30	0.00043	0.00043	0.5	99222	43	99200	5457118	55
2019	31	0.00041	0.00041	0.5	99179	41	99158	5357918	54.02
2019	32	0.00044	0.00044	0.5	99138	44	99116	5258760	53.04
2019	33	0.00047	0.00047	0.5	99094	47	99071	5159644	52.07
2019	34	0.00049	0.00049	0.5	99047	49	99023	5060573	51.09
2019	35	0.00053	0.00053	0.5	98998	52	98972	4961550	50.12
2019	36	0.00056	0.00056	0.5	98946	56	98918	4862578	49.14
2019	37	0.00059	0.00059	0.5	98890	58	98861	4763660	48.17
2019	38	0.00063	0.00063	0.5	98832	63	98801	4664799	47.2
2019	39	0.0007	0.0007	0.5	98769	69	98735	4565998	46.23
2019	40	0.00077	0.00077	0.5	98700	76	98662	4467264	45.26
2019	41	0.00082	0.00082	0.5	98624	81	98584	4368602	44.3
2019	42	0.00087	0.00087	0.5	98543	86	98500	4270018	43.33
2019	43	0.00096	0.00096	0.5	98457	95	98410	4171518	42.37
2019	44	0.00105	0.00105	0.5	98362	104	98310	4073108	41.41
2019	45	0.00118	0.00118	0.5	98259	116	98201	3974798	40.45
2019	46	0.00128	0.00128	0.5	98142	125	98080	3876597	39.5
2019	47	0.00146	0.00146	0.5	98017	143	97945	3778517	38.55
2019	48	0.00161	0.00161	0.5	97874	158	97795	3680572	37.61
2019	49	0.00178	0.00178	0.5	97716	174	97629	3582777	36.67
2019	50	0.00194	0.00194	0.5	97542	189	97447	3485148	35.73
2019	51	0.00213	0.00213	0.5	97353	207	97249	3387701	34.8
2019	52	0.00231	0.0023	0.5	97145	224	97034	3290452	33.87
2019	53	0.00258	0.00258	0.5	96922	250	96797	3193418	32.95
2019	54	0.00276	0.00276	0.5	96671	266	96538	3096621	32.03
2019	55	0.00292	0.00291	0.5	96405	281	96265	3000083	31.12
2019	56	0.0033	0.00329	0.5	96124	316	95966	2903819	30.21
2019	57	0.00362	0.00361	0.5	95808	346	95635	2807852	29.31
2019	58	0.00397	0.00396	0.5	95462	378	95273	2712217	28.41
2019	59	0.00435	0.00434	0.5	95084	413	94878	2616944	27.52
2019	60	0.0047	0.00469	0.5	94672	444	94450	2522066	26.64
2019	61	0.00517	0.00515	0.5	94228	486	93985	2427616	25.76
2019	62	0.00555	0.00553	0.5	93742	518	93483	2333631	24.89
2019	63	0.00608	0.00606	0.5	93224	565	92941	2240148	24.03
2019	64	0.00672	0.00669	0.5	92659	620	92348	2147207	23.17
2019	65	0.00717	0.00715	0.5	92038	658	91710	2054859	22.33
2019	66	0.00815	0.00812	0.5	91381	742	91010	1963149	21.48
2019	67	0.00881	0.00877	0.5	90639	795	90241	1872139	20.65
2019	68	0.0098	0.00975	0.5	89844	876	89406	1781898	19.83
2019	69	0.01075	0.01069	0.5	88968	951	88492	1692492	19.02
2019	70	0.01169	0.01163	0.5	88016	1023	87505	1604000	18.22
2019	71	0.01282	0.01274	0.5	86993	1108	86439	1516496	17.43
2019	72	0.01453	0.01442	0.5	85885	1239	85265	1430057	16.65
2019	73	0.0143	0.0142	0.5	84646	1202	84045	1344792	15.89
2019	74	0.01708	0.01694	0.5	83444	1413	82738	1260746	15.11
2019	75	0.01933	0.01914	0.5	82031	1570	81246	1178009	14.36
2019	76	0.02037	0.02017	0.5	80461	1623	79649	1096763	13.63
2019	77	0.0234	0.02313	0.5	78838	1824	77926	1017113	12.9
2019	78	0.02533	0.02501	0.5	77014	1926	76051	939187	12.19
2019	79	0.02856	0.02816	0.5	75088	2115	74031	863136	11.49
2019	80	0.03189	0.03139	0.5	72973	2290	71828	789105	10.81
2019	81	0.0377	0.037	0.5	70683	2615	69375	717277	10.15
2019	82	0.04092	0.0401	0.5	68068	2729	66703	647902	9.52
2019	83	0.04786	0.04674	0.5	65338	3054	63811	581199	8.9
2019	84	0.05339	0.052	0.5	62284	3239	60665	517388	8.31
2019	85	0.06112	0.05931	0.5	59045	3502	57295	456723	7.74
2019	86	0.06998	0.06762	0.5	55544	3756	53666	399428	7.19
2019	87	0.07982	0.07676	0.5	51788	3975	49800	345762	6.68
2019	88	0.09313	0.08899	0.5	47813	4255	45685	295962	6.19
2019	89	0.10226	0.09729	0.5	43558	4238	41439	250276	5.75
2019	90	0.11831	0.1117	0.5	39320	4392	37124	208837	5.31
2019	91	0.13116	0.12309	0.5	34928	4299	32779	171713	4.92
2019	92	0.14987	0.13942	0.5	30629	4270	28494	138934	4.54
2019	93	0.1687	0.15558	0.5	26359	4101	24308	110440	4.19
2019	94	0.18849	0.17226	0.5	22258	3834	20341	86132	3.87
2019	95	0.20936	0.18952	0.5	18424	3492	16678	65791	3.57
2019	96	0.23493	0.21023	0.5	14932	3139	13363	49113	3.29
2019	97	0.26274	0.23223	0.5	11793	2739	10424	35751	3.03
2019	98	0.29276	0.25538	0.5	9054	2312	7898	25327	2.8
2019	99	0.32488	0.27948	0.5	6742	1884	5800	17429	2.59
2019	100	0.35891	0.3043	0.5	4858	1478	4119	11629	2.39
2019	101	0.39462	0.32959	0.5	3380	1114	2823	7510	2.22
2019	102	0.43166	0.35503	0.5	2266	804	1863	4688	2.07
2019	103	0.46964	0.38033	0.5	1461	556	1183	2824	1.93
2019	104	0.50814	0.40519	0.5	906	367	722	1641	1.81
2019	105	0.54669	0.42933	0.5	539	231	423	919	1.71
2019	106	0.58481	0.45249	0.5	307	139	238	496	1.61
2019	107	0.62205	0.47447	0.5	168	80	128	258	1.53
2019	108	0.658	0.49511	0.5	88	44	67	130	1.47
2019	109	0.6923	0.51428	0.5	45	23	33	63	1.41
2019	110+	0.72467	1	1.38	22	22	30	30	1.38
2020	0	0.00181	0.0018	0.22	100000	180	99859	8470405	84.7
2020	1	0.00022	0.00022	0.5	99820	22	99809	8370546	83.86
2020	2	0.00012	0.00012	0.5	99798	12	99791	8270738	82.88
2020	3	0.0001	0.0001	0.5	99785	10	99781	8170946	81.89
2020	4	8e-05	8e-05	0.5	99776	8	99772	8071166	80.89
2020	5	7e-05	7e-05	0.5	99768	7	99765	7971394	79.9
2020	6	6e-05	6e-05	0.5	99761	6	99758	7871629	78.9
2020	7	6e-05	6e-05	0.5	99756	6	99752	7771871	77.91
2020	8	6e-05	6e-05	0.5	99749	6	99746	7672118	76.91
2020	9	6e-05	6e-05	0.5	99744	6	99741	7572372	75.92
2020	10	6e-05	6e-05	0.5	99738	6	99735	7472631	74.92
2020	11	5e-05	5e-05	0.5	99732	5	99730	7372896	73.93
2020	12	9e-05	9e-05	0.5	99727	9	99723	7273166	72.93
2020	13	0.00011	0.00011	0.5	99718	11	99713	7173443	71.94
2020	14	0.0001	0.0001	0.5	99708	10	99703	7073730	70.94
2020	15	0.00013	0.00013	0.5	99698	13	99691	6974027	69.95
2020	16	0.00019	0.00019	0.5	99684	19	99675	6874336	68.96
2020	17	0.00023	0.00023	0.5	99666	23	99654	6774661	67.97
2020	18	0.00026	0.00026	0.5	99642	26	99629	6675007	66.99
2020	19	0.00029	0.00029	0.5	99616	29	99602	6575378	66.01
2020	20	0.00031	0.00031	0.5	99587	30	99572	6475776	65.03
2020	21	0.00038	0.00038	0.5	99557	38	99538	6376204	64.05
2020	22	0.00041	0.00041	0.5	99519	41	99499	6276666	63.07
2020	23	0.00037	0.00037	0.5	99479	37	99460	6177167	62.1
2020	24	0.00038	0.00038	0.5	99442	38	99423	6077707	61.12
2020	25	0.00038	0.00038	0.5	99404	37	99386	5978284	60.14
2020	26	0.00037	0.00037	0.5	99367	37	99349	5878898	59.16
2020	27	0.00038	0.00038	0.5	99330	38	99311	5779549	58.19
2020	28	0.00037	0.00037	0.5	99292	37	99274	5680238	57.21
2020	29	0.0004	0.0004	0.5	99256	39	99236	5580964	56.23
2020	30	0.0004	0.0004	0.5	99217	40	99197	5481728	55.25
2020	31	0.00041	0.00041	0.5	99177	41	99156	5382531	54.27
2020	32	0.00042	0.00042	0.5	99136	42	99115	5283375	53.29
2020	33	0.0005	0.0005	0.5	99094	49	99069	5184260	52.32
2020	34	0.00052	0.00052	0.5	99045	52	99019	5085190	51.34
2020	35	0.00053	0.00053	0.5	98993	53	98967	4986171	50.37
2020	36	0.00058	0.00058	0.5	98940	57	98912	4887205	49.4
2020	37	0.00061	0.00061	0.5	98883	60	98853	4788293	48.42
2020	38	0.00063	0.00063	0.5	98823	63	98792	4689440	47.45
2020	39	0.00067	0.00067	0.5	98760	66	98727	4590649	46.48
2020	40	0.00077	0.00077	0.5	98694	76	98656	4491921	45.51
2020	41	0.00084	0.00084	0.5	98618	83	98576	4393265	44.55
2020	42	0.0009	0.0009	0.5	98534	88	98490	4294689	43.59
2020	43	0.00098	0.00098	0.5	98446	96	98398	4196199	42.62
2020	44	0.00109	0.00109	0.5	98350	107	98296	4097801	41.67
2020	45	0.00122	0.00122	0.5	98243	120	98183	3999505	40.71
2020	46	0.00132	0.00132	0.5	98123	129	98058	3901322	39.76
2020	47	0.00144	0.00143	0.5	97994	141	97924	3803263	38.81
2020	48	0.00159	0.00159	0.5	97853	156	97776	3705340	37.87
2020	49	0.00173	0.00173	0.5	97698	169	97613	3607564	36.93
2020	50	0.00198	0.00198	0.5	97529	193	97432	3509951	35.99
2020	51	0.00215	0.00215	0.5	97336	209	97231	3412519	35.06
2020	52	0.00234	0.00234	0.5	97127	227	97013	3315287	34.13
2020	53	0.00249	0.00248	0.5	96899	241	96779	3218274	33.21
2020	54	0.00275	0.00274	0.5	96659	265	96526	3121495	32.29
2020	55	0.00297	0.00297	0.5	96393	286	96250	3024969	31.38
2020	56	0.00331	0.0033	0.5	96107	317	95948	2928719	30.47
2020	57	0.00358	0.00358	0.5	95790	343	95619	2832771	29.57
2020	58	0.00375	0.00375	0.5	95447	357	95269	2737152	28.68
2020	59	0.00424	0.00423	0.5	95090	402	94889	2641883	27.78
2020	60	0.00445	0.00444	0.5	94687	421	94477	2546995	26.9
2020	61	0.00495	0.00494	0.5	94267	466	94034	2452518	26.02
2020	62	0.00552	0.0055	0.5	93801	516	93543	2358484	25.14
2020	63	0.00603	0.00601	0.5	93285	561	93005	2264941	24.28
2020	64	0.00658	0.00656	0.5	92724	608	92420	2171936	23.42
2020	65	0.00709	0.00707	0.5	92116	651	91791	2079516	22.57
2020	66	0.0078	0.00777	0.5	91465	711	91110	1987725	21.73
2020	67	0.00873	0.00869	0.5	90755	788	90360	1896615	20.9
2020	68	0.00957	0.00952	0.5	89966	857	89538	1806255	20.08
2020	69	0.01055	0.01049	0.5	89109	935	88642	1716717	19.27
2020	70	0.01167	0.0116	0.5	88174	1023	87663	1628075	18.46
2020	71	0.01261	0.01253	0.5	87151	1092	86605	1540412	17.68
2020	72	0.01392	0.01382	0.5	86059	1189	85464	1453807	16.89
2020	73	0.0155	0.01538	0.5	84870	1305	84217	1368343	16.12
2020	74	0.01565	0.01552	0.5	83564	1297	82916	1284126	15.37
2020	75	0.01875	0.01858	0.5	82267	1528	81503	1201210	14.6
2020	76	0.0209	0.02068	0.5	80739	1670	79904	1119707	13.87
2020	77	0.02204	0.0218	0.5	79069	1724	78207	1039803	13.15
2020	78	0.02557	0.02525	0.5	77345	1953	76369	961596	12.43
2020	79	0.02788	0.0275	0.5	75393	2073	74356	885227	11.74
2020	80	0.0318	0.0313	0.5	73319	2295	72172	810871	11.06
2020	81	0.03475	0.03416	0.5	71025	2426	69812	738699	10.4
2020	82	0.04068	0.03987	0.5	68598	2735	67231	668887	9.75
2020	83	0.04465	0.04367	0.5	65863	2876	64425	601656	9.13
2020	84	0.05216	0.05084	0.5	62987	3202	61386	537231	8.53
2020	85	0.05839	0.05673	0.5	59785	3392	58089	475846	7.96
2020	86	0.06647	0.06433	0.5	56393	3628	54579	417757	7.41
2020	87	0.0767	0.07387	0.5	52765	3898	50816	363178	6.88
2020	88	0.08709	0.08345	0.5	48867	4078	46828	312362	6.39
2020	89	0.10004	0.09528	0.5	44789	4267	42655	265533	5.93
2020	90	0.11153	0.10564	0.5	40522	4281	38381	222878	5.5
2020	91	0.12758	0.11993	0.5	36241	4346	34068	184496	5.09
2020	92	0.14059	0.13136	0.5	31895	4190	29800	150428	4.72
2020	93	0.16075	0.14879	0.5	27705	4122	25644	120628	4.35
2020	94	0.17922	0.16448	0.5	23583	3879	21643	94984	4.03
2020	95	0.19782	0.18002	0.5	19704	3547	17930	73341	3.72
2020	96	0.22227	0.20004	0.5	16157	3232	14541	55411	3.43
2020	97	0.24881	0.22128	0.5	12925	2860	11495	40870	3.16
2020	98	0.27744	0.24364	0.5	10065	2452	8839	29375	2.92
2020	99	0.30809	0.26697	0.5	7613	2032	6596	20536	2.7
2020	100	0.34064	0.29106	0.5	5580	1624	4768	13940	2.5
2020	101	0.37488	0.31571	0.5	3956	1249	3332	9171	2.32
2020	102	0.41058	0.34065	0.5	2707	922	2246	5840	2.16
2020	103	0.4474	0.36562	0.5	1785	653	1459	3594	2.01
2020	104	0.48498	0.39033	0.5	1132	442	911	2135	1.89
2020	105	0.5229	0.41452	0.5	690	286	547	1224	1.77
2020	106	0.56072	0.43794	0.5	404	177	316	676	1.67
2020	107	0.59799	0.46035	0.5	227	105	175	361	1.59
2020	108	0.6343	0.48157	0.5	123	59	93	186	1.52
2020	109	0.66926	0.50146	0.5	64	32	48	93	1.46
2020	110+	0.70255	1	1.42	32	32	45	45	1.42
2021	0	0.00174	0.00174	0.22	100000	174	99864	8457506	84.58
2021	1	0.00025	0.00025	0.5	99826	25	99814	8357641	83.72
2021	2	0.00013	0.00013	0.5	99801	13	99795	8257828	82.74
2021	3	0.00011	0.00011	0.5	99789	11	99783	8158033	81.75
2021	4	8e-05	8e-05	0.5	99778	7	99774	8058249	80.76
2021	5	8e-05	8e-05	0.5	99770	8	99766	7958475	79.77
2021	6	7e-05	7e-05	0.5	99762	7	99759	7858709	78.77
2021	7	7e-05	7e-05	0.5	99756	7	99753	7758949	77.78
2021	8	6e-05	6e-05	0.5	99749	6	99746	7659197	76.78
2021	9	5e-05	5e-05	0.5	99743	5	99740	7559451	75.79
2021	10	5e-05	5e-05	0.5	99737	5	99735	7459711	74.79
2021	11	6e-05	6e-05	0.5	99732	6	99729	7359976	73.8
2021	12	8e-05	8e-05	0.5	99726	8	99722	7260247	72.8
2021	13	0.0001	0.0001	0.5	99718	10	99713	7160525	71.81
2021	14	0.00012	0.00012	0.5	99708	12	99702	7060812	70.81
2021	15	0.00015	0.00015	0.5	99696	15	99688	6961110	69.82
2021	16	0.00016	0.00016	0.5	99681	16	99672	6861422	68.83
2021	17	0.00025	0.00025	0.5	99664	25	99652	6761750	67.85
2021	18	0.00023	0.00023	0.5	99640	23	99628	6662098	66.86
2021	19	0.00028	0.00028	0.5	99616	28	99602	6562470	65.88
2021	20	0.00034	0.00034	0.5	99588	34	99572	6462867	64.9
2021	21	0.00036	0.00036	0.5	99555	36	99537	6363296	63.92
2021	22	0.0004	0.0004	0.5	99519	40	99499	6263759	62.94
2021	23	0.00037	0.00037	0.5	99479	37	99460	6164261	61.97
2021	24	0.00037	0.00037	0.5	99442	37	99423	6064800	60.99
2021	25	0.00038	0.00038	0.5	99404	37	99386	5965377	60.01
2021	26	0.00038	0.00038	0.5	99367	38	99348	5865992	59.03
2021	27	0.00036	0.00036	0.5	99329	36	99311	5766644	58.06
2021	28	0.00043	0.00043	0.5	99293	43	99272	5667333	57.08
2021	29	0.0004	0.0004	0.5	99250	40	99230	5568061	56.1
2021	30	0.00042	0.00042	0.5	99210	42	99189	5468831	55.12
2021	31	0.0004	0.0004	0.5	99168	40	99148	5369642	54.15
2021	32	0.00044	0.00044	0.5	99129	44	99107	5270493	53.17
2021	33	0.00049	0.00049	0.5	99085	49	99060	5171387	52.19
2021	34	0.00053	0.00053	0.5	99036	52	99010	5072326	51.22
2021	35	0.00056	0.00056	0.5	98984	55	98956	4973316	50.24
2021	36	0.00052	0.00052	0.5	98929	52	98903	4874360	49.27
2021	37	0.0006	0.0006	0.5	98877	60	98847	4775457	48.3
2021	38	0.00064	0.00064	0.5	98818	63	98786	4676609	47.33
2021	39	0.00069	0.00069	0.5	98755	68	98721	4577823	46.36
2021	40	0.00076	0.00076	0.5	98687	75	98649	4479102	45.39
2021	41	0.00081	0.00081	0.5	98612	80	98572	4380453	44.42
2021	42	0.00085	0.00085	0.5	98532	84	98490	4281881	43.46
2021	43	0.00095	0.00095	0.5	98448	94	98401	4183391	42.49
2021	44	0.00106	0.00106	0.5	98354	104	98302	4084990	41.53
2021	45	0.00113	0.00112	0.5	98250	110	98195	3986687	40.58
2021	46	0.00128	0.00128	0.5	98140	125	98077	3888492	39.62
2021	47	0.00141	0.00141	0.5	98014	138	97946	3790415	38.67
2021	48	0.00157	0.00157	0.5	97877	153	97800	3692469	37.73
2021	49	0.00173	0.00173	0.5	97723	169	97639	3594669	36.78
2021	50	0.00192	0.00191	0.5	97554	187	97461	3497031	35.85
2021	51	0.00216	0.00216	0.5	97368	210	97263	3399570	34.91
2021	52	0.00235	0.00235	0.5	97157	228	97043	3302307	33.99
2021	53	0.00261	0.0026	0.5	96930	252	96803	3205263	33.07
2021	54	0.0028	0.0028	0.5	96677	271	96542	3108460	32.15
2021	55	0.00307	0.00306	0.5	96407	295	96259	3011918	31.24
2021	56	0.00328	0.00328	0.5	96111	315	95954	2915659	30.34
2021	57	0.00359	0.00359	0.5	95796	343	95625	2819705	29.43
2021	58	0.00382	0.00381	0.5	95453	364	95271	2724080	28.54
2021	59	0.00423	0.00422	0.5	95089	401	94889	2628809	27.65
2021	60	0.00457	0.00456	0.5	94688	432	94472	2533921	26.76
2021	61	0.00496	0.00495	0.5	94256	466	94023	2439448	25.88
2021	62	0.00547	0.00546	0.5	93790	512	93534	2345425	25.01
2021	63	0.00599	0.00597	0.5	93278	557	93000	2251891	24.14
2021	64	0.0065	0.00648	0.5	92721	601	92421	2158892	23.28
2021	65	0.00721	0.00718	0.5	92121	662	91790	2066471	22.43
2021	66	0.00774	0.00771	0.5	91459	706	91106	1974681	21.59
2021	67	0.0087	0.00867	0.5	90753	786	90360	1883575	20.75
2021	68	0.00967	0.00962	0.5	89967	865	89534	1793215	19.93
2021	69	0.01059	0.01053	0.5	89101	939	88632	1703681	19.12
2021	70	0.01157	0.0115	0.5	88163	1014	87656	1615049	18.32
2021	71	0.01289	0.01281	0.5	87149	1116	86591	1527393	17.53
2021	72	0.01425	0.01415	0.5	86033	1217	85424	1440802	16.75
2021	73	0.01549	0.01538	0.5	84815	1304	84163	1355378	15.98
2021	74	0.01733	0.01718	0.5	83511	1435	82794	1271215	15.22
2021	75	0.01752	0.01736	0.5	82077	1425	81364	1188421	14.48
2021	76	0.02079	0.02058	0.5	80651	1660	79822	1107057	13.73
2021	77	0.02354	0.02327	0.5	78992	1838	78073	1027236	13
2021	78	0.02512	0.02481	0.5	77154	1914	76197	949163	12.3
2021	79	0.02904	0.02862	0.5	75240	2153	74163	872966	11.6
2021	80	0.03241	0.03189	0.5	73086	2331	71921	798803	10.93
2021	81	0.03611	0.03547	0.5	70756	2510	69501	726882	10.27
2021	82	0.04024	0.03944	0.5	68246	2692	66900	657382	9.63
2021	83	0.04697	0.04589	0.5	65554	3008	64050	590482	9.01
2021	84	0.0519	0.05059	0.5	62545	3164	60963	526433	8.42
2021	85	0.06053	0.05876	0.5	59381	3489	57637	465469	7.84
2021	86	0.06748	0.06528	0.5	55892	3649	54068	407832	7.3
2021	87	0.07691	0.07406	0.5	52244	3869	50309	353764	6.77
2021	88	0.08963	0.08578	0.5	48374	4150	46299	303455	6.27
2021	89	0.10106	0.0962	0.5	44225	4254	42097	257156	5.81
2021	90	0.11689	0.11043	0.5	39970	4414	37763	215059	5.38
2021	91	0.12889	0.12109	0.5	35556	4305	33403	177295	4.99
2021	92	0.14721	0.13712	0.5	31251	4285	29108	143892	4.6
2021	93	0.16435	0.15187	0.5	26966	4095	24918	114784	4.26
2021	94	0.18621	0.17035	0.5	22870	3896	20922	89866	3.93
2021	95	0.20438	0.18543	0.5	18974	3518	17215	68944	3.63
2021	96	0.22955	0.20592	0.5	15456	3183	13864	51729	3.35
2021	97	0.25688	0.22764	0.5	12273	2794	10876	37864	3.09
2021	98	0.28632	0.25047	0.5	9479	2374	8292	26988	2.85
2021	99	0.31781	0.27424	0.5	7105	1948	6131	18696	2.63
2021	100	0.3512	0.29874	0.5	5157	1540	4386	12565	2.44
2021	101	0.38627	0.32375	0.5	3616	1171	3031	8179	2.26
2021	102	0.42274	0.34898	0.5	2445	853	2019	5148	2.11
2021	103	0.46026	0.37415	0.5	1592	596	1294	3129	1.97
2021	104	0.49842	0.39899	0.5	996	398	798	1835	1.84
2021	105	0.53678	0.4232	0.5	599	253	472	1038	1.73
2021	106	0.57488	0.44653	0.5	345	154	268	565	1.64
2021	107	0.61227	0.46876	0.5	191	90	146	297	1.55
2021	108	0.64851	0.48972	0.5	102	50	77	151	1.49
2021	109	0.68324	0.50926	0.5	52	26	39	74	1.43
2021	110+	0.71613	1	1.4	25	25	36	36	1.4
2022	0	0.00171	0.00171	0.22	100000	171	99867	8409576	84.1
2022	1	0.00026	0.00026	0.5	99829	26	99816	8309709	83.24
2022	2	0.00015	0.00015	0.5	99803	15	99796	8209893	82.26
2022	3	0.0001	0.0001	0.5	99788	10	99783	8110097	81.27
2022	4	8e-05	8e-05	0.5	99779	8	99774	8010313	80.28
2022	5	8e-05	8e-05	0.5	99770	7	99766	7910539	79.29
2022	6	7e-05	7e-05	0.5	99763	7	99759	7810773	78.29
2022	7	7e-05	7e-05	0.5	99756	7	99753	7711013	77.3
2022	8	6e-05	6e-05	0.5	99749	6	99747	7611261	76.3
2022	9	5e-05	5e-05	0.5	99744	5	99741	7511514	75.31
2022	10	6e-05	6e-05	0.5	99738	6	99735	7411773	74.31
2022	11	7e-05	7e-05	0.5	99732	7	99729	7312038	73.32
2022	12	7e-05	7e-05	0.5	99726	7	99722	7212309	72.32
2022	13	9e-05	9e-05	0.5	99719	9	99714	7112587	71.33
2022	14	0.00011	0.00011	0.5	99710	11	99704	7012873	70.33
2022	15	0.00016	0.00016	0.5	99698	16	99690	6913169	69.34
2022	16	0.0002	0.0002	0.5	99682	20	99672	6813478	68.35
2022	17	0.00022	0.00022	0.5	99662	22	99651	6713806	67.37
2022	18	0.00027	0.00027	0.5	99640	27	99627	6614156	66.38
2022	19	0.0003	0.0003	0.5	99613	30	99598	6514529	65.4
2022	20	0.00032	0.00032	0.5	99583	32	99567	6414931	64.42
2022	21	0.00038	0.00038	0.5	99552	38	99532	6315363	63.44
2022	22	0.00041	0.00041	0.5	99513	41	99493	6215831	62.46
2022	23	0.00037	0.00037	0.5	99472	37	99454	6116338	61.49
2022	24	0.00034	0.00034	0.5	99435	34	99418	6016884	60.51
2022	25	0.00037	0.00037	0.5	99401	37	99383	5917466	59.53
2022	26	0.00038	0.00038	0.5	99365	38	99346	5818083	58.55
2022	27	0.00036	0.00036	0.5	99327	36	99309	5718737	57.57
2022	28	0.00037	0.00037	0.5	99291	37	99272	5619428	56.6
2022	29	0.00041	0.00041	0.5	99254	41	99233	5520156	55.62
2022	30	0.00042	0.00042	0.5	99213	42	99192	5420922	54.64
2022	31	0.00044	0.00044	0.5	99171	43	99149	5321730	53.66
2022	32	0.00046	0.00046	0.5	99128	46	99105	5222581	52.69
2022	33	0.00045	0.00045	0.5	99082	44	99060	5123476	51.71
2022	34	0.00053	0.00053	0.5	99037	53	99011	5024417	50.73
2022	35	0.00055	0.00055	0.5	98985	54	98958	4925406	49.76
2022	36	0.00057	0.00057	0.5	98930	57	98902	4826448	48.79
2022	37	0.00064	0.00064	0.5	98874	63	98842	4727546	47.81
2022	38	0.00068	0.00068	0.5	98811	67	98777	4628704	46.84
2022	39	0.00071	0.00071	0.5	98744	71	98709	4529927	45.88
2022	40	0.0008	0.0008	0.5	98673	79	98634	4431218	44.91
2022	41	0.00084	0.00084	0.5	98594	83	98553	4332585	43.94
2022	42	0.00094	0.00094	0.5	98511	93	98465	4234032	42.98
2022	43	0.001	0.001	0.5	98418	99	98369	4135567	42.02
2022	44	0.00107	0.00107	0.5	98320	105	98267	4037198	41.06
2022	45	0.00116	0.00116	0.5	98215	114	98158	3938931	40.11
2022	46	0.00126	0.00126	0.5	98101	124	98039	3840773	39.15
2022	47	0.00146	0.00146	0.5	97977	143	97906	3742734	38.2
2022	48	0.00165	0.00165	0.5	97834	162	97753	3644829	37.26
2022	49	0.00181	0.00181	0.5	97672	177	97584	3547075	36.32
2022	50	0.00193	0.00192	0.5	97496	188	97402	3449492	35.38
2022	51	0.00214	0.00213	0.5	97308	208	97204	3352090	34.45
2022	52	0.00237	0.00236	0.5	97100	229	96986	3254886	33.52
2022	53	0.00259	0.00258	0.5	96871	250	96746	3157900	32.6
2022	54	0.00287	0.00287	0.5	96621	277	96482	3061154	31.68
2022	55	0.00309	0.00309	0.5	96343	297	96195	2964672	30.77
2022	56	0.00337	0.00336	0.5	96046	323	95885	2868477	29.87
2022	57	0.00366	0.00366	0.5	95723	350	95548	2772593	28.96
2022	58	0.00391	0.00391	0.5	95373	373	95187	2677045	28.07
2022	59	0.00425	0.00424	0.5	95001	403	94799	2581858	27.18
2022	60	0.00476	0.00475	0.5	94598	449	94373	2487058	26.29
2022	61	0.00515	0.00514	0.5	94149	484	93907	2392685	25.41
2022	62	0.00577	0.00575	0.5	93665	539	93396	2298779	24.54
2022	63	0.0062	0.00619	0.5	93126	576	92838	2205383	23.68
2022	64	0.00682	0.0068	0.5	92550	629	92236	2112545	22.83
2022	65	0.00744	0.00741	0.5	91921	682	91580	2020309	21.98
2022	66	0.00815	0.00812	0.5	91240	740	90869	1928729	21.14
2022	67	0.00887	0.00883	0.5	90499	799	90100	1837859	20.31
2022	68	0.00977	0.00972	0.5	89700	872	89264	1747760	19.48
2022	69	0.01109	0.01103	0.5	88828	980	88338	1658496	18.67
2022	70	0.01212	0.01204	0.5	87848	1058	87319	1570158	17.87
2022	71	0.01337	0.01328	0.5	86790	1153	86214	1482839	17.09
2022	72	0.01478	0.01467	0.5	85637	1257	85009	1396625	16.31
2022	73	0.01626	0.01613	0.5	84381	1361	83700	1311616	15.54
2022	74	0.01802	0.01786	0.5	83020	1483	82278	1227915	14.79
2022	75	0.02037	0.02016	0.5	81537	1644	80715	1145637	14.05
2022	76	0.02058	0.02037	0.5	79893	1627	79079	1064922	13.33
2022	77	0.02446	0.02417	0.5	78265	1891	77320	985844	12.6
2022	78	0.02795	0.02756	0.5	76374	2105	75321	908524	11.9
2022	79	0.02974	0.02931	0.5	74269	2177	73181	833203	11.22
2022	80	0.03496	0.03436	0.5	72092	2477	70854	760022	10.54
2022	81	0.03869	0.03795	0.5	69615	2642	68294	689168	9.9
2022	82	0.04382	0.04288	0.5	66973	2872	65537	620874	9.27
2022	83	0.04818	0.04705	0.5	64101	3016	62593	555338	8.66
2022	84	0.05767	0.05605	0.5	61085	3424	59373	492745	8.07
2022	85	0.06327	0.06133	0.5	57661	3537	55893	433372	7.52
2022	86	0.07336	0.07077	0.5	54124	3830	52209	377479	6.97
2022	87	0.08245	0.07919	0.5	50294	3983	48303	325270	6.47
2022	88	0.09468	0.0904	0.5	46311	4187	44218	276968	5.98
2022	89	0.10824	0.10268	0.5	42125	4325	39962	232750	5.53
2022	90	0.12394	0.11671	0.5	37799	4411	35593	192788	5.1
2022	91	0.14238	0.13292	0.5	33388	4438	31169	157195	4.71
2022	92	0.15728	0.14581	0.5	28950	4221	26839	126026	4.35
2022	93	0.17977	0.16494	0.5	24729	4079	22689	99187	4.01
2022	94	0.20015	0.18194	0.5	20650	3757	18771	76497	3.7
2022	95	0.22296	0.2006	0.5	16893	3389	15198	57726	3.42
2022	96	0.2495	0.22183	0.5	13504	2996	12006	42528	3.15
2022	97	0.27833	0.24433	0.5	10509	2568	9225	30521	2.9
2022	98	0.3094	0.26795	0.5	7941	2128	6877	21297	2.68
2022	99	0.34256	0.29247	0.5	5813	1700	4963	14419	2.48
2022	100	0.37761	0.31764	0.5	4113	1306	3460	9456	2.3
2022	101	0.41425	0.34317	0.5	2807	963	2325	5996	2.14
2022	102	0.45211	0.36875	0.5	1843	680	1504	3671	1.99
2022	103	0.49076	0.39406	0.5	1164	459	934	2168	1.86
2022	104	0.52972	0.4188	0.5	705	295	557	1233	1.75
2022	105	0.56851	0.44268	0.5	410	181	319	676	1.65
2022	106	0.60663	0.46545	0.5	228	106	175	357	1.56
2022	107	0.64363	0.48693	0.5	122	59	92	182	1.49
2022	108	0.6791	0.50696	0.5	63	32	47	89	1.42
2022	109	0.7127	0.52545	0.5	31	16	23	42	1.37
2022	110+	0.74418	1	1.34	15	15	20	20	1.34

### Sheet: lft_f_1x1
Year	Age	mx	qx	ax	lx	dx	Lx	Tx	ex
1947	0	0.08545	0.08057	0.29	100000	8057	94297	5370785	53.71
1947	1	0.03372	0.03316	0.5	91943	3049	90418	5276487	57.39
1947	2	0.01699	0.01685	0.5	88894	1498	88145	5186069	58.34
1947	3	0.01141	0.01135	0.5	87396	992	86900	5097924	58.33
1947	4	0.00692	0.00689	0.5	86404	596	86106	5011025	58
1947	5	0.00494	0.00493	0.5	85808	423	85597	4924918	57.39
1947	6	0.00363	0.00362	0.5	85386	309	85231	4839321	56.68
1947	7	0.00289	0.00288	0.5	85076	245	84954	4754090	55.88
1947	8	0.0022	0.0022	0.5	84831	187	84738	4669136	55.04
1947	9	0.00204	0.00204	0.5	84644	173	84558	4584398	54.16
1947	10	0.00178	0.00178	0.5	84472	151	84396	4499840	53.27
1947	11	0.00173	0.00173	0.5	84321	146	84248	4415444	52.36
1947	12	0.00181	0.00181	0.5	84175	153	84099	4331195	51.45
1947	13	0.00191	0.00191	0.5	84023	160	83943	4247096	50.55
1947	14	0.00237	0.00237	0.5	83863	198	83763	4163154	49.64
1947	15	0.00317	0.00316	0.5	83664	265	83532	4079390	48.76
1947	16	0.0037	0.00369	0.5	83399	308	83246	3995858	47.91
1947	17	0.00449	0.00448	0.5	83092	372	82906	3912613	47.09
1947	18	0.00528	0.00527	0.5	82720	436	82502	3829707	46.3
1947	19	0.00627	0.00625	0.5	82284	514	82027	3747206	45.54
1947	20	0.00707	0.00705	0.5	81769	576	81481	3665179	44.82
1947	21	0.00739	0.00736	0.5	81193	598	80894	3583698	44.14
1947	22	0.00744	0.00741	0.5	80595	597	80297	3502804	43.46
1947	23	0.00783	0.0078	0.5	79998	624	79686	3422507	42.78
1947	24	0.0079	0.00787	0.5	79374	624	79062	3342821	42.11
1947	25	0.00774	0.00771	0.5	78750	607	78446	3263759	41.44
1947	26	0.00731	0.00729	0.5	78143	570	77858	3185313	40.76
1947	27	0.00739	0.00737	0.5	77573	572	77288	3107455	40.06
1947	28	0.00723	0.0072	0.5	77002	555	76725	3030167	39.35
1947	29	0.00732	0.0073	0.5	76447	558	76168	2953443	38.63
1947	30	0.00719	0.00716	0.5	75889	543	75618	2877274	37.91
1947	31	0.0071	0.00707	0.5	75346	533	75080	2801657	37.18
1947	32	0.00698	0.00695	0.5	74813	520	74553	2726577	36.45
1947	33	0.00707	0.00704	0.5	74293	523	74031	2652024	35.7
1947	34	0.00688	0.00686	0.5	73770	506	73517	2577993	34.95
1947	35	0.00691	0.00688	0.5	73264	504	73011	2504476	34.18
1947	36	0.00714	0.00712	0.5	72759	518	72500	2431465	33.42
1947	37	0.00725	0.00722	0.5	72241	522	71980	2358964	32.65
1947	38	0.00715	0.00713	0.5	71719	511	71464	2286984	31.89
1947	39	0.00744	0.00741	0.5	71208	528	70944	2215520	31.11
1947	40	0.00775	0.00772	0.5	70680	546	70407	2144576	30.34
1947	41	0.00791	0.00788	0.5	70134	553	69858	2074169	29.57
1947	42	0.00813	0.0081	0.5	69582	564	69300	2004310	28.81
1947	43	0.00797	0.00794	0.5	69018	548	68744	1935011	28.04
1947	44	0.00794	0.0079	0.5	68470	541	68199	1866267	27.26
1947	45	0.00823	0.0082	0.5	67929	557	67650	1798067	26.47
1947	46	0.00876	0.00873	0.5	67372	588	67078	1730417	25.68
1947	47	0.00941	0.00937	0.5	66784	625	66471	1663340	24.91
1947	48	0.00956	0.00951	0.5	66158	629	65844	1596869	24.14
1947	49	0.01054	0.01049	0.5	65529	687	65186	1531025	23.36
1947	50	0.01121	0.01115	0.5	64842	723	64481	1465840	22.61
1947	51	0.01173	0.01166	0.5	64119	748	63745	1401359	21.86
1947	52	0.0124	0.01232	0.5	63371	781	62981	1337614	21.11
1947	53	0.01327	0.01318	0.5	62591	825	62178	1274633	20.36
1947	54	0.0136	0.01351	0.5	61766	834	61348	1212455	19.63
1947	55	0.01418	0.01408	0.5	60931	858	60502	1151106	18.89
1947	56	0.01546	0.01534	0.5	60073	921	59612	1090604	18.15
1947	57	0.01638	0.01624	0.5	59152	961	58671	1030992	17.43
1947	58	0.01869	0.01851	0.5	58191	1077	57652	972320	16.71
1947	59	0.01999	0.01979	0.5	57114	1131	56548	914668	16.01
1947	60	0.02308	0.02282	0.5	55983	1277	55344	858120	15.33
1947	61	0.02324	0.02298	0.5	54706	1257	54077	802775	14.67
1947	62	0.02684	0.02649	0.5	53449	1416	52741	748698	14.01
1947	63	0.02924	0.02881	0.5	52033	1499	51284	695957	13.38
1947	64	0.03109	0.03062	0.5	50534	1547	49760	644673	12.76
1947	65	0.03404	0.03347	0.5	48987	1640	48167	594913	12.14
1947	66	0.03774	0.03704	0.5	47347	1754	46470	546746	11.55
1947	67	0.03969	0.03892	0.5	45593	1774	44706	500276	10.97
1947	68	0.04504	0.04404	0.5	43819	1930	42854	455570	10.4
1947	69	0.04807	0.04694	0.5	41889	1966	40906	412716	9.85
1947	70	0.05428	0.05284	0.5	39923	2110	38868	371810	9.31
1947	71	0.06106	0.05925	0.5	37813	2240	36693	332942	8.8
1947	72	0.06434	0.06234	0.5	35573	2217	34464	296249	8.33
1947	73	0.07142	0.06896	0.5	33355	2300	32205	261785	7.85
1947	74	0.07742	0.07453	0.5	31055	2315	29898	229579	7.39
1947	75	0.0885	0.08475	0.5	28741	2436	27523	199681	6.95
1947	76	0.09341	0.08925	0.5	26305	2348	25131	172159	6.54
1947	77	0.1006	0.09579	0.5	23957	2295	22810	147028	6.14
1947	78	0.10943	0.10375	0.5	21662	2248	20539	124218	5.73
1947	79	0.12799	0.1203	0.5	19415	2336	18247	103679	5.34
1947	80	0.14359	0.13397	0.5	17079	2288	15935	85432	5
1947	81	0.15459	0.1435	0.5	14791	2123	13730	69497	4.7
1947	82	0.17108	0.1576	0.5	12669	1997	11670	55767	4.4
1947	83	0.19983	0.18168	0.5	10672	1939	9703	44097	4.13
1947	84	0.19244	0.17555	0.5	8733	1533	7967	34394	3.94
1947	85	0.2141	0.1934	0.5	7200	1392	6504	26427	3.67
1947	86	0.23608	0.21115	0.5	5808	1226	5194	19923	3.43
1947	87	0.25243	0.22414	0.5	4581	1027	4068	14729	3.21
1947	88	0.2757	0.2423	0.5	3554	861	3124	10661	3
1947	89	0.3104	0.2687	0.5	2693	724	2331	7537	2.8
1947	90	0.34024	0.29077	0.5	1970	573	1683	5206	2.64
1947	91	0.34528	0.29445	0.5	1397	411	1191	3523	2.52
1947	92	0.3861	0.32363	0.5	986	319	826	2331	2.37
1947	93	0.41611	0.34444	0.5	667	230	552	1505	2.26
1947	94	0.41106	0.34098	0.5	437	149	362	953	2.18
1947	95	0.45049	0.36767	0.5	288	106	235	591	2.05
1947	96	0.47689	0.38507	0.5	182	70	147	356	1.95
1947	97	0.50341	0.40218	0.5	112	45	89	209	1.87
1947	98	0.52992	0.41892	0.5	67	28	53	119	1.78
1947	99	0.55626	0.43522	0.5	39	17	30	67	1.71
1947	100	0.58229	0.45099	0.5	22	10	17	36	1.64
1947	101	0.60787	0.46618	0.5	12	6	9	19	1.58
1947	102	0.63287	0.48074	0.5	6	3	5	10	1.53
1947	103	0.65717	0.49464	0.5	3	2	3	5	1.47
1947	104	0.68068	0.50784	0.5	2	1	1	2	1.43
1947	105	0.7033	0.52033	0.5	1	0	1	1	1.39
1947	106	0.72497	0.53209	0.5	0	0	0	1	1.35
1947	107	0.74562	0.54314	0.5	0	0	0	0	1.32
1947	108	0.76523	0.55347	0.5	0	0	0	0	1.29
1947	109	0.78377	0.5631	0.5	0	0	0	0	1.26
1947	110+	0.80122	1	1.25	0	0	0	0	1.25
1948	0	0.05878	0.0562	0.22	100000	5620	95603	5871165	58.71
1948	1	0.01904	0.01886	0.5	94380	1780	93490	5775562	61.19
1948	2	0.00975	0.0097	0.5	92601	899	92151	5682072	61.36
1948	3	0.00683	0.0068	0.5	91702	624	91390	5589920	60.96
1948	4	0.00493	0.00492	0.5	91078	448	90854	5498530	60.37
1948	5	0.00319	0.00319	0.5	90630	289	90486	5407676	59.67
1948	6	0.00255	0.00254	0.5	90342	230	90227	5317190	58.86
1948	7	0.00209	0.00208	0.5	90112	188	90018	5226963	58.01
1948	8	0.0018	0.0018	0.5	89924	161	89843	5136945	57.13
1948	9	0.00152	0.00152	0.5	89763	136	89694	5047102	56.23
1948	10	0.00148	0.00147	0.5	89626	132	89560	4957408	55.31
1948	11	0.0014	0.0014	0.5	89494	125	89432	4867848	54.39
1948	12	0.00147	0.00147	0.5	89369	131	89303	4778416	53.47
1948	13	0.00167	0.00167	0.5	89238	149	89163	4689112	52.55
1948	14	0.00189	0.00188	0.5	89089	168	89005	4599949	51.63
1948	15	0.00245	0.00245	0.5	88921	217	88812	4510945	50.73
1948	16	0.00297	0.00296	0.5	88703	263	88572	4422133	49.85
1948	17	0.00367	0.00366	0.5	88440	324	88278	4333561	49
1948	18	0.00416	0.00415	0.5	88116	366	87934	4245283	48.18
1948	19	0.00507	0.00506	0.5	87751	444	87529	4157349	47.38
1948	20	0.0059	0.00588	0.5	87307	513	87050	4069821	46.62
1948	21	0.00671	0.00669	0.5	86793	581	86503	3982771	45.89
1948	22	0.00695	0.00693	0.5	86213	597	85914	3896268	45.19
1948	23	0.0071	0.00708	0.5	85615	606	85313	3810354	44.51
1948	24	0.00715	0.00712	0.5	85010	605	84707	3725041	43.82
1948	25	0.00702	0.00699	0.5	84404	590	84109	3640334	43.13
1948	26	0.00686	0.00684	0.5	83814	573	83527	3556225	42.43
1948	27	0.0067	0.00668	0.5	83241	556	82963	3472698	41.72
1948	28	0.00671	0.00669	0.5	82685	553	82408	3389735	41
1948	29	0.00636	0.00634	0.5	82132	521	81871	3307327	40.27
1948	30	0.00632	0.0063	0.5	81611	514	81354	3225455	39.52
1948	31	0.0061	0.00609	0.5	81097	494	80850	3144101	38.77
1948	32	0.00626	0.00624	0.5	80603	503	80352	3063252	38
1948	33	0.00608	0.00606	0.5	80100	485	79858	2982900	37.24
1948	34	0.00616	0.00614	0.5	79615	489	79371	2903042	36.46
1948	35	0.00594	0.00592	0.5	79126	469	78892	2823672	35.69
1948	36	0.00644	0.00642	0.5	78657	505	78405	2744780	34.9
1948	37	0.00641	0.00639	0.5	78152	499	77903	2666375	34.12
1948	38	0.00647	0.00645	0.5	77653	501	77403	2588472	33.33
1948	39	0.00682	0.00679	0.5	77152	524	76890	2511069	32.55
1948	40	0.00696	0.00693	0.5	76628	531	76363	2434179	31.77
1948	41	0.00719	0.00716	0.5	76097	545	75825	2357817	30.98
1948	42	0.00701	0.00699	0.5	75552	528	75288	2281992	30.2
1948	43	0.00697	0.00695	0.5	75024	521	74763	2206704	29.41
1948	44	0.00747	0.00744	0.5	74502	554	74225	2131941	28.62
1948	45	0.00753	0.0075	0.5	73948	555	73671	2057716	27.83
1948	46	0.00798	0.00794	0.5	73393	583	73102	1984045	27.03
1948	47	0.00828	0.00824	0.5	72810	600	72510	1910943	26.25
1948	48	0.00894	0.0089	0.5	72210	643	71889	1838433	25.46
1948	49	0.00915	0.00911	0.5	71567	652	71242	1766544	24.68
1948	50	0.00999	0.00994	0.5	70916	705	70563	1695302	23.91
1948	51	0.01025	0.01019	0.5	70211	716	69853	1624739	23.14
1948	52	0.01177	0.0117	0.5	69495	813	69088	1554887	22.37
1948	53	0.01182	0.01175	0.5	68681	807	68278	1485798	21.63
1948	54	0.01271	0.01263	0.5	67874	857	67446	1417521	20.88
1948	55	0.0129	0.01282	0.5	67017	859	66587	1350075	20.15
1948	56	0.01439	0.01429	0.5	66158	945	65685	1283488	19.4
1948	57	0.01538	0.01526	0.5	65213	995	64715	1217802	18.67
1948	58	0.01702	0.01687	0.5	64217	1084	63676	1153087	17.96
1948	59	0.01729	0.01714	0.5	63134	1082	62593	1089412	17.26
1948	60	0.01943	0.01924	0.5	62052	1194	61455	1026819	16.55
1948	61	0.02114	0.02092	0.5	60858	1273	60221	965364	15.86
1948	62	0.02164	0.02141	0.5	59585	1276	58947	905143	15.19
1948	63	0.02539	0.02507	0.5	58309	1462	57578	846197	14.51
1948	64	0.02777	0.02739	0.5	56847	1557	56068	788619	13.87
1948	65	0.02947	0.02904	0.5	55290	1606	54487	732550	13.25
1948	66	0.03285	0.03232	0.5	53684	1735	52817	678063	12.63
1948	67	0.03671	0.03605	0.5	51949	1873	51013	625247	12.04
1948	68	0.03787	0.03717	0.5	50076	1861	49146	574234	11.47
1948	69	0.04341	0.04248	0.5	48215	2048	47191	525088	10.89
1948	70	0.04509	0.0441	0.5	46167	2036	45149	477897	10.35
1948	71	0.05134	0.05005	0.5	44131	2209	43026	432749	9.81
1948	72	0.05621	0.05467	0.5	41922	2292	40776	389722	9.3
1948	73	0.0616	0.05976	0.5	39630	2368	38446	348946	8.81
1948	74	0.06592	0.06382	0.5	37262	2378	36073	310500	8.33
1948	75	0.07232	0.0698	0.5	34884	2435	33667	274427	7.87
1948	76	0.08113	0.07797	0.5	32449	2530	31184	240761	7.42
1948	77	0.08642	0.08284	0.5	29919	2479	28680	209577	7
1948	78	0.09207	0.08802	0.5	27440	2415	26233	180897	6.59
1948	79	0.10067	0.09585	0.5	25025	2399	23826	154664	6.18
1948	80	0.11795	0.11138	0.5	22627	2520	21366	130838	5.78
1948	81	0.12633	0.11882	0.5	20106	2389	18912	109472	5.44
1948	82	0.13782	0.12894	0.5	17717	2284	16575	90560	5.11
1948	83	0.15288	0.14203	0.5	15433	2192	14337	73985	4.79
1948	84	0.17539	0.16125	0.5	13241	2135	12173	59648	4.5
1948	85	0.17531	0.16118	0.5	11106	1790	10211	47475	4.27
1948	86	0.19952	0.18142	0.5	9316	1690	8471	37264	4
1948	87	0.20835	0.18869	0.5	7626	1439	6906	28793	3.78
1948	88	0.23325	0.20888	0.5	6187	1292	5541	21887	3.54
1948	89	0.26251	0.23206	0.5	4894	1136	4327	16346	3.34
1948	90	0.26583	0.23464	0.5	3759	882	3318	12020	3.2
1948	91	0.27391	0.24092	0.5	2877	693	2530	8702	3.02
1948	92	0.3131	0.27072	0.5	2184	591	1888	6172	2.83
1948	93	0.31604	0.27291	0.5	1593	435	1375	4284	2.69
1948	94	0.35537	0.30176	0.5	1158	349	983	2909	2.51
1948	95	0.37898	0.31861	0.5	808	258	680	1925	2.38
1948	96	0.40317	0.33553	0.5	551	185	458	1246	2.26
1948	97	0.42784	0.35244	0.5	366	129	302	787	2.15
1948	98	0.45287	0.36926	0.5	237	88	193	486	2.05
1948	99	0.47815	0.38589	0.5	150	58	121	292	1.96
1948	100	0.50354	0.40226	0.5	92	37	73	172	1.87
1948	101	0.5289	0.41829	0.5	55	23	43	98	1.79
1948	102	0.55413	0.43391	0.5	32	14	25	55	1.72
1948	103	0.57907	0.44905	0.5	18	8	14	30	1.65
1948	104	0.60362	0.46368	0.5	10	5	8	16	1.59
1948	105	0.62766	0.47773	0.5	5	3	4	8	1.54
1948	106	0.65108	0.49118	0.5	3	1	2	4	1.49
1948	107	0.67379	0.504	0.5	1	1	1	2	1.45
1948	108	0.69572	0.51617	0.5	1	0	1	1	1.41
1948	109	0.71679	0.52767	0.5	0	0	0	0	1.38
1948	110+	0.73696	1	1.36	0	0	0	0	1.36
1949	0	0.06095	0.0582	0.22	100000	5820	95482	5950617	59.51
1949	1	0.01825	0.01809	0.5	94180	1703	93329	5855135	62.17
1949	2	0.01103	0.01097	0.5	92477	1014	91970	5761807	62.31
1949	3	0.00669	0.00667	0.5	91463	610	91158	5669837	61.99
1949	4	0.00483	0.00482	0.5	90853	438	90634	5578680	61.4
1949	5	0.00344	0.00344	0.5	90415	311	90259	5488046	60.7
1949	6	0.00246	0.00245	0.5	90104	221	89993	5397787	59.91
1949	7	0.0019	0.0019	0.5	89883	171	89798	5307793	59.05
1949	8	0.00159	0.00159	0.5	89712	143	89641	5217996	58.16
1949	9	0.00135	0.00135	0.5	89569	121	89509	5128355	57.26
1949	10	0.00126	0.00126	0.5	89448	113	89392	5038846	56.33
1949	11	0.00129	0.00129	0.5	89335	115	89278	4949454	55.4
1949	12	0.00128	0.00128	0.5	89220	114	89163	4860176	54.47
1949	13	0.00136	0.00136	0.5	89106	121	89046	4771013	53.54
1949	14	0.0016	0.0016	0.5	88985	142	88914	4681968	52.62
1949	15	0.002	0.002	0.5	88843	178	88754	4593054	51.7
1949	16	0.00256	0.00256	0.5	88665	227	88552	4504299	50.8
1949	17	0.00309	0.00309	0.5	88438	273	88302	4415748	49.93
1949	18	0.00368	0.00367	0.5	88166	324	88004	4327446	49.08
1949	19	0.00419	0.00418	0.5	87842	367	87659	4239442	48.26
1949	20	0.00472	0.00471	0.5	87475	412	87269	4151783	47.46
1949	21	0.00543	0.00541	0.5	87063	471	86827	4064514	46.68
1949	22	0.00598	0.00596	0.5	86592	516	86334	3977687	45.94
1949	23	0.00607	0.00605	0.5	86076	521	85816	3891353	45.21
1949	24	0.00621	0.00619	0.5	85555	530	85290	3805537	44.48
1949	25	0.0063	0.00628	0.5	85026	534	84759	3720247	43.75
1949	26	0.00615	0.00613	0.5	84492	518	84233	3635488	43.03
1949	27	0.00603	0.00601	0.5	83974	505	83721	3551255	42.29
1949	28	0.00609	0.00607	0.5	83469	507	83215	3467534	41.54
1949	29	0.00573	0.00571	0.5	82962	474	82725	3384318	40.79
1949	30	0.00574	0.00572	0.5	82488	472	82252	3301594	40.03
1949	31	0.0057	0.00568	0.5	82016	466	81783	3219342	39.25
1949	32	0.0057	0.00568	0.5	81549	464	81318	3137559	38.47
1949	33	0.00564	0.00563	0.5	81086	456	80858	3056242	37.69
1949	34	0.00558	0.00557	0.5	80630	449	80405	2975384	36.9
1949	35	0.00565	0.00563	0.5	80181	452	79955	2894978	36.11
1949	36	0.00575	0.00574	0.5	79729	457	79501	2815023	35.31
1949	37	0.00592	0.0059	0.5	79272	468	79038	2735522	34.51
1949	38	0.00573	0.00572	0.5	78805	451	78579	2656484	33.71
1949	39	0.00613	0.00611	0.5	78354	479	78114	2577905	32.9
1949	40	0.00613	0.00611	0.5	77875	476	77637	2499790	32.1
1949	41	0.00645	0.00643	0.5	77399	497	77150	2422154	31.29
1949	42	0.00681	0.00679	0.5	76901	522	76640	2345004	30.49
1949	43	0.00663	0.00661	0.5	76379	505	76127	2268363	29.7
1949	44	0.00657	0.00655	0.5	75875	497	75626	2192236	28.89
1949	45	0.00708	0.00705	0.5	75378	532	75112	2116610	28.08
1949	46	0.0072	0.00717	0.5	74846	537	74578	2041498	27.28
1949	47	0.00764	0.00761	0.5	74309	566	74027	1966920	26.47
1949	48	0.00841	0.00837	0.5	73744	617	73435	1892894	25.67
1949	49	0.00882	0.00878	0.5	73126	642	72805	1819459	24.88
1949	50	0.00933	0.00929	0.5	72484	673	72148	1746654	24.1
1949	51	0.00986	0.00981	0.5	71811	705	71459	1674506	23.32
1949	52	0.01018	0.01013	0.5	71106	720	70746	1603047	22.54
1949	53	0.01166	0.0116	0.5	70386	816	69978	1532301	21.77
1949	54	0.01191	0.01184	0.5	69570	824	69158	1462324	21.02
1949	55	0.0127	0.01262	0.5	68746	867	68312	1393166	20.27
1949	56	0.01339	0.0133	0.5	67879	903	67427	1324854	19.52
1949	57	0.01469	0.01459	0.5	66976	977	66487	1257426	18.77
1949	58	0.01625	0.01612	0.5	65999	1064	65467	1190939	18.04
1949	59	0.01648	0.01635	0.5	64935	1061	64404	1125472	17.33
1949	60	0.01911	0.01893	0.5	63873	1209	63269	1061068	16.61
1949	61	0.01993	0.01973	0.5	62664	1237	62046	997799	15.92
1949	62	0.02291	0.02265	0.5	61427	1392	60732	935754	15.23
1949	63	0.02373	0.02345	0.5	60036	1408	59332	875022	14.57
1949	64	0.02705	0.02669	0.5	58628	1565	57845	815690	13.91
1949	65	0.02892	0.02851	0.5	57063	1627	56250	757845	13.28
1949	66	0.03171	0.03121	0.5	55436	1730	54571	701595	12.66
1949	67	0.03439	0.03381	0.5	53706	1816	52798	647024	12.05
1949	68	0.03876	0.03803	0.5	51890	1973	50904	594226	11.45
1949	69	0.04153	0.04068	0.5	49917	2031	48902	543322	10.88
1949	70	0.04574	0.04472	0.5	47886	2141	46816	494420	10.32
1949	71	0.04858	0.04742	0.5	45745	2169	44660	447605	9.78
1949	72	0.05522	0.05373	0.5	43575	2342	42405	402945	9.25
1949	73	0.06239	0.0605	0.5	41234	2495	39987	360540	8.74
1949	74	0.06601	0.0639	0.5	38739	2475	37502	320553	8.27
1949	75	0.07122	0.06877	0.5	36264	2494	35017	283052	7.81
1949	76	0.07909	0.07608	0.5	33770	2569	32485	248035	7.34
1949	77	0.08893	0.08514	0.5	31201	2656	29873	215550	6.91
1949	78	0.09375	0.08955	0.5	28544	2556	27266	185677	6.5
1949	79	0.10273	0.09771	0.5	25988	2539	24719	158411	6.1
1949	80	0.11692	0.11046	0.5	23449	2590	22154	133692	5.7
1949	81	0.12959	0.1217	0.5	20859	2539	19589	111538	5.35
1949	82	0.14341	0.13381	0.5	18320	2451	17094	91949	5.02
1949	83	0.15228	0.1415	0.5	15869	2245	14746	74855	4.72
1949	84	0.16911	0.15593	0.5	13623	2124	12561	60109	4.41
1949	85	0.19225	0.17539	0.5	11499	2017	10491	47548	4.13
1949	86	0.19819	0.18032	0.5	9482	1710	8627	37057	3.91
1949	87	0.21847	0.19695	0.5	7772	1531	7007	28430	3.66
1949	88	0.23908	0.21355	0.5	6242	1333	5575	21423	3.43
1949	89	0.26917	0.23724	0.5	4909	1165	4326	15848	3.23
1949	90	0.26086	0.23076	0.5	3744	864	3312	11522	3.08
1949	91	0.29461	0.25679	0.5	2880	740	2510	8210	2.85
1949	92	0.33976	0.29043	0.5	2141	622	1830	5699	2.66
1949	93	0.3514	0.29889	0.5	1519	454	1292	3870	2.55
1949	94	0.3701	0.3123	0.5	1065	333	899	2578	2.42
1949	95	0.39506	0.3299	0.5	732	242	612	1679	2.29
1949	96	0.42059	0.34751	0.5	491	171	405	1068	2.18
1949	97	0.44654	0.36504	0.5	320	117	262	662	2.07
1949	98	0.4728	0.3824	0.5	203	78	164	400	1.97
1949	99	0.4992	0.39949	0.5	126	50	100	236	1.88
1949	100	0.52561	0.41622	0.5	75	31	60	136	1.8
1949	101	0.55187	0.43252	0.5	44	19	34	76	1.72
1949	102	0.57785	0.44832	0.5	25	11	19	41	1.65
1949	103	0.6034	0.46355	0.5	14	6	11	22	1.59
1949	104	0.62841	0.47817	0.5	7	4	6	11	1.54
1949	105	0.65274	0.49213	0.5	4	2	3	6	1.48
1949	106	0.6763	0.5054	0.5	2	1	1	3	1.44
1949	107	0.699	0.51797	0.5	1	1	1	1	1.4
1949	108	0.72077	0.52983	0.5	0	0	0	1	1.36
1949	109	0.74154	0.54097	0.5	0	0	0	0	1.33
1949	110+	0.76128	1	1.31	0	0	0	0	1.31
1950	0	0.05507	0.05277	0.21	100000	5277	95823	6089514	60.9
1950	1	0.01442	0.01432	0.5	94723	1356	94045	5993692	63.28
1950	2	0.00964	0.00959	0.5	93367	896	92919	5899646	63.19
1950	3	0.00724	0.00721	0.5	92471	667	92138	5806727	62.8
1950	4	0.00442	0.00441	0.5	91804	405	91602	5714590	62.25
1950	5	0.00326	0.00326	0.5	91399	298	91250	5622988	61.52
1950	6	0.00225	0.00224	0.5	91101	204	90999	5531738	60.72
1950	7	0.00172	0.00172	0.5	90897	156	90819	5440739	59.86
1950	8	0.00147	0.00147	0.5	90741	134	90674	5349920	58.96
1950	9	0.00128	0.00128	0.5	90607	116	90549	5259246	58.04
1950	10	0.00114	0.00114	0.5	90492	103	90440	5168696	57.12
1950	11	0.00113	0.00113	0.5	90388	102	90337	5078256	56.18
1950	12	0.00117	0.00116	0.5	90286	105	90234	4987919	55.25
1950	13	0.00118	0.00118	0.5	90181	106	90128	4897686	54.31
1950	14	0.00142	0.00142	0.5	90074	128	90010	4807558	53.37
1950	15	0.00164	0.00164	0.5	89946	147	89873	4717548	52.45
1950	16	0.00211	0.0021	0.5	89799	189	89705	4627675	51.53
1950	17	0.00245	0.00244	0.5	89610	219	89501	4537970	50.64
1950	18	0.00298	0.00298	0.5	89391	266	89258	4448469	49.76
1950	19	0.00341	0.00341	0.5	89125	304	88973	4359211	48.91
1950	20	0.00361	0.0036	0.5	88822	320	88662	4270238	48.08
1950	21	0.00421	0.0042	0.5	88502	372	88316	4181576	47.25
1950	22	0.00459	0.00458	0.5	88130	404	87928	4093260	46.45
1950	23	0.00496	0.00495	0.5	87726	434	87509	4005332	45.66
1950	24	0.00503	0.00502	0.5	87292	438	87073	3917822	44.88
1950	25	0.00497	0.00496	0.5	86854	431	86639	3830749	44.11
1950	26	0.0052	0.00519	0.5	86423	449	86199	3744110	43.32
1950	27	0.00509	0.00508	0.5	85975	437	85756	3657911	42.55
1950	28	0.00526	0.00524	0.5	85538	448	85314	3572155	41.76
1950	29	0.00498	0.00496	0.5	85089	422	84878	3486841	40.98
1950	30	0.00509	0.00508	0.5	84667	430	84452	3401963	40.18
1950	31	0.00486	0.00485	0.5	84237	408	84033	3317511	39.38
1950	32	0.00492	0.00491	0.5	83829	411	83623	3233478	38.57
1950	33	0.00496	0.00494	0.5	83418	412	83211	3149855	37.76
1950	34	0.00511	0.0051	0.5	83005	423	82794	3066643	36.95
1950	35	0.00513	0.00511	0.5	82582	422	82371	2983850	36.13
1950	36	0.0052	0.00519	0.5	82160	426	81947	2901478	35.32
1950	37	0.00513	0.00512	0.5	81734	418	81525	2819532	34.5
1950	38	0.00539	0.00537	0.5	81316	437	81097	2738007	33.67
1950	39	0.00568	0.00567	0.5	80878	458	80649	2656910	32.85
1950	40	0.00575	0.00573	0.5	80420	461	80190	2576261	32.04
1950	41	0.00585	0.00584	0.5	79959	467	79726	2496071	31.22
1950	42	0.00617	0.00615	0.5	79492	489	79248	2416345	30.4
1950	43	0.0063	0.00628	0.5	79003	496	78755	2337098	29.58
1950	44	0.00636	0.00634	0.5	78507	498	78258	2258342	28.77
1950	45	0.00686	0.00683	0.5	78009	533	77743	2180084	27.95
1950	46	0.00702	0.00699	0.5	77476	542	77205	2102341	27.14
1950	47	0.00728	0.00725	0.5	76935	558	76656	2025136	26.32
1950	48	0.00794	0.00791	0.5	76377	604	76075	1948480	25.51
1950	49	0.00841	0.00838	0.5	75773	635	75455	1872405	24.71
1950	50	0.00911	0.00907	0.5	75138	681	74798	1796950	23.92
1950	51	0.00946	0.00942	0.5	74457	701	74106	1722152	23.13
1950	52	0.01061	0.01055	0.5	73756	778	73367	1648046	22.34
1950	53	0.01063	0.01058	0.5	72977	772	72591	1574680	21.58
1950	54	0.01206	0.01199	0.5	72205	866	71773	1502088	20.8
1950	55	0.01206	0.01199	0.5	71340	855	70912	1430316	20.05
1950	56	0.01351	0.01342	0.5	70485	946	70012	1359403	19.29
1950	57	0.01476	0.01465	0.5	69539	1019	69030	1289392	18.54
1950	58	0.01615	0.01602	0.5	68520	1098	67971	1220362	17.81
1950	59	0.0166	0.01647	0.5	67422	1110	66867	1152391	17.09
1950	60	0.01803	0.01787	0.5	66312	1185	65720	1085523	16.37
1950	61	0.02016	0.01996	0.5	65127	1300	64477	1019803	15.66
1950	62	0.02158	0.02135	0.5	63827	1363	63146	955326	14.97
1950	63	0.02573	0.02541	0.5	62465	1587	61671	892180	14.28
1950	64	0.02633	0.02598	0.5	60878	1582	60087	830509	13.64
1950	65	0.02928	0.02886	0.5	59296	1711	58440	770422	12.99
1950	66	0.03309	0.03255	0.5	57585	1874	56648	711981	12.36
1950	67	0.03551	0.03489	0.5	55711	1944	54739	655334	11.76
1950	68	0.03895	0.03821	0.5	53767	2054	52739	600595	11.17
1950	69	0.04414	0.04319	0.5	51712	2233	50596	547856	10.59
1950	70	0.04582	0.04479	0.5	49479	2216	48371	497260	10.05
1950	71	0.0524	0.05106	0.5	47263	2413	46056	448889	9.5
1950	72	0.0564	0.05485	0.5	44850	2460	43619	402833	8.98
1950	73	0.0621	0.06023	0.5	42389	2553	41113	359214	8.47
1950	74	0.07043	0.06804	0.5	39836	2710	38481	318101	7.99
1950	75	0.07659	0.07376	0.5	37126	2738	35757	279620	7.53
1950	76	0.08216	0.07892	0.5	34387	2714	33031	243863	7.09
1950	77	0.08875	0.08497	0.5	31674	2691	30328	210832	6.66
1950	78	0.10322	0.09815	0.5	28982	2845	27560	180505	6.23
1950	79	0.10664	0.10125	0.5	26138	2646	24814	152945	5.85
1950	80	0.12541	0.11801	0.5	23491	2772	22105	128130	5.45
1950	81	0.1349	0.12638	0.5	20719	2618	19410	106025	5.12
1950	82	0.15184	0.14113	0.5	18100	2554	16823	86615	4.79
1950	83	0.16176	0.14966	0.5	15546	2327	14383	69792	4.49
1950	84	0.18104	0.16602	0.5	13219	2195	12122	55409	4.19
1950	85	0.19592	0.17844	0.5	11025	1967	10041	43287	3.93
1950	86	0.2172	0.19592	0.5	9057	1775	8170	33246	3.67
1950	87	0.23623	0.21127	0.5	7283	1539	6514	25076	3.44
1950	88	0.2587	0.22907	0.5	5744	1316	5086	18562	3.23
1950	89	0.26657	0.23522	0.5	4428	1042	3908	13476	3.04
1950	90	0.30874	0.26745	0.5	3387	906	2934	9569	2.83
1950	91	0.32512	0.27966	0.5	2481	694	2134	6635	2.67
1950	92	0.3678	0.31067	0.5	1787	555	1510	4501	2.52
1950	93	0.35119	0.29873	0.5	1232	368	1048	2991	2.43
1950	94	0.40983	0.34013	0.5	864	294	717	1943	2.25
1950	95	0.4249	0.35045	0.5	570	200	470	1226	2.15
1950	96	0.45199	0.36867	0.5	370	137	302	756	2.04
1950	97	0.47936	0.38668	0.5	234	90	189	454	1.94
1950	98	0.50686	0.40438	0.5	143	58	114	265	1.85
1950	99	0.53432	0.42167	0.5	85	36	67	151	1.77
1950	100	0.56157	0.43846	0.5	49	22	39	84	1.69
1950	101	0.58845	0.45467	0.5	28	13	21	45	1.63
1950	102	0.61482	0.47026	0.5	15	7	12	24	1.56
1950	103	0.64053	0.48515	0.5	8	4	6	12	1.51
1950	104	0.66545	0.49932	0.5	4	2	3	6	1.46
1950	105	0.68949	0.51273	0.5	2	1	2	3	1.41
1950	106	0.71254	0.52537	0.5	1	1	1	1	1.37
1950	107	0.73455	0.53723	0.5	0	0	0	1	1.33
1950	108	0.75544	0.54833	0.5	0	0	0	0	1.3
1950	109	0.7752	0.55866	0.5	0	0	0	0	1.28
1950	110+	0.79379	1	1.26	0	0	0	0	1.26
1951	0	0.05286	0.05073	0.21	100000	5073	95972	6259018	62.59
1951	1	0.01281	0.01272	0.5	94927	1208	94323	6163045	64.92
1951	2	0.00912	0.00908	0.5	93719	851	93293	6068722	64.75
1951	3	0.0068	0.00677	0.5	92868	629	92553	5975429	64.34
1951	4	0.00473	0.00472	0.5	92239	436	92021	5882876	63.78
1951	5	0.0028	0.0028	0.5	91803	257	91675	5790855	63.08
1951	6	0.00212	0.00212	0.5	91546	194	91449	5699180	62.25
1951	7	0.00162	0.00161	0.5	91352	148	91278	5607731	61.39
1951	8	0.00123	0.00123	0.5	91205	112	91149	5516452	60.48
1951	9	0.00107	0.00107	0.5	91093	98	91044	5425304	59.56
1951	10	0.00098	0.00098	0.5	90995	89	90950	5334260	58.62
1951	11	0.0009	0.0009	0.5	90905	82	90864	5243310	57.68
1951	12	0.001	0.001	0.5	90823	91	90778	5152445	56.73
1951	13	0.00108	0.00108	0.5	90732	98	90683	5061668	55.79
1951	14	0.00115	0.00115	0.5	90634	104	90582	4970984	54.85
1951	15	0.00129	0.00129	0.5	90530	117	90472	4880402	53.91
1951	16	0.00158	0.00158	0.5	90413	143	90342	4789930	52.98
1951	17	0.00179	0.00179	0.5	90270	161	90190	4699588	52.06
1951	18	0.00222	0.00222	0.5	90109	200	90009	4609399	51.15
1951	19	0.00256	0.00255	0.5	89909	230	89794	4519390	50.27
1951	20	0.00291	0.0029	0.5	89680	260	89549	4429595	49.39
1951	21	0.00291	0.0029	0.5	89419	260	89289	4340046	48.54
1951	22	0.00327	0.00327	0.5	89160	291	89014	4250757	47.68
1951	23	0.00359	0.00359	0.5	88868	319	88709	4161743	46.83
1951	24	0.00392	0.00391	0.5	88550	347	88376	4073034	46
1951	25	0.00382	0.00381	0.5	88203	336	88035	3984658	45.18
1951	26	0.00394	0.00393	0.5	87867	346	87694	3896623	44.35
1951	27	0.00414	0.00413	0.5	87521	361	87341	3808928	43.52
1951	28	0.00405	0.00404	0.5	87160	352	86984	3721588	42.7
1951	29	0.00405	0.00405	0.5	86808	351	86632	3634604	41.87
1951	30	0.00413	0.00412	0.5	86457	356	86278	3547971	41.04
1951	31	0.00413	0.00412	0.5	86100	355	85923	3461693	40.21
1951	32	0.00409	0.00408	0.5	85745	350	85571	3375770	39.37
1951	33	0.00418	0.00418	0.5	85396	357	85218	3290199	38.53
1951	34	0.00413	0.00412	0.5	85039	350	84864	3204982	37.69
1951	35	0.00435	0.00434	0.5	84689	368	84505	3120118	36.84
1951	36	0.00433	0.00432	0.5	84321	364	84139	3035613	36
1951	37	0.00451	0.0045	0.5	83957	378	83768	2951474	35.15
1951	38	0.00465	0.00464	0.5	83579	388	83385	2867706	34.31
1951	39	0.00492	0.00491	0.5	83191	409	82987	2784321	33.47
1951	40	0.005	0.00499	0.5	82782	413	82576	2701334	32.63
1951	41	0.0051	0.00509	0.5	82370	419	82160	2618758	31.79
1951	42	0.00527	0.00525	0.5	81951	430	81735	2536598	30.95
1951	43	0.00553	0.00551	0.5	81520	449	81296	2454862	30.11
1951	44	0.00594	0.00592	0.5	81071	480	80831	2373567	29.28
1951	45	0.00598	0.00596	0.5	80590	481	80350	2292736	28.45
1951	46	0.00625	0.00623	0.5	80110	499	79860	2212386	27.62
1951	47	0.007	0.00698	0.5	79611	556	79333	2132526	26.79
1951	48	0.00744	0.00741	0.5	79055	586	78762	2053193	25.97
1951	49	0.00797	0.00794	0.5	78469	623	78158	1974431	25.16
1951	50	0.00812	0.00808	0.5	77847	629	77532	1896273	24.36
1951	51	0.00858	0.00854	0.5	77217	659	76888	1818741	23.55
1951	52	0.00954	0.00949	0.5	76558	727	76194	1741853	22.75
1951	53	0.01039	0.01034	0.5	75831	784	75439	1665659	21.97
1951	54	0.01043	0.01037	0.5	75047	779	74658	1590219	21.19
1951	55	0.01184	0.01177	0.5	74269	874	73831	1515562	20.41
1951	56	0.01246	0.01239	0.5	73394	909	72940	1441730	19.64
1951	57	0.01409	0.01399	0.5	72485	1014	71978	1368790	18.88
1951	58	0.0154	0.01528	0.5	71471	1092	70925	1296812	18.14
1951	59	0.01582	0.01569	0.5	70379	1105	69827	1225887	17.42
1951	60	0.01785	0.0177	0.5	69274	1226	68661	1156061	16.69
1951	61	0.01851	0.01834	0.5	68048	1248	67424	1087399	15.98
1951	62	0.0205	0.02029	0.5	66800	1355	66123	1019975	15.27
1951	63	0.02279	0.02253	0.5	65445	1475	64708	953852	14.57
1951	64	0.02626	0.02592	0.5	63971	1658	63142	889144	13.9
1951	65	0.02718	0.02682	0.5	62313	1671	61477	826002	13.26
1951	66	0.03065	0.03019	0.5	60642	1831	59727	764525	12.61
1951	67	0.03456	0.03397	0.5	58811	1998	57812	704798	11.98
1951	68	0.03735	0.03667	0.5	56813	2083	55772	646986	11.39
1951	69	0.0417	0.04085	0.5	54730	2236	53612	591214	10.8
1951	70	0.04642	0.04536	0.5	52494	2381	51304	537602	10.24
1951	71	0.05034	0.0491	0.5	50113	2461	48883	486299	9.7
1951	72	0.05587	0.05436	0.5	47652	2590	46357	437416	9.18
1951	73	0.05966	0.05793	0.5	45062	2610	43757	391059	8.68
1951	74	0.06544	0.06337	0.5	42452	2690	41107	347301	8.18
1951	75	0.07763	0.07473	0.5	39762	2971	38276	306195	7.7
1951	76	0.08119	0.07802	0.5	36791	2870	35355	267918	7.28
1951	77	0.0849	0.08144	0.5	33920	2763	32539	232563	6.86
1951	78	0.0951	0.09079	0.5	31158	2829	29743	200024	6.42
1951	79	0.1098	0.10408	0.5	28329	2949	26855	170281	6.01
1951	80	0.11674	0.1103	0.5	25380	2799	23981	143426	5.65
1951	81	0.12792	0.12023	0.5	22581	2715	21223	119445	5.29
1951	82	0.14138	0.13205	0.5	19866	2623	18554	98222	4.94
1951	83	0.16342	0.15108	0.5	17243	2605	15940	79667	4.62
1951	84	0.17814	0.16357	0.5	14638	2394	13441	63727	4.35
1951	85	0.18414	0.16862	0.5	12244	2064	11211	50286	4.11
1951	86	0.21092	0.1908	0.5	10179	1942	9208	39075	3.84
1951	87	0.22634	0.20333	0.5	8237	1675	7400	29867	3.63
1951	88	0.23497	0.21027	0.5	6562	1380	5872	22468	3.42
1951	89	0.24928	0.22165	0.5	5182	1149	4608	16595	3.2
1951	90	0.26683	0.23542	0.5	4034	950	3559	11987	2.97
1951	91	0.31541	0.27245	0.5	3084	840	2664	8429	2.73
1951	92	0.34438	0.29379	0.5	2244	659	1914	5765	2.57
1951	93	0.35822	0.3038	0.5	1585	481	1344	3850	2.43
1951	94	0.41955	0.3468	0.5	1103	383	912	2506	2.27
1951	95	0.41077	0.34078	0.5	721	246	598	1595	2.21
1951	96	0.43764	0.35907	0.5	475	171	390	997	2.1
1951	97	0.46487	0.3772	0.5	304	115	247	607	1.99
1951	98	0.49232	0.39507	0.5	190	75	152	360	1.9
1951	99	0.51981	0.41258	0.5	115	47	91	208	1.81
1951	100	0.54718	0.42964	0.5	67	29	53	117	1.73
1951	101	0.57428	0.44616	0.5	38	17	30	64	1.66
1951	102	0.60093	0.46209	0.5	21	10	16	34	1.6
1951	103	0.62699	0.47735	0.5	11	5	9	18	1.54
1951	104	0.65234	0.4919	0.5	6	3	5	9	1.48
1951	105	0.67686	0.50571	0.5	3	2	2	4	1.44
1951	106	0.70044	0.51876	0.5	2	1	1	2	1.39
1951	107	0.723	0.53103	0.5	1	0	1	1	1.35
1951	108	0.74449	0.54253	0.5	0	0	0	0	1.32
1951	109	0.76484	0.55326	0.5	0	0	0	0	1.29
1951	110+	0.78405	1	1.28	0	0	0	0	1.28
1952	0	0.04627	0.04462	0.2	100000	4462	96428	6466582	64.67
1952	1	0.00898	0.00894	0.5	95538	854	95111	6370154	66.68
1952	2	0.00745	0.00742	0.5	94684	703	94333	6275042	66.27
1952	3	0.00547	0.00546	0.5	93982	513	93725	6180709	65.77
1952	4	0.00394	0.00393	0.5	93469	367	93285	6086984	65.12
1952	5	0.00261	0.0026	0.5	93101	242	92980	5993699	64.38
1952	6	0.00165	0.00165	0.5	92859	153	92782	5900719	63.54
1952	7	0.00131	0.00131	0.5	92706	122	92645	5807936	62.65
1952	8	0.00105	0.00105	0.5	92584	97	92536	5715291	61.73
1952	9	0.00089	0.00089	0.5	92487	82	92446	5622756	60.79
1952	10	0.00086	0.00086	0.5	92405	79	92365	5530310	59.85
1952	11	0.00079	0.00079	0.5	92325	73	92289	5437945	58.9
1952	12	0.00081	0.00081	0.5	92252	75	92215	5345656	57.95
1952	13	0.00084	0.00084	0.5	92177	77	92138	5253441	56.99
1952	14	0.00096	0.00096	0.5	92100	88	92056	5161302	56.04
1952	15	0.001	0.001	0.5	92011	92	91965	5069247	55.09
1952	16	0.00125	0.00125	0.5	91920	115	91862	4977282	54.15
1952	17	0.00145	0.00145	0.5	91804	133	91738	4885420	53.22
1952	18	0.00174	0.00174	0.5	91672	160	91592	4793682	52.29
1952	19	0.00204	0.00204	0.5	91512	187	91419	4702090	51.38
1952	20	0.00227	0.00226	0.5	91325	207	91222	4610671	50.49
1952	21	0.00251	0.00251	0.5	91118	228	91004	4519449	49.6
1952	22	0.00257	0.00256	0.5	90890	233	90774	4428445	48.72
1952	23	0.00291	0.0029	0.5	90657	263	90526	4337672	47.85
1952	24	0.00293	0.00293	0.5	90394	265	90262	4247146	46.98
1952	25	0.00311	0.00311	0.5	90129	280	89989	4156884	46.12
1952	26	0.00315	0.00314	0.5	89849	282	89708	4066895	45.26
1952	27	0.00314	0.00314	0.5	89567	281	89426	3977187	44.4
1952	28	0.00328	0.00327	0.5	89286	292	89139	3887761	43.54
1952	29	0.00323	0.00323	0.5	88993	287	88850	3798621	42.68
1952	30	0.00347	0.00346	0.5	88706	307	88552	3709772	41.82
1952	31	0.00341	0.00341	0.5	88399	301	88248	3621219	40.96
1952	32	0.00351	0.0035	0.5	88098	308	87944	3532971	40.1
1952	33	0.00348	0.00347	0.5	87789	305	87637	3445027	39.24
1952	34	0.00363	0.00363	0.5	87485	317	87326	3357390	38.38
1952	35	0.0037	0.00369	0.5	87168	322	87007	3270064	37.51
1952	36	0.00383	0.00382	0.5	86846	332	86680	3183058	36.65
1952	37	0.00395	0.00395	0.5	86514	341	86343	3096378	35.79
1952	38	0.00401	0.00401	0.5	86172	345	86000	3010035	34.93
1952	39	0.00418	0.00417	0.5	85827	358	85648	2924036	34.07
1952	40	0.00447	0.00446	0.5	85469	381	85279	2838388	33.21
1952	41	0.00468	0.00467	0.5	85088	397	84889	2753109	32.36
1952	42	0.00467	0.00466	0.5	84691	395	84493	2668220	31.51
1952	43	0.00489	0.00487	0.5	84296	411	84090	2583727	30.65
1952	44	0.00491	0.00489	0.5	83885	411	83680	2499636	29.8
1952	45	0.00563	0.00561	0.5	83474	468	83240	2415957	28.94
1952	46	0.00577	0.00575	0.5	83006	477	82767	2332717	28.1
1952	47	0.00601	0.00599	0.5	82528	494	82281	2249950	27.26
1952	48	0.00668	0.00666	0.5	82034	546	81761	2167669	26.42
1952	49	0.00709	0.00707	0.5	81488	576	81200	2085908	25.6
1952	50	0.00773	0.0077	0.5	80912	623	80600	2004708	24.78
1952	51	0.00845	0.00841	0.5	80289	675	79951	1924108	23.96
1952	52	0.00911	0.00907	0.5	79614	722	79253	1844156	23.16
1952	53	0.00942	0.00938	0.5	78892	740	78522	1764903	22.37
1952	54	0.01066	0.0106	0.5	78152	829	77738	1686381	21.58
1952	55	0.01076	0.0107	0.5	77324	828	76910	1608644	20.8
1952	56	0.01214	0.01207	0.5	76496	923	76034	1531734	20.02
1952	57	0.0127	0.01262	0.5	75573	953	75096	1455699	19.26
1952	58	0.0151	0.01499	0.5	74619	1119	74060	1380604	18.5
1952	59	0.01536	0.01524	0.5	73501	1120	72940	1306544	17.78
1952	60	0.01615	0.01602	0.5	72380	1160	71800	1233603	17.04
1952	61	0.01789	0.01773	0.5	71220	1263	70589	1161803	16.31
1952	62	0.01967	0.01948	0.5	69958	1362	69276	1091214	15.6
1952	63	0.02162	0.02139	0.5	68595	1467	67861	1021938	14.9
1952	64	0.02424	0.02395	0.5	67128	1608	66324	954076	14.21
1952	65	0.02772	0.02734	0.5	65520	1791	64625	887752	13.55
1952	66	0.02877	0.02836	0.5	63729	1807	62825	823127	12.92
1952	67	0.03211	0.03161	0.5	61922	1957	60943	760302	12.28
1952	68	0.03636	0.03571	0.5	59965	2141	58894	699359	11.66
1952	69	0.03914	0.03839	0.5	57823	2220	56713	640465	11.08
1952	70	0.043	0.0421	0.5	55603	2341	54433	583752	10.5
1952	71	0.04908	0.04791	0.5	53263	2552	51987	529319	9.94
1952	72	0.0513	0.05001	0.5	50711	2536	49443	477332	9.41
1952	73	0.05982	0.05808	0.5	48175	2798	46776	427889	8.88
1952	74	0.06414	0.06214	0.5	45376	2820	43966	381114	8.4
1952	75	0.07018	0.0678	0.5	42557	2885	41114	337147	7.92
1952	76	0.0778	0.07489	0.5	39671	2971	38186	296033	7.46
1952	77	0.08352	0.08017	0.5	36700	2942	35229	257848	7.03
1952	78	0.09381	0.08961	0.5	33758	3025	32245	222619	6.59
1952	79	0.10064	0.09581	0.5	30733	2945	29260	190374	6.19
1952	80	0.11719	0.11071	0.5	27788	3076	26250	161113	5.8
1952	81	0.12217	0.11513	0.5	24712	2845	23289	134863	5.46
1952	82	0.13731	0.12849	0.5	21867	2810	20462	111574	5.1
1952	83	0.14819	0.13797	0.5	19057	2629	17742	91112	4.78
1952	84	0.16616	0.15341	0.5	16428	2520	15168	73370	4.47
1952	85	0.18278	0.16748	0.5	13908	2329	12743	58202	4.18
1952	86	0.19905	0.18103	0.5	11578	2096	10530	45459	3.93
1952	87	0.21176	0.19148	0.5	9482	1816	8574	34929	3.68
1952	88	0.24409	0.21754	0.5	7667	1668	6833	26354	3.44
1952	89	0.24708	0.21991	0.5	5999	1319	5339	19522	3.25
1952	90	0.27918	0.24498	0.5	4680	1146	4106	14183	3.03
1952	91	0.28483	0.24933	0.5	3533	881	3093	10076	2.85
1952	92	0.3421	0.29213	0.5	2652	775	2265	6983	2.63
1952	93	0.36168	0.30629	0.5	1877	575	1590	4719	2.51
1952	94	0.37868	0.31839	0.5	1302	415	1095	3129	2.4
1952	95	0.39467	0.32962	0.5	888	293	741	2034	2.29
1952	96	0.42077	0.34763	0.5	595	207	492	1292	2.17
1952	97	0.44733	0.36556	0.5	388	142	317	801	2.06
1952	98	0.47419	0.38331	0.5	246	94	199	483	1.96
1952	99	0.5012	0.40077	0.5	152	61	121	284	1.87
1952	100	0.5282	0.41785	0.5	91	38	72	163	1.79
1952	101	0.55504	0.43447	0.5	53	23	41	91	1.71
1952	102	0.58156	0.45055	0.5	30	14	23	49	1.64
1952	103	0.60762	0.46604	0.5	16	8	13	26	1.58
1952	104	0.63308	0.48087	0.5	9	4	7	13	1.52
1952	105	0.65782	0.49501	0.5	5	2	3	7	1.47
1952	106	0.68173	0.50843	0.5	2	1	2	3	1.43
1952	107	0.70472	0.5211	0.5	1	1	1	2	1.39
1952	108	0.72671	0.53303	0.5	1	0	0	1	1.35
1952	109	0.74765	0.54421	0.5	0	0	0	0	1.32
1952	110+	0.7675	1	1.3	0	0	0	0	1.3
1953	0	0.0455	0.0439	0.2	100000	4390	96482	6506483	65.06
1953	1	0.00846	0.00842	0.5	95610	805	95208	6410001	67.04
1953	2	0.00652	0.0065	0.5	94805	616	94497	6314793	66.61
1953	3	0.00494	0.00493	0.5	94189	464	93957	6220296	66.04
1953	4	0.00352	0.00351	0.5	93724	329	93560	6126340	65.37
1953	5	0.00239	0.00239	0.5	93395	223	93284	6032780	64.59
1953	6	0.00175	0.00174	0.5	93172	162	93091	5939496	63.75
1953	7	0.00113	0.00113	0.5	93010	105	92957	5846405	62.86
1953	8	0.00092	0.00092	0.5	92905	85	92862	5753448	61.93
1953	9	0.00081	0.00081	0.5	92820	76	92782	5660586	60.98
1953	10	0.0007	0.00069	0.5	92744	64	92712	5567804	60.03
1953	11	0.00072	0.00072	0.5	92680	67	92646	5475092	59.08
1953	12	0.00071	0.00071	0.5	92613	65	92580	5382446	58.12
1953	13	0.00072	0.00072	0.5	92547	66	92514	5289866	57.16
1953	14	0.00083	0.00083	0.5	92481	77	92442	5197352	56.2
1953	15	0.00089	0.00089	0.5	92404	83	92363	5104910	55.25
1953	16	0.00107	0.00107	0.5	92321	99	92272	5012547	54.29
1953	17	0.00128	0.00128	0.5	92222	118	92163	4920275	53.35
1953	18	0.00152	0.00152	0.5	92104	140	92034	4828112	52.42
1953	19	0.00178	0.00178	0.5	91963	164	91882	4736079	51.5
1953	20	0.00207	0.00207	0.5	91800	190	91705	4644197	50.59
1953	21	0.00224	0.00224	0.5	91610	205	91507	4552492	49.69
1953	22	0.00238	0.00238	0.5	91405	218	91296	4460985	48.8
1953	23	0.00249	0.00249	0.5	91187	227	91074	4369689	47.92
1953	24	0.0026	0.0026	0.5	90960	236	90842	4278616	47.04
1953	25	0.00267	0.00266	0.5	90724	242	90603	4187774	46.16
1953	26	0.00278	0.00278	0.5	90482	251	90356	4097171	45.28
1953	27	0.00275	0.00274	0.5	90231	247	90107	4006814	44.41
1953	28	0.00288	0.00288	0.5	89983	259	89854	3916707	43.53
1953	29	0.00303	0.00303	0.5	89724	271	89589	3826853	42.65
1953	30	0.00303	0.00302	0.5	89453	270	89318	3737265	41.78
1953	31	0.00308	0.00307	0.5	89182	274	89045	3647947	40.9
1953	32	0.00302	0.00302	0.5	88908	268	88774	3558902	40.03
1953	33	0.0033	0.00329	0.5	88640	292	88494	3470128	39.15
1953	34	0.00325	0.00324	0.5	88348	287	88205	3381634	38.28
1953	35	0.00324	0.00323	0.5	88062	285	87919	3293429	37.4
1953	36	0.00341	0.0034	0.5	87777	299	87628	3205509	36.52
1953	37	0.00355	0.00355	0.5	87478	310	87323	3117882	35.64
1953	38	0.0037	0.00369	0.5	87168	322	87007	3030559	34.77
1953	39	0.00399	0.00398	0.5	86846	346	86673	2943552	33.89
1953	40	0.00389	0.00388	0.5	86501	336	86333	2856878	33.03
1953	41	0.00415	0.00414	0.5	86165	356	85987	2770545	32.15
1953	42	0.00456	0.00455	0.5	85809	391	85613	2684558	31.29
1953	43	0.00455	0.00454	0.5	85418	388	85224	2598945	30.43
1953	44	0.00488	0.00487	0.5	85030	414	84823	2513721	29.56
1953	45	0.00517	0.00516	0.5	84616	436	84398	2428898	28.7
1953	46	0.00589	0.00587	0.5	84180	494	83932	2344500	27.85
1953	47	0.00581	0.00579	0.5	83685	485	83443	2260568	27.01
1953	48	0.0065	0.00648	0.5	83200	539	82931	2177125	26.17
1953	49	0.00701	0.00698	0.5	82661	577	82373	2094194	25.33
1953	50	0.00742	0.0074	0.5	82084	607	81780	2011822	24.51
1953	51	0.00831	0.00827	0.5	81477	674	81140	1930041	23.69
1953	52	0.00864	0.0086	0.5	80803	695	80455	1848901	22.88
1953	53	0.00948	0.00944	0.5	80108	756	79730	1768446	22.08
1953	54	0.00996	0.00991	0.5	79352	786	78959	1688716	21.28
1953	55	0.01111	0.01105	0.5	78566	868	78132	1609758	20.49
1953	56	0.01142	0.01136	0.5	77698	883	77256	1531626	19.71
1953	57	0.01296	0.01287	0.5	76815	989	76320	1454370	18.93
1953	58	0.01419	0.01409	0.5	75826	1069	75292	1378050	18.17
1953	59	0.01524	0.01512	0.5	74757	1130	74192	1302758	17.43
1953	60	0.01643	0.01629	0.5	73627	1200	73027	1228566	16.69
1953	61	0.01814	0.01798	0.5	72427	1302	71776	1155539	15.95
1953	62	0.01948	0.01929	0.5	71125	1372	70439	1083763	15.24
1953	63	0.02123	0.02101	0.5	69753	1465	69020	1013324	14.53
1953	64	0.02424	0.02395	0.5	68288	1636	67470	944303	13.83
1953	65	0.02677	0.02641	0.5	66652	1761	65772	876834	13.16
1953	66	0.03087	0.0304	0.5	64891	1973	63905	811062	12.5
1953	67	0.03181	0.03131	0.5	62918	1970	61933	747157	11.88
1953	68	0.03615	0.03551	0.5	60948	2164	59866	685224	11.24
1953	69	0.0412	0.04037	0.5	58784	2373	57597	625358	10.64
1953	70	0.04582	0.04479	0.5	56411	2527	55148	567760	10.06
1953	71	0.05118	0.0499	0.5	53884	2689	52540	512613	9.51
1953	72	0.0573	0.05571	0.5	51195	2852	49769	460073	8.99
1953	73	0.06019	0.05843	0.5	48343	2825	46931	410304	8.49
1953	74	0.06875	0.06646	0.5	45518	3025	44006	363373	7.98
1953	75	0.07394	0.0713	0.5	42493	3030	40978	319367	7.52
1953	76	0.08215	0.07891	0.5	39463	3114	37906	278389	7.05
1953	77	0.09104	0.08708	0.5	36349	3165	34767	240483	6.62
1953	78	0.10138	0.09649	0.5	33184	3202	31583	205716	6.2
1953	79	0.1106	0.1048	0.5	29982	3142	28411	174133	5.81
1953	80	0.12434	0.11706	0.5	26840	3142	25269	145722	5.43
1953	81	0.14134	0.13201	0.5	23698	3128	22134	120453	5.08
1953	82	0.14759	0.13745	0.5	20570	2827	19156	98319	4.78
1953	83	0.15962	0.14782	0.5	17742	2623	16431	79163	4.46
1953	84	0.177	0.16261	0.5	15120	2459	13890	62732	4.15
1953	85	0.20088	0.18255	0.5	12661	2311	11505	48841	3.86
1953	86	0.21822	0.19676	0.5	10350	2036	9332	37336	3.61
1953	87	0.2392	0.21365	0.5	8313	1776	7425	28004	3.37
1953	88	0.26831	0.23657	0.5	6537	1547	5764	20579	3.15
1953	89	0.29913	0.26021	0.5	4991	1299	4341	14815	2.97
1953	90	0.2945	0.2567	0.5	3692	948	3218	10473	2.84
1953	91	0.33355	0.28587	0.5	2744	785	2352	7255	2.64
1953	92	0.34532	0.29448	0.5	1960	577	1671	4903	2.5
1953	93	0.40024	0.3335	0.5	1383	461	1152	3232	2.34
1953	94	0.38674	0.32407	0.5	922	299	772	2080	2.26
1953	95	0.43633	0.35819	0.5	623	223	511	1308	2.1
1953	96	0.46439	0.37688	0.5	400	151	324	796	1.99
1953	97	0.49267	0.3953	0.5	249	98	200	472	1.89
1953	98	0.521	0.41333	0.5	151	62	120	272	1.81
1953	99	0.5492	0.43088	0.5	88	38	69	152	1.72
1953	100	0.57709	0.44786	0.5	50	23	39	83	1.65
1953	101	0.60449	0.46419	0.5	28	13	21	44	1.59
1953	102	0.63125	0.47981	0.5	15	7	11	23	1.53
1953	103	0.65723	0.49467	0.5	8	4	6	11	1.47
1953	104	0.6823	0.50874	0.5	4	2	3	6	1.42
1953	105	0.70635	0.52199	0.5	2	1	1	3	1.38
1953	106	0.7293	0.53443	0.5	1	0	1	1	1.34
1953	107	0.7511	0.54604	0.5	0	0	0	1	1.31
1953	108	0.77169	0.55684	0.5	0	0	0	0	1.28
1953	109	0.79104	0.56684	0.5	0	0	0	0	1.25
1953	110+	0.80917	1	1.24	0	0	0	0	1.24
1954	0	0.04194	0.04057	0.19	100000	4057	96734	6655751	66.56
1954	1	0.00691	0.00688	0.5	95943	661	95613	6559016	68.36
1954	2	0.00549	0.00547	0.5	95283	521	95022	6463403	67.83
1954	3	0.00462	0.0046	0.5	94761	436	94543	6368381	67.2
1954	4	0.00336	0.00336	0.5	94325	317	94167	6273838	66.51
1954	5	0.00229	0.00228	0.5	94008	215	93901	6179671	65.74
1954	6	0.00155	0.00155	0.5	93794	145	93721	6085770	64.88
1954	7	0.00113	0.00113	0.5	93649	106	93596	5992049	63.98
1954	8	0.00084	0.00084	0.5	93543	79	93504	5898453	63.06
1954	9	0.00074	0.00074	0.5	93464	69	93430	5804950	62.11
1954	10	0.00066	0.00066	0.5	93395	62	93365	5711520	61.15
1954	11	0.00062	0.00062	0.5	93334	58	93305	5618155	60.19
1954	12	0.00063	0.00063	0.5	93276	59	93247	5524850	59.23
1954	13	0.00066	0.00066	0.5	93217	61	93187	5431603	58.27
1954	14	0.00075	0.00075	0.5	93156	70	93121	5338417	57.31
1954	15	0.00072	0.00072	0.5	93086	67	93052	5245296	56.35
1954	16	0.00098	0.00098	0.5	93019	91	92974	5152244	55.39
1954	17	0.00121	0.00121	0.5	92928	112	92872	5059270	54.44
1954	18	0.00139	0.00139	0.5	92816	129	92751	4966398	53.51
1954	19	0.00166	0.00166	0.5	92687	154	92610	4873646	52.58
1954	20	0.00186	0.00186	0.5	92533	172	92447	4781036	51.67
1954	21	0.00218	0.00218	0.5	92361	201	92260	4688590	50.76
1954	22	0.00212	0.00212	0.5	92159	195	92062	4596329	49.87
1954	23	0.00239	0.00238	0.5	91964	219	91855	4504268	48.98
1954	24	0.00251	0.00251	0.5	91745	230	91630	4412413	48.09
1954	25	0.00248	0.00248	0.5	91515	227	91402	4320783	47.21
1954	26	0.00251	0.00251	0.5	91288	229	91174	4229381	46.33
1954	27	0.00269	0.00268	0.5	91059	244	90937	4138208	45.45
1954	28	0.00271	0.00271	0.5	90815	246	90692	4047271	44.57
1954	29	0.00271	0.00271	0.5	90569	245	90446	3956579	43.69
1954	30	0.00279	0.00279	0.5	90323	252	90198	3866133	42.8
1954	31	0.00285	0.00285	0.5	90072	257	89943	3775936	41.92
1954	32	0.00302	0.00302	0.5	89815	271	89679	3685993	41.04
1954	33	0.00293	0.00292	0.5	89544	262	89413	3596313	40.16
1954	34	0.00312	0.00312	0.5	89282	278	89143	3506900	39.28
1954	35	0.00306	0.00306	0.5	89004	272	88868	3417757	38.4
1954	36	0.00317	0.00317	0.5	88732	281	88591	3328890	37.52
1954	37	0.00327	0.00326	0.5	88451	289	88306	3240299	36.63
1954	38	0.00358	0.00358	0.5	88162	315	88004	3151992	35.75
1954	39	0.0035	0.0035	0.5	87847	307	87693	3063988	34.88
1954	40	0.00365	0.00364	0.5	87540	319	87380	2976295	34
1954	41	0.00368	0.00367	0.5	87221	320	87061	2888914	33.12
1954	42	0.00398	0.00397	0.5	86901	345	86728	2801854	32.24
1954	43	0.00433	0.00432	0.5	86556	374	86369	2715126	31.37
1954	44	0.00467	0.00466	0.5	86182	402	85981	2628757	30.5
1954	45	0.00484	0.00483	0.5	85780	414	85573	2542776	29.64
1954	46	0.00516	0.00515	0.5	85366	439	85146	2457204	28.78
1954	47	0.00575	0.00573	0.5	84926	487	84683	2372058	27.93
1954	48	0.00598	0.00596	0.5	84439	504	84188	2287375	27.09
1954	49	0.00642	0.0064	0.5	83936	537	83667	2203187	26.25
1954	50	0.00731	0.00728	0.5	83399	607	83095	2119520	25.41
1954	51	0.00779	0.00776	0.5	82792	643	82470	2036425	24.6
1954	52	0.00821	0.00818	0.5	82149	672	81813	1953954	23.79
1954	53	0.0089	0.00886	0.5	81477	722	81116	1872141	22.98
1954	54	0.00933	0.00928	0.5	80755	750	80380	1791025	22.18
1954	55	0.00978	0.00974	0.5	80006	779	79616	1710645	21.38
1954	56	0.01097	0.01091	0.5	79227	865	78794	1631029	20.59
1954	57	0.0116	0.01153	0.5	78362	904	77910	1552234	19.81
1954	58	0.01354	0.01345	0.5	77458	1042	76937	1474324	19.03
1954	59	0.01331	0.01322	0.5	76416	1010	75911	1397387	18.29
1954	60	0.01542	0.0153	0.5	75406	1154	74829	1321476	17.52
1954	61	0.01613	0.01601	0.5	74252	1188	73658	1246647	16.79
1954	62	0.01823	0.01807	0.5	73064	1320	72404	1172989	16.05
1954	63	0.01963	0.01944	0.5	71744	1395	71046	1100585	15.34
1954	64	0.02192	0.02168	0.5	70349	1525	69586	1029539	14.63
1954	65	0.02439	0.0241	0.5	68824	1659	67994	959953	13.95
1954	66	0.02701	0.02665	0.5	67165	1790	66270	891958	13.28
1954	67	0.03122	0.03074	0.5	65375	2010	64371	825688	12.63
1954	68	0.0328	0.03227	0.5	63366	2045	62343	761317	12.01
1954	69	0.03751	0.03682	0.5	61321	2258	60192	698974	11.4
1954	70	0.04121	0.04038	0.5	59063	2385	57871	638782	10.82
1954	71	0.04499	0.044	0.5	56678	2494	55431	580911	10.25
1954	72	0.04965	0.04845	0.5	54185	2625	52872	525480	9.7
1954	73	0.05612	0.05459	0.5	51560	2815	50152	472608	9.17
1954	74	0.05884	0.05716	0.5	48745	2786	47352	422455	8.67
1954	75	0.06782	0.0656	0.5	45959	3015	44451	375104	8.16
1954	76	0.07245	0.06992	0.5	42944	3003	41443	330653	7.7
1954	77	0.07883	0.07584	0.5	39941	3029	38427	289210	7.24
1954	78	0.08928	0.08546	0.5	36912	3155	35335	250783	6.79
1954	79	0.09838	0.09377	0.5	33758	3165	32175	215448	6.38
1954	80	0.10564	0.10034	0.5	30592	3070	29057	183273	5.99
1954	81	0.11969	0.11293	0.5	27523	3108	25969	154216	5.6
1954	82	0.13357	0.12521	0.5	24414	3057	22886	128248	5.25
1954	83	0.141	0.13171	0.5	21358	2813	19951	105362	4.93
1954	84	0.15765	0.14613	0.5	18544	2710	17190	85411	4.61
1954	85	0.16983	0.15654	0.5	15835	2479	14595	68221	4.31
1954	86	0.19179	0.17501	0.5	13356	2337	12187	53626	4.02
1954	87	0.20876	0.18903	0.5	11018	2083	9977	41439	3.76
1954	88	0.22223	0.20001	0.5	8936	1787	8042	31462	3.52
1954	89	0.24153	0.2155	0.5	7148	1541	6378	23420	3.28
1954	90	0.2802	0.24577	0.5	5608	1378	4919	17041	3.04
1954	91	0.30224	0.26256	0.5	4230	1111	3674	12123	2.87
1954	92	0.33482	0.28681	0.5	3119	895	2672	8448	2.71
1954	93	0.31844	0.2747	0.5	2225	611	1919	5777	2.6
1954	94	0.38511	0.32293	0.5	1613	521	1353	3858	2.39
1954	95	0.39277	0.3283	0.5	1092	359	913	2505	2.29
1954	96	0.4199	0.34704	0.5	734	255	606	1592	2.17
1954	97	0.44753	0.3657	0.5	479	175	392	985	2.06
1954	98	0.47549	0.38416	0.5	304	117	246	594	1.95
1954	99	0.5036	0.4023	0.5	187	75	150	348	1.86
1954	100	0.53169	0.42003	0.5	112	47	88	198	1.77
1954	101	0.55958	0.43724	0.5	65	28	51	110	1.7
1954	102	0.58709	0.45386	0.5	37	17	28	59	1.63
1954	103	0.61408	0.46982	0.5	20	9	15	31	1.56
1954	104	0.64038	0.48507	0.5	11	5	8	16	1.51
1954	105	0.66586	0.49955	0.5	5	3	4	8	1.46
1954	106	0.69041	0.51324	0.5	3	1	2	4	1.41
1954	107	0.71393	0.52613	0.5	1	1	1	2	1.37
1954	108	0.73635	0.5382	0.5	1	0	0	1	1.33
1954	109	0.75761	0.54947	0.5	0	0	0	0	1.3
1954	110+	0.77767	1	1.29	0	0	0	0	1.29
1955	0	0.03764	0.03653	0.19	100000	3653	97043	6775446	67.75
1955	1	0.00552	0.00551	0.5	96347	531	96082	6678402	69.32
1955	2	0.00422	0.00422	0.5	95816	404	95615	6582320	68.7
1955	3	0.00346	0.00345	0.5	95413	330	95248	6486706	67.99
1955	4	0.00273	0.00273	0.5	95083	259	94953	6391458	67.22
1955	5	0.00191	0.00191	0.5	94824	181	94733	6296505	66.4
1955	6	0.00131	0.00131	0.5	94643	124	94581	6201771	65.53
1955	7	0.0009	0.0009	0.5	94519	85	94476	6107191	64.61
1955	8	0.00076	0.00076	0.5	94434	71	94398	6012715	63.67
1955	9	0.00063	0.00063	0.5	94362	59	94333	5918317	62.72
1955	10	0.0006	0.0006	0.5	94303	57	94274	5823984	61.76
1955	11	0.00067	0.00067	0.5	94246	63	94214	5729710	60.8
1955	12	0.0006	0.0006	0.5	94183	56	94155	5635495	59.84
1955	13	0.00061	0.00061	0.5	94127	57	94098	5541340	58.87
1955	14	0.00067	0.00067	0.5	94070	63	94038	5447242	57.91
1955	15	0.00073	0.00073	0.5	94006	69	93972	5353204	56.95
1955	16	0.0008	0.0008	0.5	93938	75	93900	5259232	55.99
1955	17	0.00104	0.00104	0.5	93862	97	93814	5165332	55.03
1955	18	0.00126	0.00126	0.5	93765	118	93706	5071518	54.09
1955	19	0.00154	0.00154	0.5	93647	144	93575	4977812	53.16
1955	20	0.00163	0.00163	0.5	93503	152	93427	4884237	52.24
1955	21	0.00187	0.00187	0.5	93351	175	93264	4790810	51.32
1955	22	0.00197	0.00196	0.5	93176	183	93085	4697547	50.42
1955	23	0.00201	0.00201	0.5	92993	187	92900	4604462	49.51
1955	24	0.00219	0.00219	0.5	92806	203	92705	4511562	48.61
1955	25	0.0021	0.0021	0.5	92603	194	92506	4418857	47.72
1955	26	0.0022	0.0022	0.5	92409	203	92307	4326351	46.82
1955	27	0.00232	0.00232	0.5	92206	214	92099	4234044	45.92
1955	28	0.00233	0.00233	0.5	91992	214	91885	4141945	45.03
1955	29	0.00243	0.00242	0.5	91778	222	91667	4050060	44.13
1955	30	0.00244	0.00243	0.5	91556	223	91444	3958393	43.23
1955	31	0.00257	0.00257	0.5	91333	235	91216	3866949	42.34
1955	32	0.00256	0.00255	0.5	91098	233	90982	3775733	41.45
1955	33	0.00266	0.00265	0.5	90865	241	90745	3684752	40.55
1955	34	0.00264	0.00264	0.5	90624	239	90505	3594007	39.66
1955	35	0.00294	0.00293	0.5	90385	265	90253	3503502	38.76
1955	36	0.00296	0.00295	0.5	90120	266	89987	3413249	37.87
1955	37	0.00309	0.00309	0.5	89854	278	89715	3323262	36.99
1955	38	0.00315	0.00314	0.5	89576	282	89435	3233547	36.1
1955	39	0.0033	0.00329	0.5	89295	294	89148	3144112	35.21
1955	40	0.00345	0.00344	0.5	89001	307	88847	3054964	34.33
1955	41	0.00355	0.00354	0.5	88694	314	88537	2966117	33.44
1955	42	0.00368	0.00368	0.5	88380	325	88217	2877579	32.56
1955	43	0.0041	0.00409	0.5	88055	360	87875	2789362	31.68
1955	44	0.0043	0.00429	0.5	87695	376	87507	2701487	30.81
1955	45	0.00447	0.00446	0.5	87318	389	87124	2613980	29.94
1955	46	0.00488	0.00487	0.5	86929	423	86718	2526856	29.07
1955	47	0.00517	0.00516	0.5	86506	446	86283	2440139	28.21
1955	48	0.00608	0.00606	0.5	86060	521	85799	2353856	27.35
1955	49	0.00639	0.00637	0.5	85538	545	85266	2268057	26.52
1955	50	0.00664	0.00662	0.5	84994	562	84712	2182791	25.68
1955	51	0.00714	0.00712	0.5	84431	601	84131	2098078	24.85
1955	52	0.00761	0.00758	0.5	83830	636	83513	2013947	24.02
1955	53	0.00832	0.00829	0.5	83195	690	82850	1930435	23.2
1955	54	0.00911	0.00907	0.5	82505	748	82131	1847585	22.39
1955	55	0.00948	0.00944	0.5	81757	772	81371	1765454	21.59
1955	56	0.0101	0.01005	0.5	80986	814	80579	1684082	20.79
1955	57	0.01109	0.01103	0.5	80172	884	79730	1603504	20
1955	58	0.01254	0.01246	0.5	79287	988	78794	1523774	19.22
1955	59	0.01368	0.01359	0.5	78300	1064	77767	1444980	18.45
1955	60	0.01476	0.01465	0.5	77235	1131	76670	1367213	17.7
1955	61	0.01568	0.01555	0.5	76104	1184	75512	1290543	16.96
1955	62	0.01762	0.01746	0.5	74920	1308	74266	1215031	16.22
1955	63	0.02011	0.01991	0.5	73612	1465	72879	1140765	15.5
1955	64	0.02125	0.02103	0.5	72147	1517	71388	1067885	14.8
1955	65	0.02301	0.02275	0.5	70630	1607	69826	996497	14.11
1955	66	0.02562	0.0253	0.5	69023	1746	68149	926671	13.43
1955	67	0.02955	0.02912	0.5	67276	1959	66297	858522	12.76
1955	68	0.03302	0.03249	0.5	65317	2122	64256	792225	12.13
1955	69	0.03471	0.03411	0.5	63195	2156	62117	727969	11.52
1955	70	0.04043	0.03963	0.5	61040	2419	59830	665851	10.91
1955	71	0.04429	0.04333	0.5	58621	2540	57350	606021	10.34
1955	72	0.04811	0.04698	0.5	56080	2635	54763	548671	9.78
1955	73	0.05384	0.05243	0.5	53446	2802	52045	493908	9.24
1955	74	0.06071	0.05892	0.5	50644	2984	49152	441863	8.72
1955	75	0.06409	0.0621	0.5	47660	2960	46180	392711	8.24
1955	76	0.07388	0.07124	0.5	44700	3185	43108	346531	7.75
1955	77	0.07843	0.07547	0.5	41515	3133	39949	303424	7.31
1955	78	0.0873	0.08365	0.5	38382	3211	36777	263475	6.86
1955	79	0.09651	0.09206	0.5	35172	3238	33553	226698	6.45
1955	80	0.108	0.10247	0.5	31934	3272	30298	193145	6.05
1955	81	0.1189	0.11223	0.5	28661	3217	27053	162847	5.68
1955	82	0.12647	0.11895	0.5	25445	3027	23931	135794	5.34
1955	83	0.14422	0.13452	0.5	22418	3016	20910	111863	4.99
1955	84	0.15354	0.14259	0.5	19402	2767	18019	90953	4.69
1955	85	0.17302	0.15925	0.5	16636	2649	15311	72934	4.38
1955	86	0.18788	0.17175	0.5	13987	2402	12786	57622	4.12
1955	87	0.20125	0.18285	0.5	11584	2118	10525	44837	3.87
1955	88	0.22638	0.20336	0.5	9466	1925	8504	34311	3.62
1955	89	0.24586	0.21894	0.5	7541	1651	6716	25808	3.42
1955	90	0.24474	0.21805	0.5	5890	1284	5248	19092	3.24
1955	91	0.28209	0.24722	0.5	4606	1139	4036	13844	3.01
1955	92	0.29361	0.25602	0.5	3467	888	3023	9808	2.83
1955	93	0.33349	0.28583	0.5	2579	737	2211	6784	2.63
1955	94	0.36996	0.31221	0.5	1842	575	1555	4574	2.48
1955	95	0.37655	0.31689	0.5	1267	402	1066	3019	2.38
1955	96	0.40213	0.33481	0.5	866	290	721	1953	2.26
1955	97	0.42825	0.35272	0.5	576	203	474	1232	2.14
1955	98	0.45478	0.37053	0.5	373	138	304	758	2.03
1955	99	0.48157	0.38812	0.5	235	91	189	454	1.94
1955	100	0.50847	0.4054	0.5	144	58	114	265	1.85
1955	101	0.53532	0.42229	0.5	85	36	67	151	1.77
1955	102	0.56196	0.43869	0.5	49	22	38	84	1.69
1955	103	0.58825	0.45455	0.5	28	13	21	45	1.63
1955	104	0.61405	0.46981	0.5	15	7	12	24	1.57
1955	105	0.63922	0.4844	0.5	8	4	6	12	1.51
1955	106	0.66365	0.4983	0.5	4	2	3	6	1.46
1955	107	0.68723	0.51148	0.5	2	1	2	3	1.42
1955	108	0.70989	0.52392	0.5	1	1	1	1	1.38
1955	109	0.73154	0.53563	0.5	0	0	0	1	1.35
1955	110+	0.75214	1	1.33	0	0	0	0	1.33
1956	0	0.03798	0.03684	0.19	100000	3684	97019	6764745	67.65
1956	1	0.0052	0.00518	0.5	96316	499	96066	6667726	69.23
1956	2	0.004	0.00399	0.5	95816	382	95625	6571660	68.59
1956	3	0.00319	0.00318	0.5	95434	304	95282	6476035	67.86
1956	4	0.00251	0.00251	0.5	95130	239	95011	6380753	67.07
1956	5	0.00178	0.00178	0.5	94891	169	94807	6285742	66.24
1956	6	0.00128	0.00128	0.5	94723	121	94662	6190935	65.36
1956	7	0.00087	0.00087	0.5	94602	83	94560	6096273	64.44
1956	8	0.00073	0.00073	0.5	94519	69	94485	6001713	63.5
1956	9	0.00067	0.00067	0.5	94451	64	94419	5907228	62.54
1956	10	0.00058	0.00058	0.5	94387	55	94359	5812809	61.58
1956	11	0.00049	0.00049	0.5	94332	46	94309	5718450	60.62
1956	12	0.00056	0.00056	0.5	94286	52	94259	5624141	59.65
1956	13	0.00055	0.00055	0.5	94233	52	94207	5529882	58.68
1956	14	0.00058	0.00058	0.5	94181	55	94153	5435675	57.72
1956	15	0.00066	0.00066	0.5	94126	62	94095	5341521	56.75
1956	16	0.00086	0.00086	0.5	94064	81	94023	5247426	55.79
1956	17	0.00097	0.00097	0.5	93983	91	93938	5153403	54.83
1956	18	0.00119	0.00119	0.5	93892	112	93836	5059465	53.89
1956	19	0.0014	0.0014	0.5	93780	131	93715	4965629	52.95
1956	20	0.00157	0.00156	0.5	93649	146	93576	4871915	52.02
1956	21	0.00176	0.00176	0.5	93502	164	93420	4778339	51.1
1956	22	0.0018	0.0018	0.5	93338	168	93254	4684919	50.19
1956	23	0.00201	0.002	0.5	93170	187	93077	4591664	49.28
1956	24	0.00197	0.00197	0.5	92983	183	92892	4498588	48.38
1956	25	0.00207	0.00207	0.5	92800	192	92704	4405696	47.47
1956	26	0.00206	0.00206	0.5	92608	191	92513	4312992	46.57
1956	27	0.002	0.002	0.5	92418	185	92325	4220479	45.67
1956	28	0.00215	0.00215	0.5	92233	198	92134	4128154	44.76
1956	29	0.00221	0.00221	0.5	92034	203	91933	4036020	43.85
1956	30	0.00239	0.00238	0.5	91831	219	91722	3944087	42.95
1956	31	0.0023	0.0023	0.5	91612	210	91507	3852366	42.05
1956	32	0.00246	0.00246	0.5	91402	225	91289	3760859	41.15
1956	33	0.0025	0.0025	0.5	91177	228	91063	3669570	40.25
1956	34	0.00275	0.00274	0.5	90949	250	90824	3578507	39.35
1956	35	0.00261	0.00261	0.5	90699	237	90581	3487683	38.45
1956	36	0.00286	0.00286	0.5	90462	259	90333	3397102	37.55
1956	37	0.00281	0.00281	0.5	90204	253	90077	3306769	36.66
1956	38	0.00299	0.00299	0.5	89951	269	89817	3216691	35.76
1956	39	0.0031	0.0031	0.5	89682	278	89543	3126875	34.87
1956	40	0.00321	0.0032	0.5	89404	286	89261	3037332	33.97
1956	41	0.00355	0.00354	0.5	89118	316	88960	2948070	33.08
1956	42	0.00357	0.00357	0.5	88803	317	88644	2859110	32.2
1956	43	0.00387	0.00387	0.5	88486	342	88315	2770465	31.31
1956	44	0.00412	0.00412	0.5	88144	363	87962	2682151	30.43
1956	45	0.00444	0.00443	0.5	87781	389	87586	2594188	29.55
1956	46	0.00486	0.00485	0.5	87392	424	87180	2506602	28.68
1956	47	0.00522	0.00521	0.5	86968	453	86742	2419422	27.82
1956	48	0.0055	0.00548	0.5	86515	474	86278	2332680	26.96
1956	49	0.00624	0.00622	0.5	86041	536	85773	2246402	26.11
1956	50	0.00684	0.00682	0.5	85505	583	85214	2160629	25.27
1956	51	0.00709	0.00707	0.5	84922	600	84622	2075415	24.44
1956	52	0.00769	0.00766	0.5	84322	646	83999	1990793	23.61
1956	53	0.00826	0.00823	0.5	83676	689	83332	1906794	22.79
1956	54	0.00891	0.00887	0.5	82987	736	82619	1823463	21.97
1956	55	0.00968	0.00964	0.5	82251	793	81855	1740844	21.16
1956	56	0.01056	0.0105	0.5	81458	856	81031	1658989	20.37
1956	57	0.01122	0.01115	0.5	80603	899	80153	1577958	19.58
1956	58	0.01354	0.01344	0.5	79704	1072	79168	1497805	18.79
1956	59	0.01325	0.01316	0.5	78632	1035	78115	1418637	18.04
1956	60	0.01524	0.01512	0.5	77597	1174	77011	1340522	17.28
1956	61	0.01616	0.01603	0.5	76424	1225	75811	1263511	16.53
1956	62	0.0176	0.01745	0.5	75198	1312	74542	1187700	15.79
1956	63	0.01991	0.01971	0.5	73886	1457	73158	1113158	15.07
1956	64	0.02225	0.022	0.5	72430	1594	71633	1040000	14.36
1956	65	0.0241	0.02382	0.5	70836	1687	69993	968367	13.67
1956	66	0.02613	0.02579	0.5	69149	1784	68257	898374	12.99
1956	67	0.03007	0.02963	0.5	67365	1996	66367	830117	12.32
1956	68	0.03351	0.03296	0.5	65370	2155	64292	763750	11.68
1956	69	0.03902	0.03827	0.5	63215	2419	62005	699457	11.06
1956	70	0.04015	0.03936	0.5	60796	2393	59599	637452	10.49
1956	71	0.04726	0.04617	0.5	58403	2696	57055	577853	9.89
1956	72	0.05185	0.05054	0.5	55707	2815	54299	520798	9.35
1956	73	0.05593	0.0544	0.5	52891	2878	51453	466499	8.82
1956	74	0.06367	0.06171	0.5	50014	3086	48471	415046	8.3
1956	75	0.07064	0.06823	0.5	46928	3202	45327	366576	7.81
1956	76	0.07701	0.07416	0.5	43726	3242	42105	321249	7.35
1956	77	0.08753	0.08386	0.5	40483	3395	38786	279144	6.9
1956	78	0.09286	0.08874	0.5	37088	3291	35443	240359	6.48
1956	79	0.10302	0.09798	0.5	33797	3311	32141	204916	6.06
1956	80	0.11823	0.11163	0.5	30486	3403	28784	172774	5.67
1956	81	0.12803	0.12033	0.5	27083	3259	25453	143990	5.32
1956	82	0.13986	0.13072	0.5	23824	3114	22267	118537	4.98
1956	83	0.15599	0.14471	0.5	20710	2997	19211	96270	4.65
1956	84	0.17597	0.16174	0.5	17713	2865	16280	77059	4.35
1956	85	0.17998	0.16512	0.5	14848	2452	13622	60778	4.09
1956	86	0.20065	0.18236	0.5	12396	2261	11266	47156	3.8
1956	87	0.21953	0.19782	0.5	10136	2005	9133	35890	3.54
1956	88	0.24963	0.22193	0.5	8131	1804	7229	26757	3.29
1956	89	0.27027	0.2381	0.5	6326	1506	5573	19528	3.09
1956	90	0.29059	0.25372	0.5	4820	1223	4209	13955	2.9
1956	91	0.3192	0.27527	0.5	3597	990	3102	9746	2.71
1956	92	0.36384	0.30784	0.5	2607	803	2206	6644	2.55
1956	93	0.35612	0.30229	0.5	1804	545	1532	4439	2.46
1956	94	0.38489	0.32277	0.5	1259	406	1056	2907	2.31
1956	95	0.41901	0.34643	0.5	853	295	705	1851	2.17
1956	96	0.44688	0.36526	0.5	557	204	455	1146	2.06
1956	97	0.47508	0.38389	0.5	354	136	286	691	1.95
1956	98	0.50344	0.4022	0.5	218	88	174	405	1.86
1956	99	0.53178	0.42009	0.5	130	55	103	231	1.77
1956	100	0.55992	0.43745	0.5	76	33	59	128	1.7
1956	101	0.58768	0.45421	0.5	42	19	33	69	1.63
1956	102	0.61489	0.4703	0.5	23	11	18	36	1.56
1956	103	0.6414	0.48565	0.5	12	6	9	18	1.5
1956	104	0.66707	0.50023	0.5	6	3	5	9	1.45
1956	105	0.69179	0.514	0.5	3	2	2	4	1.41
1956	106	0.71546	0.52695	0.5	2	1	1	2	1.36
1956	107	0.738	0.53908	0.5	1	0	1	1	1.33
1956	108	0.75935	0.55038	0.5	0	0	0	0	1.3
1956	109	0.77948	0.56088	0.5	0	0	0	0	1.27
1956	110+	0.79838	1	1.25	0	0	0	0	1.25
1957	0	0.0364	0.03535	0.19	100000	3535	97134	6759129	67.59
1957	1	0.00514	0.00513	0.5	96465	494	96218	6661995	69.06
1957	2	0.00363	0.00363	0.5	95970	348	95796	6565778	68.41
1957	3	0.00292	0.00292	0.5	95622	279	95483	6469981	67.66
1957	4	0.00222	0.00222	0.5	95344	212	95238	6374498	66.86
1957	5	0.00176	0.00176	0.5	95132	168	95048	6279260	66.01
1957	6	0.00124	0.00124	0.5	94965	118	94906	6184212	65.12
1957	7	0.0009	0.0009	0.5	94847	85	94804	6089307	64.2
1957	8	0.00071	0.00071	0.5	94761	67	94728	5994502	63.26
1957	9	0.00064	0.00064	0.5	94694	61	94664	5899775	62.3
1957	10	0.00061	0.00061	0.5	94633	58	94604	5805111	61.34
1957	11	0.0005	0.0005	0.5	94575	48	94552	5710507	60.38
1957	12	0.00058	0.00058	0.5	94528	55	94500	5615955	59.41
1957	13	0.00062	0.00062	0.5	94473	59	94443	5521455	58.45
1957	14	0.00062	0.00062	0.5	94414	59	94384	5427012	57.48
1957	15	0.0007	0.0007	0.5	94355	66	94322	5332628	56.52
1957	16	0.00088	0.00088	0.5	94288	83	94247	5238306	55.56
1957	17	0.00099	0.00099	0.5	94205	93	94159	5144059	54.6
1957	18	0.00119	0.00119	0.5	94112	112	94056	5049900	53.66
1957	19	0.00144	0.00144	0.5	94000	135	93933	4955844	52.72
1957	20	0.00155	0.00155	0.5	93865	146	93792	4861911	51.8
1957	21	0.00164	0.00163	0.5	93719	153	93643	4768119	50.88
1957	22	0.00184	0.00184	0.5	93566	172	93480	4674476	49.96
1957	23	0.00195	0.00195	0.5	93394	182	93303	4580996	49.05
1957	24	0.00203	0.00203	0.5	93212	189	93118	4487693	48.15
1957	25	0.002	0.002	0.5	93023	186	92930	4394575	47.24
1957	26	0.00203	0.00203	0.5	92837	188	92743	4301645	46.34
1957	27	0.00207	0.00206	0.5	92649	191	92554	4208902	45.43
1957	28	0.00211	0.00211	0.5	92458	195	92361	4116348	44.52
1957	29	0.00225	0.00225	0.5	92263	207	92160	4023987	43.61
1957	30	0.00241	0.00241	0.5	92056	222	91945	3931828	42.71
1957	31	0.00226	0.00226	0.5	91834	207	91730	3839883	41.81
1957	32	0.00242	0.00241	0.5	91627	221	91516	3748152	40.91
1957	33	0.00252	0.00252	0.5	91406	230	91291	3656636	40
1957	34	0.00265	0.00264	0.5	91176	241	91055	3565345	39.1
1957	35	0.00266	0.00265	0.5	90935	241	90814	3474290	38.21
1957	36	0.00281	0.00281	0.5	90693	255	90566	3383476	37.31
1957	37	0.00303	0.00303	0.5	90439	274	90302	3292910	36.41
1957	38	0.00301	0.00301	0.5	90165	271	90029	3202608	35.52
1957	39	0.00312	0.00311	0.5	89894	280	89754	3112579	34.63
1957	40	0.00328	0.00327	0.5	89614	293	89467	3022825	33.73
1957	41	0.00352	0.00351	0.5	89321	314	89164	2933358	32.84
1957	42	0.0038	0.0038	0.5	89007	338	88838	2844195	31.95
1957	43	0.00384	0.00384	0.5	88669	340	88499	2755357	31.07
1957	44	0.00404	0.00403	0.5	88329	356	88151	2666858	30.19
1957	45	0.0044	0.00439	0.5	87973	386	87780	2578707	29.31
1957	46	0.00496	0.00494	0.5	87586	433	87370	2490927	28.44
1957	47	0.00503	0.00502	0.5	87154	438	86935	2403557	27.58
1957	48	0.00571	0.0057	0.5	86716	494	86469	2316623	26.72
1957	49	0.00612	0.0061	0.5	86222	526	85959	2230153	25.87
1957	50	0.00696	0.00694	0.5	85696	594	85399	2144194	25.02
1957	51	0.00712	0.0071	0.5	85102	604	84800	2058795	24.19
1957	52	0.00762	0.00759	0.5	84498	642	84177	1973995	23.36
1957	53	0.00833	0.0083	0.5	83857	696	83509	1889818	22.54
1957	54	0.00876	0.00872	0.5	83161	725	82798	1806309	21.72
1957	55	0.00982	0.00977	0.5	82435	806	82033	1723511	20.91
1957	56	0.01063	0.01058	0.5	81630	864	81198	1641478	20.11
1957	57	0.01147	0.01141	0.5	80766	921	80306	1560280	19.32
1957	58	0.01294	0.01286	0.5	79845	1027	79332	1479975	18.54
1957	59	0.01335	0.01326	0.5	78818	1045	78296	1400643	17.77
1957	60	0.01448	0.01438	0.5	77773	1118	77214	1322348	17
1957	61	0.01657	0.01643	0.5	76655	1259	76025	1245134	16.24
1957	62	0.01821	0.01804	0.5	75395	1360	74715	1169109	15.51
1957	63	0.02032	0.02012	0.5	74035	1490	73290	1094394	14.78
1957	64	0.02214	0.0219	0.5	72545	1588	71751	1021104	14.08
1957	65	0.02478	0.02448	0.5	70957	1737	70088	949353	13.38
1957	66	0.02721	0.02685	0.5	69220	1858	68291	879264	12.7
1957	67	0.03	0.02956	0.5	67362	1991	66366	810974	12.04
1957	68	0.03425	0.03368	0.5	65371	2201	64270	744607	11.39
1957	69	0.03871	0.03798	0.5	63169	2399	61969	680338	10.77
1957	70	0.04477	0.04379	0.5	60770	2661	59439	618368	10.18
1957	71	0.04604	0.04501	0.5	58109	2615	56801	558929	9.62
1957	72	0.05432	0.05289	0.5	55493	2935	54026	502128	9.05
1957	73	0.05978	0.05804	0.5	52559	3051	51033	448102	8.53
1957	74	0.06611	0.064	0.5	49508	3168	47924	397068	8.02
1957	75	0.0744	0.07173	0.5	46339	3324	44677	349145	7.53
1957	76	0.08306	0.07975	0.5	43015	3430	41300	304467	7.08
1957	77	0.08788	0.08418	0.5	39585	3332	37919	263167	6.65
1957	78	0.10234	0.09736	0.5	36252	3530	34488	225248	6.21
1957	79	0.10824	0.10268	0.5	32723	3360	31043	190761	5.83
1957	80	0.12277	0.11567	0.5	29363	3396	27665	159718	5.44
1957	81	0.13768	0.12881	0.5	25966	3345	24294	132053	5.09
1957	82	0.14628	0.13631	0.5	22622	3084	21080	107759	4.76
1957	83	0.1617	0.1496	0.5	19538	2923	18077	86679	4.44
1957	84	0.18385	0.16837	0.5	16615	2797	15216	68602	4.13
1957	85	0.20141	0.18298	0.5	13818	2528	12553	53386	3.86
1957	86	0.21929	0.19762	0.5	11289	2231	10174	40832	3.62
1957	87	0.23855	0.21313	0.5	9058	1931	8093	30659	3.38
1957	88	0.26154	0.2313	0.5	7128	1649	6303	22566	3.17
1957	89	0.28444	0.24903	0.5	5479	1364	4797	16262	2.97
1957	90	0.30249	0.26275	0.5	4115	1081	3574	11465	2.79
1957	91	0.34112	0.29141	0.5	3034	884	2592	7891	2.6
1957	92	0.35221	0.29947	0.5	2150	644	1828	5300	2.47
1957	93	0.39232	0.32798	0.5	1506	494	1259	3472	2.31
1957	94	0.41132	0.34116	0.5	1012	345	839	2213	2.19
1957	95	0.44492	0.36395	0.5	667	243	545	1374	2.06
1957	96	0.4739	0.38312	0.5	424	162	343	829	1.95
1957	97	0.50305	0.40195	0.5	262	105	209	486	1.86
1957	98	0.53219	0.42034	0.5	156	66	124	277	1.77
1957	99	0.5611	0.43817	0.5	91	40	71	153	1.69
1957	100	0.58961	0.45537	0.5	51	23	39	82	1.62
1957	101	0.61753	0.47184	0.5	28	13	21	43	1.55
1957	102	0.64469	0.48754	0.5	15	7	11	22	1.5
1957	103	0.67096	0.50241	0.5	8	4	6	11	1.44
1957	104	0.69619	0.51643	0.5	4	2	3	5	1.4
1957	105	0.7203	0.52957	0.5	2	1	1	2	1.35
1957	106	0.7432	0.54185	0.5	1	0	1	1	1.32
1957	107	0.76484	0.55326	0.5	0	0	0	1	1.28
1957	108	0.78518	0.56383	0.5	0	0	0	0	1.26
1957	109	0.80421	0.57357	0.5	0	0	0	0	1.23
1957	110+	0.82194	1	1.22	0	0	0	0	1.22
1958	0	0.03341	0.03252	0.19	100000	3252	97354	6928760	69.29
1958	1	0.00416	0.00415	0.5	96748	402	96547	6831406	70.61
1958	2	0.00305	0.00305	0.5	96346	293	96199	6734859	69.9
1958	3	0.00243	0.00243	0.5	96053	233	95936	6638660	69.11
1958	4	0.00181	0.0018	0.5	95819	173	95733	6542724	68.28
1958	5	0.00144	0.00144	0.5	95646	138	95577	6446991	67.4
1958	6	0.00106	0.00106	0.5	95509	101	95458	6351413	66.5
1958	7	0.00081	0.00081	0.5	95408	78	95369	6255955	65.57
1958	8	0.0006	0.0006	0.5	95330	57	95302	6160586	64.62
1958	9	0.00051	0.00051	0.5	95273	49	95249	6065285	63.66
1958	10	0.00049	0.00049	0.5	95224	47	95201	5970036	62.69
1958	11	0.00048	0.00048	0.5	95178	46	95155	5874835	61.73
1958	12	0.00041	0.00041	0.5	95132	39	95112	5779680	60.75
1958	13	0.00051	0.00051	0.5	95093	49	95069	5684568	59.78
1958	14	0.0005	0.0005	0.5	95044	47	95020	5589500	58.81
1958	15	0.0006	0.0006	0.5	94997	57	94968	5494479	57.84
1958	16	0.00076	0.00076	0.5	94940	72	94904	5399511	56.87
1958	17	0.00089	0.00089	0.5	94868	84	94826	5304607	55.92
1958	18	0.00109	0.00109	0.5	94784	103	94732	5209781	54.96
1958	19	0.0013	0.0013	0.5	94680	123	94619	5115049	54.02
1958	20	0.00145	0.00145	0.5	94558	137	94489	5020430	53.09
1958	21	0.00154	0.00154	0.5	94421	145	94348	4925941	52.17
1958	22	0.00171	0.00171	0.5	94276	161	94195	4831593	51.25
1958	23	0.00173	0.00173	0.5	94114	163	94033	4737398	50.34
1958	24	0.0018	0.0018	0.5	93951	169	93867	4643365	49.42
1958	25	0.00179	0.00179	0.5	93782	168	93698	4549498	48.51
1958	26	0.00178	0.00178	0.5	93615	166	93531	4455800	47.6
1958	27	0.00187	0.00187	0.5	93448	174	93361	4362268	46.68
1958	28	0.00177	0.00177	0.5	93274	165	93191	4268907	45.77
1958	29	0.002	0.00199	0.5	93109	186	93016	4175716	44.85
1958	30	0.00194	0.00194	0.5	92923	180	92833	4082700	43.94
1958	31	0.00199	0.00199	0.5	92743	185	92651	3989866	43.02
1958	32	0.0021	0.0021	0.5	92558	194	92461	3897216	42.11
1958	33	0.00209	0.00209	0.5	92364	193	92268	3804754	41.19
1958	34	0.00223	0.00222	0.5	92171	205	92069	3712487	40.28
1958	35	0.00231	0.00231	0.5	91967	212	91860	3620418	39.37
1958	36	0.00247	0.00247	0.5	91754	226	91641	3528557	38.46
1958	37	0.00248	0.00248	0.5	91528	227	91414	3436916	37.55
1958	38	0.0027	0.0027	0.5	91301	247	91178	3345502	36.64
1958	39	0.00275	0.00275	0.5	91054	250	90929	3254324	35.74
1958	40	0.00304	0.00303	0.5	90804	276	90667	3163395	34.84
1958	41	0.00298	0.00298	0.5	90529	270	90394	3072728	33.94
1958	42	0.00322	0.00321	0.5	90259	290	90114	2982334	33.04
1958	43	0.00336	0.00335	0.5	89969	301	89819	2892220	32.15
1958	44	0.00371	0.0037	0.5	89668	332	89502	2802401	31.25
1958	45	0.00412	0.00412	0.5	89336	368	89152	2712899	30.37
1958	46	0.00431	0.0043	0.5	88968	382	88777	2623747	29.49
1958	47	0.00482	0.00481	0.5	88586	426	88373	2534970	28.62
1958	48	0.00517	0.00515	0.5	88160	454	87933	2446597	27.75
1958	49	0.00569	0.00567	0.5	87706	498	87457	2358664	26.89
1958	50	0.00608	0.00606	0.5	87208	529	86944	2271207	26.04
1958	51	0.00706	0.00704	0.5	86679	610	86374	2184264	25.2
1958	52	0.00697	0.00695	0.5	86069	598	85770	2097890	24.37
1958	53	0.00757	0.00754	0.5	85471	644	85149	2012120	23.54
1958	54	0.00826	0.00823	0.5	84826	698	84478	1926971	22.72
1958	55	0.00895	0.00891	0.5	84129	749	83754	1842494	21.9
1958	56	0.00972	0.00968	0.5	83379	807	82976	1758740	21.09
1958	57	0.01063	0.01057	0.5	82572	873	82136	1675764	20.29
1958	58	0.01175	0.01168	0.5	81700	954	81222	1593628	19.51
1958	59	0.01216	0.01209	0.5	80745	976	80258	1512405	18.73
1958	60	0.01348	0.01339	0.5	79770	1068	79235	1432148	17.95
1958	61	0.01457	0.01446	0.5	78701	1138	78132	1352913	17.19
1958	62	0.01663	0.01649	0.5	77563	1279	76923	1274780	16.44
1958	63	0.01768	0.01752	0.5	76284	1337	75615	1197857	15.7
1958	64	0.01993	0.01973	0.5	74947	1479	74207	1122242	14.97
1958	65	0.02152	0.02129	0.5	73468	1564	72686	1048034	14.27
1958	66	0.02427	0.02398	0.5	71904	1724	71042	975348	13.56
1958	67	0.02596	0.02563	0.5	70180	1799	69280	904307	12.89
1958	68	0.02958	0.02914	0.5	68381	1993	67385	835026	12.21
1958	69	0.03425	0.03367	0.5	66388	2235	65270	767641	11.56
1958	70	0.03825	0.03753	0.5	64153	2408	62949	702371	10.95
1958	71	0.04454	0.04357	0.5	61745	2690	60400	639422	10.36
1958	72	0.04631	0.04526	0.5	59055	2673	57718	579022	9.8
1958	73	0.0533	0.05191	0.5	56382	2927	54918	521304	9.25
1958	74	0.05919	0.05749	0.5	53455	3073	51918	466386	8.72
1958	75	0.06401	0.06202	0.5	50382	3125	48820	414467	8.23
1958	76	0.07252	0.06998	0.5	47257	3307	45603	365648	7.74
1958	77	0.08143	0.07824	0.5	43950	3439	42231	320044	7.28
1958	78	0.08676	0.08315	0.5	40511	3369	38827	277814	6.86
1958	79	0.09837	0.09376	0.5	37143	3482	35401	238987	6.43
1958	80	0.10693	0.1015	0.5	33660	3417	31952	203586	6.05
1958	81	0.12007	0.11327	0.5	30244	3426	28531	171634	5.68
1958	82	0.1282	0.12048	0.5	26818	3231	25203	143103	5.34
1958	83	0.14159	0.13223	0.5	23587	3119	22028	117900	5
1958	84	0.15505	0.14389	0.5	20468	2945	18996	95873	4.68
1958	85	0.16771	0.15473	0.5	17523	2711	16167	76877	4.39
1958	86	0.19331	0.17627	0.5	14812	2611	13506	60710	4.1
1958	87	0.19619	0.17866	0.5	12201	2180	11111	47204	3.87
1958	88	0.21745	0.19613	0.5	10021	1965	9038	36093	3.6
1958	89	0.24614	0.21916	0.5	8056	1765	7173	27055	3.36
1958	90	0.26904	0.23714	0.5	6290	1492	5544	19882	3.16
1958	91	0.28954	0.25292	0.5	4798	1214	4192	14337	2.99
1958	92	0.29564	0.25757	0.5	3585	923	3123	10146	2.83
1958	93	0.32309	0.27815	0.5	2661	740	2291	7023	2.64
1958	94	0.37559	0.31621	0.5	1921	607	1617	4731	2.46
1958	95	0.37864	0.31837	0.5	1314	418	1105	3114	2.37
1958	96	0.40447	0.33643	0.5	895	301	745	2009	2.24
1958	97	0.43084	0.35448	0.5	594	211	489	1265	2.13
1958	98	0.45761	0.3724	0.5	384	143	312	776	2.02
1958	99	0.48462	0.3901	0.5	241	94	194	464	1.93
1958	100	0.51173	0.40747	0.5	147	60	117	270	1.84
1958	101	0.53877	0.42443	0.5	87	37	69	153	1.76
1958	102	0.56558	0.4409	0.5	50	22	39	84	1.68
1958	103	0.59201	0.4568	0.5	28	13	22	45	1.62
1958	104	0.61792	0.47207	0.5	15	7	12	24	1.56
1958	105	0.64318	0.48667	0.5	8	4	6	12	1.5
1958	106	0.66766	0.50056	0.5	4	2	3	6	1.45
1958	107	0.69127	0.51371	0.5	2	1	2	3	1.41
1958	108	0.71392	0.52612	0.5	1	1	1	1	1.37
1958	109	0.73555	0.53777	0.5	0	0	0	1	1.34
1958	110+	0.7561	1	1.32	0	0	0	0	1.32
1959	0	0.03069	0.02994	0.18	100000	2994	97556	6976826	69.77
1959	1	0.00397	0.00397	0.5	97006	385	96814	6879271	70.92
1959	2	0.00269	0.00269	0.5	96622	260	96492	6782457	70.2
1959	3	0.00214	0.00213	0.5	96362	206	96259	6685965	69.38
1959	4	0.00167	0.00167	0.5	96156	161	96076	6589706	68.53
1959	5	0.00136	0.00136	0.5	95995	131	95930	6493630	67.65
1959	6	0.00101	0.00101	0.5	95865	97	95816	6397700	66.74
1959	7	0.00084	0.00084	0.5	95768	80	95728	6301884	65.8
1959	8	0.00064	0.00064	0.5	95687	61	95657	6206157	64.86
1959	9	0.00056	0.00056	0.5	95626	54	95599	6110500	63.9
1959	10	0.00053	0.00053	0.5	95572	50	95547	6014901	62.94
1959	11	0.00049	0.00049	0.5	95522	47	95499	5919353	61.97
1959	12	0.0005	0.0005	0.5	95475	48	95451	5823855	61
1959	13	0.00042	0.00042	0.5	95427	40	95407	5728404	60.03
1959	14	0.0005	0.0005	0.5	95387	48	95363	5632996	59.05
1959	15	0.00059	0.00059	0.5	95339	57	95311	5537633	58.08
1959	16	0.00067	0.00067	0.5	95283	64	95251	5442322	57.12
1959	17	0.00085	0.00085	0.5	95219	81	95178	5347071	56.16
1959	18	0.001	0.001	0.5	95138	95	95090	5251893	55.2
1959	19	0.00124	0.00123	0.5	95043	117	94984	5156803	54.26
1959	20	0.0012	0.0012	0.5	94925	114	94868	5061819	53.32
1959	21	0.00143	0.00143	0.5	94811	135	94744	4966950	52.39
1959	22	0.00143	0.00143	0.5	94676	136	94608	4872207	51.46
1959	23	0.00156	0.00156	0.5	94540	148	94466	4777599	50.54
1959	24	0.00163	0.00163	0.5	94393	154	94316	4683132	49.61
1959	25	0.0016	0.0016	0.5	94239	150	94164	4588816	48.69
1959	26	0.0017	0.0017	0.5	94089	160	94009	4494653	47.77
1959	27	0.00173	0.00173	0.5	93929	162	93848	4400644	46.85
1959	28	0.00178	0.00178	0.5	93766	167	93683	4306796	45.93
1959	29	0.00184	0.00184	0.5	93600	172	93514	4213113	45.01
1959	30	0.00184	0.00184	0.5	93427	172	93341	4119600	44.09
1959	31	0.00194	0.00194	0.5	93255	181	93165	4026258	43.17
1959	32	0.00201	0.00201	0.5	93075	187	92981	3933093	42.26
1959	33	0.00211	0.00211	0.5	92888	196	92790	3840112	41.34
1959	34	0.0022	0.0022	0.5	92692	204	92590	3747322	40.43
1959	35	0.00226	0.00226	0.5	92488	209	92384	3654732	39.52
1959	36	0.00231	0.0023	0.5	92279	213	92173	3562348	38.6
1959	37	0.00252	0.00252	0.5	92067	232	91951	3470175	37.69
1959	38	0.00242	0.00242	0.5	91835	222	91724	3378224	36.79
1959	39	0.00275	0.00274	0.5	91613	251	91487	3286500	35.87
1959	40	0.00284	0.00284	0.5	91362	259	91232	3195013	34.97
1959	41	0.00311	0.0031	0.5	91102	283	90961	3103781	34.07
1959	42	0.00305	0.00305	0.5	90820	277	90681	3012820	33.17
1959	43	0.00344	0.00344	0.5	90543	311	90387	2922139	32.27
1959	44	0.00366	0.00365	0.5	90232	330	90067	2831752	31.38
1959	45	0.00385	0.00384	0.5	89902	345	89730	2741684	30.5
1959	46	0.00412	0.00412	0.5	89557	369	89373	2651955	29.61
1959	47	0.00442	0.00441	0.5	89189	394	88992	2562582	28.73
1959	48	0.005	0.00499	0.5	88795	443	88573	2473590	27.86
1959	49	0.00544	0.00543	0.5	88352	480	88112	2385017	26.99
1959	50	0.0058	0.00579	0.5	87873	508	87618	2296904	26.14
1959	51	0.00639	0.00636	0.5	87364	556	87086	2209286	25.29
1959	52	0.00722	0.0072	0.5	86808	625	86496	2122200	24.45
1959	53	0.00776	0.00773	0.5	86183	666	85850	2035704	23.62
1959	54	0.00795	0.00792	0.5	85517	677	85178	1949854	22.8
1959	55	0.00862	0.00858	0.5	84840	728	84476	1864676	21.98
1959	56	0.00921	0.00917	0.5	84112	771	83726	1780200	21.16
1959	57	0.01032	0.01027	0.5	83341	856	82913	1696474	20.36
1959	58	0.01174	0.01167	0.5	82485	962	82004	1613561	19.56
1959	59	0.0123	0.01223	0.5	81523	997	81024	1531557	18.79
1959	60	0.01315	0.01306	0.5	80526	1052	80000	1450532	18.01
1959	61	0.01458	0.01447	0.5	79474	1150	78899	1370532	17.25
1959	62	0.01518	0.01506	0.5	78324	1180	77734	1291634	16.49
1959	63	0.01776	0.01761	0.5	77144	1358	76465	1213900	15.74
1959	64	0.01951	0.01932	0.5	75786	1464	75054	1137435	15.01
1959	65	0.0214	0.02118	0.5	74321	1574	73534	1062381	14.29
1959	66	0.02408	0.0238	0.5	72748	1731	71882	988847	13.59
1959	67	0.02728	0.02692	0.5	71016	1911	70061	916965	12.91
1959	68	0.02933	0.0289	0.5	69105	1997	68106	846904	12.26
1959	69	0.03296	0.03243	0.5	67108	2176	66020	778798	11.61
1959	70	0.03683	0.03616	0.5	64931	2348	63757	712778	10.98
1959	71	0.04209	0.04122	0.5	62583	2580	61294	649021	10.37
1959	72	0.04812	0.04699	0.5	60004	2819	58594	587727	9.79
1959	73	0.05035	0.04911	0.5	57184	2808	55780	529133	9.25
1959	74	0.05799	0.05635	0.5	54376	3064	52844	473353	8.71
1959	75	0.06517	0.06311	0.5	51312	3239	49693	420509	8.2
1959	76	0.07078	0.06836	0.5	48073	3286	46430	370816	7.71
1959	77	0.07854	0.07557	0.5	44787	3385	43095	324386	7.24
1959	78	0.08948	0.08565	0.5	41402	3546	39629	281291	6.79
1959	79	0.09549	0.09113	0.5	37856	3450	36131	241662	6.38
1959	80	0.11006	0.10432	0.5	34406	3589	32612	205530	5.97
1959	81	0.11843	0.11181	0.5	30817	3446	29094	172918	5.61
1959	82	0.13291	0.12463	0.5	27372	3411	25666	143824	5.25
1959	83	0.14726	0.13716	0.5	23960	3286	22317	118158	4.93
1959	84	0.15438	0.14331	0.5	20674	2963	19192	95841	4.64
1959	85	0.17135	0.15783	0.5	17711	2795	16313	76649	4.33
1959	86	0.18814	0.17196	0.5	14916	2565	13633	60336	4.05
1959	87	0.21406	0.19337	0.5	12351	2388	11157	46702	3.78
1959	88	0.21905	0.19742	0.5	9962	1967	8979	35546	3.57
1959	89	0.23913	0.21359	0.5	7996	1708	7142	26567	3.32
1959	90	0.26093	0.23082	0.5	6288	1451	5562	19425	3.09
1959	91	0.30443	0.26421	0.5	4837	1278	4198	13863	2.87
1959	92	0.31875	0.27493	0.5	3559	978	3069	9665	2.72
1959	93	0.37293	0.31432	0.5	2580	811	2175	6596	2.56
1959	94	0.34393	0.29346	0.5	1769	519	1510	4421	2.5
1959	95	0.38639	0.32383	0.5	1250	405	1048	2911	2.33
1959	96	0.41265	0.34207	0.5	845	289	701	1864	2.21
1959	97	0.43942	0.36027	0.5	556	200	456	1163	2.09
1959	98	0.46654	0.3783	0.5	356	135	288	707	1.99
1959	99	0.49387	0.39606	0.5	221	88	177	419	1.89
1959	100	0.52122	0.41347	0.5	134	55	106	241	1.81
1959	101	0.54846	0.43042	0.5	78	34	61	135	1.73
1959	102	0.5754	0.44685	0.5	45	20	35	74	1.66
1959	103	0.60191	0.46267	0.5	25	11	19	39	1.59
1959	104	0.62783	0.47783	0.5	13	6	10	20	1.54
1959	105	0.65303	0.49229	0.5	7	3	5	10	1.48
1959	106	0.67741	0.50602	0.5	4	2	3	5	1.44
1959	107	0.70086	0.51899	0.5	2	1	1	2	1.39
1959	108	0.7233	0.53119	0.5	1	0	1	1	1.36
1959	109	0.74467	0.54263	0.5	0	0	0	1	1.33
1959	110+	0.76492	1	1.31	0	0	0	0	1.31
1960	0	0.02828	0.02764	0.18	100000	2764	97737	7012149	70.12
1960	1	0.00342	0.00341	0.5	97236	332	97070	6914412	71.11
1960	2	0.00236	0.00235	0.5	96904	228	96790	6817341	70.35
1960	3	0.00177	0.00177	0.5	96676	171	96591	6720551	69.52
1960	4	0.00147	0.00147	0.5	96505	141	96435	6623960	68.64
1960	5	0.0012	0.0012	0.5	96364	116	96306	6527525	67.74
1960	6	0.00089	0.00089	0.5	96248	86	96205	6431219	66.82
1960	7	0.00066	0.00066	0.5	96162	63	96130	6335014	65.88
1960	8	0.00061	0.00061	0.5	96099	58	96069	6238884	64.92
1960	9	0.00051	0.00051	0.5	96040	49	96016	6142815	63.96
1960	10	0.00044	0.00044	0.5	95992	42	95971	6046799	62.99
1960	11	0.00042	0.00042	0.5	95950	40	95930	5950828	62.02
1960	12	0.00047	0.00047	0.5	95910	45	95887	5854898	61.05
1960	13	0.00043	0.00043	0.5	95864	41	95844	5759011	60.07
1960	14	0.00037	0.00037	0.5	95824	36	95806	5663167	59.1
1960	15	0.00047	0.00047	0.5	95788	45	95765	5567361	58.12
1960	16	0.00064	0.00064	0.5	95743	61	95712	5471596	57.15
1960	17	0.00077	0.00077	0.5	95682	74	95645	5375884	56.18
1960	18	0.00094	0.00094	0.5	95608	90	95563	5280239	55.23
1960	19	0.00111	0.00111	0.5	95518	106	95465	5184676	54.28
1960	20	0.00123	0.00123	0.5	95412	117	95353	5089211	53.34
1960	21	0.00126	0.00126	0.5	95295	120	95235	4993857	52.4
1960	22	0.00145	0.00145	0.5	95175	138	95106	4898623	51.47
1960	23	0.00141	0.00141	0.5	95037	134	94970	4803517	50.54
1960	24	0.00149	0.00149	0.5	94903	141	94832	4708547	49.61
1960	25	0.00149	0.00149	0.5	94762	141	94691	4613715	48.69
1960	26	0.00153	0.00153	0.5	94620	145	94548	4519024	47.76
1960	27	0.00157	0.00157	0.5	94476	148	94402	4424475	46.83
1960	28	0.00164	0.00164	0.5	94328	155	94250	4330074	45.9
1960	29	0.00158	0.00158	0.5	94173	149	94099	4235823	44.98
1960	30	0.00165	0.00165	0.5	94025	155	93947	4141724	44.05
1960	31	0.00168	0.00168	0.5	93869	157	93791	4047777	43.12
1960	32	0.00184	0.00184	0.5	93712	173	93626	3953987	42.19
1960	33	0.0019	0.0019	0.5	93539	177	93451	3860361	41.27
1960	34	0.00197	0.00197	0.5	93362	184	93270	3766911	40.35
1960	35	0.00202	0.00202	0.5	93178	188	93084	3673641	39.43
1960	36	0.00213	0.00213	0.5	92990	198	92891	3580557	38.5
1960	37	0.00228	0.00227	0.5	92792	211	92687	3487666	37.59
1960	38	0.00236	0.00236	0.5	92581	218	92472	3394979	36.67
1960	39	0.00259	0.00259	0.5	92363	239	92243	3302507	35.76
1960	40	0.00282	0.00281	0.5	92124	259	91994	3210264	34.85
1960	41	0.00286	0.00286	0.5	91864	263	91733	3118270	33.94
1960	42	0.00282	0.00282	0.5	91602	258	91473	3026537	33.04
1960	43	0.00311	0.00311	0.5	91344	284	91201	2935065	32.13
1960	44	0.00353	0.00353	0.5	91059	321	90899	2843863	31.23
1960	45	0.00382	0.00382	0.5	90738	346	90565	2752964	30.34
1960	46	0.00415	0.00415	0.5	90392	375	90205	2662399	29.45
1960	47	0.00444	0.00443	0.5	90017	399	89818	2572194	28.57
1960	48	0.00494	0.00492	0.5	89618	441	89398	2482376	27.7
1960	49	0.00539	0.00537	0.5	89177	479	88937	2392978	26.83
1960	50	0.00557	0.00555	0.5	88698	493	88452	2304041	25.98
1960	51	0.00613	0.00612	0.5	88205	539	87936	2215589	25.12
1960	52	0.00659	0.00657	0.5	87666	576	87378	2127654	24.27
1960	53	0.00783	0.0078	0.5	87090	679	86751	2040276	23.43
1960	54	0.00797	0.00794	0.5	86411	686	86068	1953525	22.61
1960	55	0.00836	0.00832	0.5	85725	713	85369	1867457	21.78
1960	56	0.00909	0.00905	0.5	85012	769	84628	1782088	20.96
1960	57	0.00967	0.00962	0.5	84243	811	83838	1697461	20.15
1960	58	0.01129	0.01122	0.5	83432	937	82964	1613623	19.34
1960	59	0.01228	0.0122	0.5	82496	1007	81992	1530659	18.55
1960	60	0.01333	0.01324	0.5	81489	1079	80949	1448667	17.78
1960	61	0.01421	0.01411	0.5	80410	1134	79843	1367717	17.01
1960	62	0.01614	0.01601	0.5	79276	1269	78641	1287874	16.25
1960	63	0.01683	0.01669	0.5	78007	1302	77355	1209233	15.5
1960	64	0.02049	0.02029	0.5	76704	1556	75926	1131878	14.76
1960	65	0.02126	0.02103	0.5	75148	1581	74358	1055951	14.05
1960	66	0.02436	0.02406	0.5	73568	1770	72682	981594	13.34
1960	67	0.02697	0.02661	0.5	71797	1910	70842	908911	12.66
1960	68	0.0305	0.03005	0.5	69887	2100	68837	838069	11.99
1960	69	0.03356	0.03301	0.5	67787	2237	66668	769232	11.35
1960	70	0.03657	0.03591	0.5	65550	2354	64373	702564	10.72
1960	71	0.04278	0.04189	0.5	63196	2647	61872	638191	10.1
1960	72	0.04854	0.04739	0.5	60549	2869	59114	576319	9.52
1960	73	0.0553	0.05381	0.5	57679	3104	56127	517205	8.97
1960	74	0.05752	0.05591	0.5	54575	3051	53050	461078	8.45
1960	75	0.06772	0.0655	0.5	51524	3375	49837	408028	7.92
1960	76	0.07543	0.07269	0.5	48149	3500	46400	358191	7.44
1960	77	0.08211	0.07888	0.5	44650	3522	42889	311792	6.98
1960	78	0.09357	0.08939	0.5	41128	3676	39290	268903	6.54
1960	79	0.10492	0.09969	0.5	37452	3733	35585	229613	6.13
1960	80	0.11091	0.10508	0.5	33718	3543	31947	194028	5.75
1960	81	0.12786	0.12018	0.5	30175	3626	28362	162082	5.37
1960	82	0.13658	0.12785	0.5	26549	3394	24851	133720	5.04
1960	83	0.15497	0.14383	0.5	23154	3330	21489	108869	4.7
1960	84	0.16965	0.15638	0.5	19824	3100	18274	87379	4.41
1960	85	0.17975	0.16493	0.5	16724	2758	15345	69105	4.13
1960	86	0.19809	0.18024	0.5	13966	2517	12707	53761	3.85
1960	87	0.21732	0.19602	0.5	11448	2244	10326	41054	3.59
1960	88	0.24962	0.22192	0.5	9204	2043	8183	30727	3.34
1960	89	0.25435	0.22565	0.5	7162	1616	6354	22544	3.15
1960	90	0.29247	0.25516	0.5	5546	1415	4838	16190	2.92
1960	91	0.31018	0.26853	0.5	4131	1109	3576	11352	2.75
1960	92	0.34027	0.29079	0.5	3021	879	2582	7776	2.57
1960	93	0.35295	0.30001	0.5	2143	643	1821	5194	2.42
1960	94	0.4207	0.34759	0.5	1500	521	1239	3373	2.25
1960	95	0.4165	0.34471	0.5	979	337	810	2133	2.18
1960	96	0.4447	0.36381	0.5	641	233	525	1323	2.06
1960	97	0.47326	0.3827	0.5	408	156	330	799	1.96
1960	98	0.502	0.40128	0.5	252	101	201	469	1.86
1960	99	0.53073	0.41943	0.5	151	63	119	268	1.78
1960	100	0.55925	0.43705	0.5	88	38	68	148	1.7
1960	101	0.58739	0.45404	0.5	49	22	38	80	1.63
1960	102	0.61497	0.47035	0.5	27	13	21	42	1.56
1960	103	0.64183	0.4859	0.5	14	7	11	21	1.5
1960	104	0.66783	0.50065	0.5	7	4	5	11	1.45
1960	105	0.69284	0.51458	0.5	4	2	3	5	1.4
1960	106	0.71677	0.52767	0.5	2	1	1	2	1.36
1960	107	0.73954	0.5399	0.5	1	0	1	1	1.32
1960	108	0.76108	0.55129	0.5	0	0	0	0	1.29
1960	109	0.78138	0.56186	0.5	0	0	0	0	1.27
1960	110+	0.80039	1	1.25	0	0	0	0	1.25
1961	0	0.02582	0.02529	0.18	100000	2529	97923	7081620	70.82
1961	1	0.00289	0.00289	0.5	97471	282	97331	6983697	71.65
1961	2	0.00205	0.00205	0.5	97190	199	97090	6886366	70.85
1961	3	0.00156	0.00156	0.5	96991	151	96915	6789276	70
1961	4	0.00132	0.00132	0.5	96840	128	96776	6692361	69.11
1961	5	0.00101	0.00101	0.5	96712	98	96663	6595585	68.2
1961	6	0.0007	0.0007	0.5	96614	68	96580	6498922	67.27
1961	7	0.00064	0.00064	0.5	96546	61	96516	6402341	66.31
1961	8	0.0005	0.0005	0.5	96485	48	96461	6305826	65.36
1961	9	0.00048	0.00048	0.5	96437	46	96414	6209364	64.39
1961	10	0.00041	0.00041	0.5	96391	39	96371	6112950	63.42
1961	11	0.0004	0.0004	0.5	96351	39	96332	6016579	62.44
1961	12	0.00035	0.00035	0.5	96313	34	96296	5920247	61.47
1961	13	0.00038	0.00038	0.5	96279	37	96261	5823951	60.49
1961	14	0.00045	0.00045	0.5	96242	43	96220	5727690	59.51
1961	15	0.00045	0.00045	0.5	96199	43	96177	5631470	58.54
1961	16	0.00058	0.00058	0.5	96156	56	96128	5535292	57.57
1961	17	0.00073	0.00073	0.5	96100	70	96065	5439164	56.6
1961	18	0.00084	0.00084	0.5	96030	81	95990	5343099	55.64
1961	19	0.001	0.001	0.5	95949	96	95901	5247110	54.69
1961	20	0.00109	0.00108	0.5	95853	104	95801	5151209	53.74
1961	21	0.00116	0.00116	0.5	95749	111	95693	5055408	52.8
1961	22	0.00117	0.00117	0.5	95638	112	95582	4959714	51.86
1961	23	0.00132	0.00132	0.5	95526	126	95463	4864133	50.92
1961	24	0.00128	0.00128	0.5	95399	123	95338	4768670	49.99
1961	25	0.00141	0.00141	0.5	95277	134	95210	4673332	49.05
1961	26	0.00137	0.00137	0.5	95143	130	95078	4578122	48.12
1961	27	0.00145	0.00144	0.5	95012	137	94944	4483045	47.18
1961	28	0.00143	0.00143	0.5	94875	135	94808	4388101	46.25
1961	29	0.00145	0.00145	0.5	94740	137	94671	4293293	45.32
1961	30	0.00157	0.00157	0.5	94603	149	94528	4198622	44.38
1961	31	0.00166	0.00166	0.5	94454	157	94376	4104094	43.45
1961	32	0.00171	0.0017	0.5	94297	161	94217	4009718	42.52
1961	33	0.00169	0.00169	0.5	94136	159	94057	3915501	41.59
1961	34	0.00199	0.00199	0.5	93978	187	93884	3821445	40.66
1961	35	0.00195	0.00194	0.5	93791	182	93700	3727560	39.74
1961	36	0.00194	0.00194	0.5	93609	181	93518	3633860	38.82
1961	37	0.00206	0.00206	0.5	93427	192	93331	3540342	37.89
1961	38	0.00228	0.00227	0.5	93235	212	93129	3447011	36.97
1961	39	0.00239	0.00239	0.5	93023	222	92912	3353882	36.05
1961	40	0.00251	0.0025	0.5	92801	232	92685	3260969	35.14
1961	41	0.00277	0.00277	0.5	92569	256	92441	3168284	34.23
1961	42	0.00277	0.00277	0.5	92313	256	92185	3075843	33.32
1961	43	0.00316	0.00315	0.5	92057	290	91912	2983658	32.41
1961	44	0.00322	0.00321	0.5	91767	295	91620	2891745	31.51
1961	45	0.00364	0.00363	0.5	91472	332	91306	2800126	30.61
1961	46	0.00385	0.00384	0.5	91140	350	90965	2708820	29.72
1961	47	0.00406	0.00405	0.5	90790	368	90606	2617855	28.83
1961	48	0.0044	0.00439	0.5	90422	397	90224	2527248	27.95
1961	49	0.00505	0.00504	0.5	90025	454	89798	2437024	27.07
1961	50	0.00567	0.00565	0.5	89571	506	89318	2347226	26.21
1961	51	0.0058	0.00579	0.5	89065	515	88807	2257908	25.35
1961	52	0.00659	0.00657	0.5	88550	582	88259	2169100	24.5
1961	53	0.00686	0.00683	0.5	87968	601	87668	2080841	23.65
1961	54	0.00786	0.00783	0.5	87367	684	87025	1993174	22.81
1961	55	0.00842	0.00839	0.5	86683	727	86319	1906149	21.99
1961	56	0.00874	0.00871	0.5	85956	748	85582	1819829	21.17
1961	57	0.00953	0.00948	0.5	85208	808	84804	1734248	20.35
1961	58	0.01093	0.01087	0.5	84400	917	83941	1649444	19.54
1961	59	0.01176	0.01169	0.5	83483	976	82995	1565503	18.75
1961	60	0.01281	0.01272	0.5	82507	1050	81982	1482508	17.97
1961	61	0.01404	0.01394	0.5	81457	1135	80889	1400526	17.19
1961	62	0.01493	0.01482	0.5	80322	1190	79726	1319637	16.43
1961	63	0.01727	0.01712	0.5	79131	1355	78454	1239910	15.67
1961	64	0.01815	0.01799	0.5	77776	1399	77077	1161457	14.93
1961	65	0.02166	0.02142	0.5	76377	1636	75559	1084380	14.2
1961	66	0.02304	0.02278	0.5	74741	1703	73889	1008821	13.5
1961	67	0.02592	0.02559	0.5	73038	1869	72104	934931	12.8
1961	68	0.02965	0.02922	0.5	71169	2079	70130	862828	12.12
1961	69	0.03214	0.03163	0.5	69090	2186	67997	792698	11.47
1961	70	0.03618	0.03554	0.5	66904	2378	65715	724701	10.83
1961	71	0.04013	0.03934	0.5	64527	2539	63257	658985	10.21
1961	72	0.04641	0.04535	0.5	61988	2811	60582	595728	9.61
1961	73	0.05152	0.05022	0.5	59177	2972	57691	535146	9.04
1961	74	0.0594	0.05768	0.5	56205	3242	54584	477455	8.49
1961	75	0.06395	0.06197	0.5	52963	3282	51322	422871	7.98
1961	76	0.07407	0.07142	0.5	49680	3548	47906	371550	7.48
1961	77	0.08257	0.07929	0.5	46132	3658	44303	323644	7.02
1961	78	0.08982	0.08596	0.5	42474	3651	40649	279340	6.58
1961	79	0.10123	0.09635	0.5	38823	3741	36953	238692	6.15
1961	80	0.11286	0.10683	0.5	35082	3748	33208	201739	5.75
1961	81	0.12409	0.11684	0.5	31334	3661	29504	168531	5.38
1961	82	0.1393	0.13023	0.5	27673	3604	25871	139027	5.02
1961	83	0.15697	0.14555	0.5	24069	3503	22318	113156	4.7
1961	84	0.16499	0.15242	0.5	20566	3135	18999	90838	4.42
1961	85	0.18226	0.16704	0.5	17432	2912	15976	71839	4.12
1961	86	0.20178	0.18329	0.5	14520	2661	13189	55864	3.85
1961	87	0.21533	0.1944	0.5	11858	2305	10706	42675	3.6
1961	88	0.23997	0.21426	0.5	9553	2047	8530	31969	3.35
1961	89	0.26862	0.23681	0.5	7506	1778	6618	23439	3.12
1961	90	0.28	0.24561	0.5	5729	1407	5025	16822	2.94
1961	91	0.3122	0.27004	0.5	4322	1167	3738	11796	2.73
1961	92	0.34151	0.2917	0.5	3155	920	2695	8058	2.55
1961	93	0.38267	0.32121	0.5	2234	718	1876	5364	2.4
1961	94	0.39698	0.33123	0.5	1517	502	1266	3488	2.3
1961	95	0.41423	0.34316	0.5	1014	348	840	2223	2.19
1961	96	0.44218	0.36212	0.5	666	241	546	1382	2.07
1961	97	0.47051	0.3809	0.5	425	162	344	837	1.97
1961	98	0.49902	0.39937	0.5	263	105	211	493	1.87
1961	99	0.52754	0.41743	0.5	158	66	125	282	1.79
1961	100	0.55588	0.43498	0.5	92	40	72	157	1.71
1961	101	0.58386	0.45193	0.5	52	24	40	85	1.63
1961	102	0.61131	0.4682	0.5	29	13	22	45	1.57
1961	103	0.63807	0.48374	0.5	15	7	11	23	1.51
1961	104	0.66401	0.4985	0.5	8	4	6	11	1.46
1961	105	0.68899	0.51245	0.5	4	2	3	6	1.41
1961	106	0.71291	0.52557	0.5	2	1	1	3	1.37
1961	107	0.7357	0.53785	0.5	1	0	1	1	1.33
1961	108	0.7573	0.54931	0.5	0	0	0	1	1.3
1961	109	0.77767	0.55994	0.5	0	0	0	0	1.27
1961	110+	0.79678	1	1.26	0	0	0	0	1.26
1962	0	0.02431	0.02383	0.18	100000	2383	98039	7112043	71.12
1962	1	0.00271	0.0027	0.5	97617	264	97485	7014004	71.85
1962	2	0.00173	0.00173	0.5	97353	168	97269	6916519	71.05
1962	3	0.00131	0.0013	0.5	97185	127	97121	6819250	70.17
1962	4	0.00109	0.00109	0.5	97058	106	97005	6722129	69.26
1962	5	0.0009	0.0009	0.5	96952	88	96908	6625124	68.33
1962	6	0.00066	0.00066	0.5	96864	64	96832	6528216	67.4
1962	7	0.00051	0.00051	0.5	96801	50	96776	6431384	66.44
1962	8	0.00049	0.00049	0.5	96751	48	96727	6334608	65.47
1962	9	0.0004	0.0004	0.5	96703	39	96684	6237881	64.51
1962	10	0.00038	0.00038	0.5	96664	36	96646	6141197	63.53
1962	11	0.0004	0.0004	0.5	96628	39	96609	6044551	62.55
1962	12	0.00036	0.00036	0.5	96589	35	96572	5947942	61.58
1962	13	0.00037	0.00037	0.5	96554	36	96536	5851370	60.6
1962	14	0.00039	0.00039	0.5	96518	38	96499	5754834	59.62
1962	15	0.00043	0.00043	0.5	96481	42	96460	5658335	58.65
1962	16	0.00042	0.00042	0.5	96439	41	96419	5561875	57.67
1962	17	0.00056	0.00056	0.5	96398	54	96371	5465456	56.7
1962	18	0.00073	0.00073	0.5	96344	70	96309	5369085	55.73
1962	19	0.0008	0.0008	0.5	96274	77	96235	5272776	54.77
1962	20	0.00094	0.00094	0.5	96197	90	96151	5176541	53.81
1962	21	0.00101	0.00101	0.5	96106	97	96058	5080390	52.86
1962	22	0.00113	0.00113	0.5	96009	109	95955	4984332	51.92
1962	23	0.00114	0.00114	0.5	95900	109	95846	4888377	50.97
1962	24	0.00125	0.00125	0.5	95791	120	95731	4792531	50.03
1962	25	0.00121	0.00121	0.5	95671	116	95613	4696800	49.09
1962	26	0.00129	0.00129	0.5	95555	123	95494	4601187	48.15
1962	27	0.00127	0.00127	0.5	95432	121	95372	4505693	47.21
1962	28	0.00134	0.00134	0.5	95311	128	95247	4410321	46.27
1962	29	0.0015	0.0015	0.5	95183	143	95112	4315074	45.33
1962	30	0.00148	0.00148	0.5	95041	141	94970	4219962	44.4
1962	31	0.00152	0.00152	0.5	94900	144	94828	4124992	43.47
1962	32	0.00164	0.00164	0.5	94755	155	94678	4030164	42.53
1962	33	0.00164	0.00164	0.5	94600	155	94523	3935487	41.6
1962	34	0.00171	0.00171	0.5	94445	161	94364	3840964	40.67
1962	35	0.0018	0.0018	0.5	94284	169	94199	3746600	39.74
1962	36	0.0019	0.0019	0.5	94115	179	94025	3652400	38.81
1962	37	0.00195	0.00195	0.5	93936	183	93844	3558375	37.88
1962	38	0.00213	0.00212	0.5	93753	199	93653	3464531	36.95
1962	39	0.00229	0.00229	0.5	93554	214	93447	3370878	36.03
1962	40	0.00241	0.0024	0.5	93340	224	93228	3277431	35.11
1962	41	0.00258	0.00257	0.5	93115	240	92996	3184203	34.2
1962	42	0.00277	0.00277	0.5	92876	257	92747	3091208	33.28
1962	43	0.00291	0.0029	0.5	92619	269	92484	2998461	32.37
1962	44	0.00315	0.00314	0.5	92350	290	92205	2905976	31.47
1962	45	0.0034	0.0034	0.5	92060	313	91904	2813771	30.56
1962	46	0.00374	0.00374	0.5	91747	343	91576	2721868	29.67
1962	47	0.00403	0.00402	0.5	91404	368	91220	2630292	28.78
1962	48	0.0045	0.00449	0.5	91037	409	90832	2539072	27.89
1962	49	0.00485	0.00484	0.5	90628	439	90409	2448239	27.01
1962	50	0.00536	0.00535	0.5	90189	482	89948	2357831	26.14
1962	51	0.00597	0.00595	0.5	89707	534	89440	2267882	25.28
1962	52	0.00655	0.00653	0.5	89173	582	88882	2178442	24.43
1962	53	0.00697	0.00694	0.5	88591	615	88283	2089560	23.59
1962	54	0.00739	0.00737	0.5	87976	648	87652	2001277	22.75
1962	55	0.00818	0.00815	0.5	87328	712	86972	1913625	21.91
1962	56	0.00878	0.00874	0.5	86616	757	86237	1826654	21.09
1962	57	0.00937	0.00933	0.5	85859	801	85458	1740417	20.27
1962	58	0.01077	0.01072	0.5	85058	912	84602	1654958	19.46
1962	59	0.01115	0.01109	0.5	84146	933	83680	1570356	18.66
1962	60	0.01251	0.01243	0.5	83213	1035	82696	1486677	17.87
1962	61	0.01388	0.01379	0.5	82179	1133	81612	1403981	17.08
1962	62	0.01507	0.01496	0.5	81046	1212	80440	1322369	16.32
1962	63	0.01671	0.01657	0.5	79834	1323	79172	1241929	15.56
1962	64	0.01916	0.01898	0.5	78510	1490	77765	1162757	14.81
1962	65	0.02026	0.02005	0.5	77020	1544	76248	1084991	14.09
1962	66	0.02377	0.02349	0.5	75476	1773	74590	1008743	13.37
1962	67	0.02567	0.02534	0.5	73703	1868	72769	934154	12.67
1962	68	0.02901	0.02859	0.5	71835	2054	70808	861384	11.99
1962	69	0.03275	0.03222	0.5	69782	2248	68657	790576	11.33
1962	70	0.03719	0.03651	0.5	67533	2466	66300	721919	10.69
1962	71	0.04054	0.03974	0.5	65068	2586	63775	655618	10.08
1962	72	0.04547	0.04446	0.5	62482	2778	61093	591843	9.47
1962	73	0.05351	0.05212	0.5	59704	3112	58148	530750	8.89
1962	74	0.05831	0.05665	0.5	56592	3206	54989	472602	8.35
1962	75	0.06907	0.06676	0.5	53386	3564	51604	417613	7.82
1962	76	0.07304	0.07046	0.5	49822	3511	48066	366009	7.35
1962	77	0.0853	0.08181	0.5	46311	3789	44417	317943	6.87
1962	78	0.09266	0.08856	0.5	42522	3766	40640	273526	6.43
1962	79	0.10425	0.09909	0.5	38757	3840	36837	232886	6.01
1962	80	0.1174	0.11089	0.5	34917	3872	32981	196050	5.61
1962	81	0.13018	0.12223	0.5	31045	3795	29147	163069	5.25
1962	82	0.14	0.13084	0.5	27250	3566	25467	133922	4.91
1962	83	0.15932	0.14757	0.5	23685	3495	21937	108454	4.58
1962	84	0.1716	0.15804	0.5	20190	3191	18594	86517	4.29
1962	85	0.18984	0.17338	0.5	16999	2947	15525	67923	4
1962	86	0.2084	0.18873	0.5	14051	2652	12725	52398	3.73
1962	87	0.22843	0.20501	0.5	11400	2337	10231	39673	3.48
1962	88	0.25116	0.22314	0.5	9062	2022	8051	29442	3.25
1962	89	0.27981	0.24547	0.5	7040	1728	6176	21390	3.04
1962	90	0.30586	0.26529	0.5	5312	1409	4607	15214	2.86
1962	91	0.30925	0.26784	0.5	3903	1045	3380	10607	2.72
1962	92	0.35452	0.30114	0.5	2858	861	2427	7226	2.53
1962	93	0.36044	0.3054	0.5	1997	610	1692	4799	2.4
1962	94	0.40343	0.33571	0.5	1387	466	1154	3107	2.24
1962	95	0.43044	0.35421	0.5	921	326	758	1953	2.12
1962	96	0.45917	0.37344	0.5	595	222	484	1195	2.01
1962	97	0.48818	0.3924	0.5	373	146	300	711	1.91
1962	98	0.51727	0.41097	0.5	227	93	180	411	1.81
1962	99	0.54624	0.42905	0.5	133	57	105	231	1.73
1962	100	0.5749	0.44654	0.5	76	34	59	126	1.66
1962	101	0.60306	0.46335	0.5	42	20	32	67	1.59
1962	102	0.63056	0.47941	0.5	23	11	17	35	1.53
1962	103	0.65724	0.49468	0.5	12	6	9	17	1.47
1962	104	0.68296	0.50911	0.5	6	3	4	8	1.42
1962	105	0.7076	0.52268	0.5	3	2	2	4	1.38
1962	106	0.73109	0.53538	0.5	1	1	1	2	1.34
1962	107	0.75335	0.54722	0.5	1	0	0	1	1.3
1962	108	0.77433	0.55821	0.5	0	0	0	0	1.27
1962	109	0.79402	0.56837	0.5	0	0	0	0	1.25
1962	110+	0.8124	1	1.23	0	0	0	0	1.23
1963	0	0.02124	0.02088	0.17	100000	2088	98275	7226299	72.26
1963	1	0.00228	0.00228	0.5	97912	223	97801	7128023	72.8
1963	2	0.00138	0.00138	0.5	97689	134	97622	7030223	71.97
1963	3	0.0011	0.0011	0.5	97555	107	97501	6932601	71.06
1963	4	0.0009	0.0009	0.5	97448	88	97404	6835100	70.14
1963	5	0.00077	0.00077	0.5	97360	75	97322	6737696	69.2
1963	6	0.00059	0.00059	0.5	97285	58	97256	6640374	68.26
1963	7	0.00047	0.00047	0.5	97227	46	97204	6543118	67.3
1963	8	0.00037	0.00037	0.5	97181	36	97163	6445914	66.33
1963	9	0.00034	0.00034	0.5	97145	33	97128	6348751	65.35
1963	10	0.00029	0.00029	0.5	97112	28	97098	6251623	64.38
1963	11	0.00032	0.00032	0.5	97083	31	97068	6154525	63.39
1963	12	0.00031	0.00031	0.5	97052	31	97037	6057458	62.41
1963	13	0.0003	0.0003	0.5	97022	29	97007	5960421	61.43
1963	14	0.00031	0.00031	0.5	96993	30	96977	5863414	60.45
1963	15	0.00039	0.00039	0.5	96962	38	96943	5766437	59.47
1963	16	0.00045	0.00045	0.5	96924	44	96902	5669493	58.49
1963	17	0.00052	0.00052	0.5	96880	51	96855	5572591	57.52
1963	18	0.00063	0.00063	0.5	96830	61	96799	5475736	56.55
1963	19	0.00072	0.00072	0.5	96769	70	96734	5378937	55.59
1963	20	0.00082	0.00082	0.5	96699	79	96659	5282203	54.63
1963	21	0.00091	0.00091	0.5	96620	88	96576	5185544	53.67
1963	22	0.00095	0.00095	0.5	96532	92	96486	5088968	52.72
1963	23	0.00105	0.00105	0.5	96440	101	96389	4992482	51.77
1963	24	0.00109	0.00109	0.5	96339	105	96286	4896093	50.82
1963	25	0.00115	0.00115	0.5	96234	111	96179	4799806	49.88
1963	26	0.00108	0.00108	0.5	96123	104	96071	4703628	48.93
1963	27	0.00119	0.00119	0.5	96020	114	95962	4607556	47.99
1963	28	0.00119	0.00119	0.5	95905	114	95848	4511594	47.04
1963	29	0.00131	0.00131	0.5	95791	125	95729	4415746	46.1
1963	30	0.00127	0.00127	0.5	95666	122	95605	4320017	45.16
1963	31	0.0013	0.0013	0.5	95544	124	95482	4224412	44.21
1963	32	0.00143	0.00143	0.5	95420	136	95352	4128930	43.27
1963	33	0.00145	0.00145	0.5	95283	138	95214	4033579	42.33
1963	34	0.00161	0.00161	0.5	95145	153	95069	3938364	41.39
1963	35	0.00162	0.00162	0.5	94992	154	94915	3843296	40.46
1963	36	0.00173	0.00173	0.5	94838	164	94756	3748381	39.52
1963	37	0.00205	0.00204	0.5	94674	193	94578	3653624	38.59
1963	38	0.00196	0.00196	0.5	94481	185	94388	3559047	37.67
1963	39	0.00205	0.00204	0.5	94295	193	94199	3464659	36.74
1963	40	0.00224	0.00224	0.5	94103	211	93997	3370460	35.82
1963	41	0.00247	0.00247	0.5	93892	232	93776	3276463	34.9
1963	42	0.00266	0.00266	0.5	93660	249	93535	3182687	33.98
1963	43	0.00272	0.00271	0.5	93411	253	93284	3089152	33.07
1963	44	0.00296	0.00295	0.5	93157	275	93020	2995867	32.16
1963	45	0.00328	0.00327	0.5	92882	304	92730	2902848	31.25
1963	46	0.00342	0.00341	0.5	92578	316	92420	2810117	30.35
1963	47	0.00402	0.00401	0.5	92262	370	92077	2717697	29.46
1963	48	0.00425	0.00424	0.5	91892	389	91697	2625620	28.57
1963	49	0.00468	0.00467	0.5	91503	427	91289	2533923	27.69
1963	50	0.00499	0.00498	0.5	91076	453	90849	2442634	26.82
1963	51	0.00549	0.00548	0.5	90622	496	90374	2351785	25.95
1963	52	0.00581	0.00579	0.5	90126	522	89865	2261411	25.09
1963	53	0.00635	0.00633	0.5	89604	568	89320	2171546	24.23
1963	54	0.00707	0.00705	0.5	89037	627	88723	2082225	23.39
1963	55	0.00741	0.00738	0.5	88409	653	88083	1993502	22.55
1963	56	0.00835	0.00832	0.5	87757	730	87392	1905419	21.71
1963	57	0.00887	0.00883	0.5	87027	768	86643	1818028	20.89
1963	58	0.01034	0.01028	0.5	86259	887	85815	1731385	20.07
1963	59	0.01075	0.01069	0.5	85371	913	84915	1645570	19.28
1963	60	0.01131	0.01124	0.5	84459	950	83984	1560655	18.48
1963	61	0.01282	0.01273	0.5	83509	1063	82977	1476671	17.68
1963	62	0.01431	0.01421	0.5	82446	1171	81860	1393694	16.9
1963	63	0.01566	0.01554	0.5	81274	1263	80643	1311834	16.14
1963	64	0.01752	0.01737	0.5	80011	1390	79316	1231191	15.39
1963	65	0.01963	0.01944	0.5	78622	1528	77857	1151875	14.65
1963	66	0.02105	0.02083	0.5	77093	1606	76291	1074017	13.93
1963	67	0.02521	0.02489	0.5	75488	1879	74548	997727	13.22
1963	68	0.02755	0.02717	0.5	73609	2000	72609	923178	12.54
1963	69	0.03062	0.03016	0.5	71609	2160	70529	850570	11.88
1963	70	0.03372	0.03316	0.5	69449	2303	68298	780041	11.23
1963	71	0.03822	0.0375	0.5	67146	2518	65887	711743	10.6
1963	72	0.04182	0.04096	0.5	64628	2647	63304	645856	9.99
1963	73	0.04719	0.0461	0.5	61981	2857	60552	582552	9.4
1963	74	0.05426	0.05282	0.5	59123	3123	57562	522000	8.83
1963	75	0.06056	0.05878	0.5	56000	3292	54354	464438	8.29
1963	76	0.07102	0.06859	0.5	52708	3615	50901	410084	7.78
1963	77	0.07261	0.07007	0.5	49093	3440	47373	359183	7.32
1963	78	0.08666	0.08306	0.5	45653	3792	43757	311810	6.83
1963	79	0.09655	0.09211	0.5	41861	3856	39933	268052	6.4
1963	80	0.10664	0.10125	0.5	38006	3848	36082	228119	6
1963	81	0.11793	0.11136	0.5	34158	3804	32256	192037	5.62
1963	82	0.12956	0.12168	0.5	30354	3693	28507	159781	5.26
1963	83	0.1415	0.13215	0.5	26660	3523	24899	131274	4.92
1963	84	0.15845	0.14682	0.5	23137	3397	21439	106376	4.6
1963	85	0.17361	0.15974	0.5	19740	3153	18164	84937	4.3
1963	86	0.1925	0.1756	0.5	16587	2913	15131	66773	4.03
1963	87	0.21121	0.19104	0.5	13674	2612	12368	51643	3.78
1963	88	0.22842	0.20501	0.5	11062	2268	9928	39275	3.55
1963	89	0.24598	0.21904	0.5	8794	1926	7831	29347	3.34
1963	90	0.26717	0.23568	0.5	6868	1619	6059	21516	3.13
1963	91	0.29312	0.25565	0.5	5249	1342	4578	15457	2.94
1963	92	0.31095	0.26911	0.5	3907	1051	3382	10879	2.78
1963	93	0.32056	0.27628	0.5	2856	789	2461	7497	2.63
1963	94	0.36535	0.30892	0.5	2067	638	1748	5036	2.44
1963	95	0.39096	0.32703	0.5	1428	467	1195	3288	2.3
1963	96	0.41794	0.3457	0.5	961	332	795	2094	2.18
1963	97	0.44542	0.36429	0.5	629	229	514	1299	2.06
1963	98	0.47324	0.38269	0.5	400	153	323	784	1.96
1963	99	0.50123	0.40078	0.5	247	99	197	461	1.87
1963	100	0.5292	0.41847	0.5	148	62	117	264	1.78
1963	101	0.557	0.43566	0.5	86	37	67	147	1.7
1963	102	0.58444	0.45228	0.5	49	22	38	79	1.63
1963	103	0.61137	0.46824	0.5	27	12	20	42	1.57
1963	104	0.63763	0.48349	0.5	14	7	11	21	1.51
1963	105	0.6631	0.49799	0.5	7	4	5	11	1.46
1963	106	0.68766	0.51172	0.5	4	2	3	5	1.41
1963	107	0.7112	0.52464	0.5	2	1	1	2	1.37
1963	108	0.73366	0.53676	0.5	1	0	1	1	1.34
1963	109	0.75497	0.54808	0.5	0	0	0	1	1.31
1963	110+	0.7751	1	1.29	0	0	0	0	1.29
1964	0	0.01878	0.01849	0.17	100000	1849	98468	7274333	72.74
1964	1	0.00208	0.00208	0.5	98151	204	98049	7175864	73.11
1964	2	0.00134	0.00134	0.5	97947	131	97881	7077815	72.26
1964	3	0.00097	0.00097	0.5	97816	95	97768	6979934	71.36
1964	4	0.00081	0.00081	0.5	97721	79	97681	6882166	70.43
1964	5	0.0007	0.0007	0.5	97642	68	97607	6784485	69.48
1964	6	0.00057	0.00057	0.5	97573	56	97545	6686877	68.53
1964	7	0.00046	0.00046	0.5	97518	45	97495	6589332	67.57
1964	8	0.00037	0.00037	0.5	97472	36	97454	6491837	66.6
1964	9	0.00034	0.00034	0.5	97436	33	97420	6394382	65.63
1964	10	0.00031	0.00031	0.5	97403	30	97388	6296962	64.65
1964	11	0.00031	0.00031	0.5	97373	30	97358	6199575	63.67
1964	12	0.00032	0.00032	0.5	97343	31	97327	6102217	62.69
1964	13	0.00034	0.00034	0.5	97312	33	97295	6004889	61.71
1964	14	0.00032	0.00032	0.5	97279	31	97263	5907594	60.73
1964	15	0.00036	0.00036	0.5	97248	35	97231	5810331	59.75
1964	16	0.0004	0.0004	0.5	97213	39	97194	5713100	58.77
1964	17	0.00048	0.00048	0.5	97174	47	97151	5615907	57.79
1964	18	0.00051	0.00051	0.5	97127	50	97103	5518756	56.82
1964	19	0.00065	0.00065	0.5	97078	63	97046	5421653	55.85
1964	20	0.00075	0.00075	0.5	97015	73	96978	5324607	54.88
1964	21	0.0008	0.0008	0.5	96942	77	96903	5227629	53.93
1964	22	0.00087	0.00087	0.5	96864	84	96822	5130726	52.97
1964	23	0.00095	0.00095	0.5	96780	92	96734	5033904	52.01
1964	24	0.00099	0.00098	0.5	96688	95	96640	4937170	51.06
1964	25	0.00102	0.00102	0.5	96592	98	96543	4840530	50.11
1964	26	0.00107	0.00107	0.5	96494	104	96443	4743986	49.16
1964	27	0.00107	0.00107	0.5	96391	103	96339	4647544	48.22
1964	28	0.00112	0.00112	0.5	96288	107	96234	4551205	47.27
1964	29	0.00123	0.00123	0.5	96180	118	96121	4454971	46.32
1964	30	0.00123	0.00123	0.5	96062	118	96003	4358850	45.38
1964	31	0.00128	0.00128	0.5	95944	123	95882	4262847	44.43
1964	32	0.0013	0.00129	0.5	95821	124	95759	4166965	43.49
1964	33	0.00143	0.00143	0.5	95697	137	95628	4071206	42.54
1964	34	0.00143	0.00143	0.5	95560	136	95492	3975577	41.6
1964	35	0.00151	0.0015	0.5	95424	144	95352	3880086	40.66
1964	36	0.00164	0.00164	0.5	95280	157	95202	3784734	39.72
1964	37	0.00184	0.00184	0.5	95123	175	95036	3689532	38.79
1964	38	0.002	0.002	0.5	94949	190	94854	3594496	37.86
1964	39	0.00201	0.00201	0.5	94759	190	94664	3499642	36.93
1964	40	0.00215	0.00215	0.5	94569	203	94467	3404978	36.01
1964	41	0.0023	0.0023	0.5	94365	217	94257	3310512	35.08
1964	42	0.00247	0.00247	0.5	94148	232	94032	3216255	34.16
1964	43	0.00264	0.00264	0.5	93916	248	93792	3122223	33.24
1964	44	0.00312	0.00311	0.5	93668	291	93523	3028431	32.33
1964	45	0.003	0.003	0.5	93377	280	93237	2934908	31.43
1964	46	0.00358	0.00358	0.5	93097	333	92930	2841671	30.52
1964	47	0.00379	0.00379	0.5	92764	351	92588	2748741	29.63
1964	48	0.0044	0.00439	0.5	92413	406	92210	2656152	28.74
1964	49	0.00441	0.0044	0.5	92007	405	91804	2563943	27.87
1964	50	0.00473	0.00472	0.5	91602	432	91385	2472139	26.99
1964	51	0.00525	0.00524	0.5	91169	478	90931	2380753	26.11
1964	52	0.00583	0.00581	0.5	90692	527	90428	2289823	25.25
1964	53	0.0063	0.00628	0.5	90165	566	89882	2199394	24.39
1964	54	0.0067	0.00668	0.5	89599	598	89300	2109513	23.54
1964	55	0.00708	0.00706	0.5	89000	628	88686	2020213	22.7
1964	56	0.00808	0.00805	0.5	88372	711	88017	1931527	21.86
1964	57	0.00881	0.00877	0.5	87661	769	87276	1843510	21.03
1964	58	0.00969	0.00964	0.5	86892	838	86473	1756234	20.21
1964	59	0.01018	0.01013	0.5	86054	871	85619	1669760	19.4
1964	60	0.01117	0.0111	0.5	85183	946	84710	1584142	18.6
1964	61	0.0123	0.01223	0.5	84237	1030	83722	1499431	17.8
1964	62	0.014	0.0139	0.5	83207	1157	82629	1415709	17.01
1964	63	0.01508	0.01497	0.5	82050	1228	81436	1333080	16.25
1964	64	0.01697	0.01683	0.5	80822	1360	80142	1251644	15.49
1964	65	0.01877	0.0186	0.5	79462	1478	78723	1171502	14.74
1964	66	0.02166	0.02143	0.5	77985	1671	77149	1092778	14.01
1964	67	0.02276	0.02251	0.5	76314	1718	75455	1015629	13.31
1964	68	0.02729	0.02692	0.5	74596	2008	73592	940175	12.6
1964	69	0.02924	0.02882	0.5	72587	2092	71542	866583	11.94
1964	70	0.03311	0.03257	0.5	70496	2296	69347	795041	11.28
1964	71	0.03735	0.03666	0.5	68199	2500	66949	725694	10.64
1964	72	0.04379	0.04285	0.5	65699	2815	64291	658745	10.03
1964	73	0.047	0.04592	0.5	62884	2888	61440	594454	9.45
1964	74	0.05264	0.05129	0.5	59996	3077	58458	533014	8.88
1964	75	0.06028	0.05852	0.5	56919	3331	55254	474556	8.34
1964	76	0.0671	0.06492	0.5	53588	3479	51849	419303	7.82
1964	77	0.07822	0.07528	0.5	50109	3772	48223	367454	7.33
1964	78	0.08325	0.07992	0.5	46337	3703	44486	319230	6.89
1964	79	0.09534	0.091	0.5	42634	3880	40694	274744	6.44
1964	80	0.10479	0.09957	0.5	38754	3859	36825	234050	6.04
1964	81	0.1174	0.11089	0.5	34896	3869	32961	197225	5.65
1964	82	0.12834	0.1206	0.5	31026	3742	29155	164265	5.29
1964	83	0.1432	0.13363	0.5	27284	3646	25461	135109	4.95
1964	84	0.15446	0.14339	0.5	23638	3389	21944	109648	4.64
1964	85	0.17297	0.15921	0.5	20249	3224	18637	87705	4.33
1964	86	0.19001	0.17352	0.5	17025	2954	15548	69068	4.06
1964	87	0.20795	0.18836	0.5	14071	2650	12746	53520	3.8
1964	88	0.21733	0.19603	0.5	11420	2239	10301	40774	3.57
1964	89	0.24749	0.22024	0.5	9182	2022	8171	30473	3.32
1964	90	0.26291	0.23236	0.5	7159	1664	6328	22303	3.12
1964	91	0.28484	0.24933	0.5	5496	1370	4811	15975	2.91
1964	92	0.33427	0.2864	0.5	4126	1182	3535	11164	2.71
1964	93	0.3256	0.28001	0.5	2944	824	2532	7629	2.59
1964	94	0.3786	0.31834	0.5	2120	675	1782	5097	2.4
1964	95	0.3921	0.32783	0.5	1445	474	1208	3315	2.29
1964	96	0.41944	0.34673	0.5	971	337	803	2107	2.17
1964	97	0.44729	0.36554	0.5	634	232	519	1304	2.06
1964	98	0.47548	0.38415	0.5	403	155	325	786	1.95
1964	99	0.50382	0.40244	0.5	248	100	198	461	1.86
1964	100	0.53214	0.42031	0.5	148	62	117	263	1.77
1964	101	0.56025	0.43765	0.5	86	38	67	146	1.69
1964	102	0.58798	0.45439	0.5	48	22	37	78	1.62
1964	103	0.61516	0.47046	0.5	26	12	20	41	1.56
1964	104	0.64165	0.48579	0.5	14	7	11	21	1.5
1964	105	0.66729	0.50035	0.5	7	4	5	10	1.45
1964	106	0.69198	0.51411	0.5	4	2	3	5	1.41
1964	107	0.71562	0.52704	0.5	2	1	1	2	1.37
1964	108	0.73814	0.53915	0.5	1	0	1	1	1.33
1964	109	0.75946	0.55044	0.5	0	0	0	0	1.3
1964	110+	0.77958	1	1.28	0	0	0	0	1.28
1965	0	0.01712	0.01688	0.17	100000	1688	98599	7283966	72.84
1965	1	0.00195	0.00195	0.5	98312	191	98216	7185368	73.09
1965	2	0.00119	0.00119	0.5	98120	116	98062	7087152	72.23
1965	3	0.00095	0.00095	0.5	98004	93	97957	6989090	71.31
1965	4	0.00075	0.00075	0.5	97911	73	97874	6891132	70.38
1965	5	0.0006	0.0006	0.5	97837	59	97808	6793258	69.43
1965	6	0.00054	0.00054	0.5	97779	53	97752	6695450	68.48
1965	7	0.00045	0.00045	0.5	97726	44	97704	6597698	67.51
1965	8	0.00033	0.00033	0.5	97682	33	97666	6499994	66.54
1965	9	0.00031	0.00031	0.5	97650	30	97634	6402328	65.56
1965	10	0.0003	0.0003	0.5	97619	29	97605	6304694	64.58
1965	11	0.00025	0.00025	0.5	97591	25	97578	6207089	63.6
1965	12	0.00028	0.00028	0.5	97566	27	97552	6109511	62.62
1965	13	0.00032	0.00032	0.5	97539	31	97524	6011958	61.64
1965	14	0.00035	0.00035	0.5	97508	34	97491	5914435	60.66
1965	15	0.00034	0.00034	0.5	97474	33	97458	5816944	59.68
1965	16	0.00039	0.00039	0.5	97441	38	97423	5719486	58.7
1965	17	0.00045	0.00045	0.5	97404	44	97382	5622064	57.72
1965	18	0.00054	0.00054	0.5	97360	53	97333	5524682	56.75
1965	19	0.00054	0.00054	0.5	97307	52	97281	5427349	55.78
1965	20	0.00065	0.00065	0.5	97254	63	97223	5330068	54.81
1965	21	0.00079	0.00079	0.5	97191	76	97153	5232845	53.84
1965	22	0.00081	0.00081	0.5	97115	79	97076	5135692	52.88
1965	23	0.00088	0.00087	0.5	97037	85	96994	5038616	51.92
1965	24	0.00091	0.00091	0.5	96952	88	96907	4941622	50.97
1965	25	0.00098	0.00098	0.5	96863	95	96816	4844715	50.02
1965	26	0.00105	0.00105	0.5	96769	101	96718	4747899	49.06
1965	27	0.00101	0.00101	0.5	96667	98	96619	4651181	48.12
1965	28	0.00111	0.00111	0.5	96570	107	96516	4554563	47.16
1965	29	0.00115	0.00115	0.5	96463	111	96407	4458046	46.22
1965	30	0.00103	0.00103	0.5	96351	100	96302	4361639	45.27
1965	31	0.00127	0.00127	0.5	96252	122	96191	4265338	44.31
1965	32	0.00126	0.00126	0.5	96130	121	96069	4169147	43.37
1965	33	0.00136	0.00136	0.5	96009	131	95944	4073077	42.42
1965	34	0.00142	0.00142	0.5	95879	136	95810	3977134	41.48
1965	35	0.00152	0.00152	0.5	95742	145	95670	3881323	40.54
1965	36	0.00163	0.00162	0.5	95597	155	95519	3785654	39.6
1965	37	0.00164	0.00164	0.5	95442	157	95363	3690134	38.66
1965	38	0.00178	0.00178	0.5	95285	170	95200	3594771	37.73
1965	39	0.002	0.002	0.5	95115	190	95020	3499571	36.79
1965	40	0.00195	0.00195	0.5	94925	185	94833	3404550	35.87
1965	41	0.00219	0.00219	0.5	94740	207	94637	3309718	34.93
1965	42	0.00238	0.00237	0.5	94533	224	94421	3215081	34.01
1965	43	0.00253	0.00253	0.5	94309	239	94189	3120660	33.09
1965	44	0.00291	0.00291	0.5	94070	273	93933	3026470	32.17
1965	45	0.00317	0.00317	0.5	93797	297	93648	2932537	31.26
1965	46	0.00335	0.00334	0.5	93500	313	93343	2838889	30.36
1965	47	0.00374	0.00374	0.5	93187	348	93013	2745545	29.46
1965	48	0.00407	0.00407	0.5	92839	378	92650	2652532	28.57
1965	49	0.00453	0.00452	0.5	92461	418	92252	2559882	27.69
1965	50	0.00466	0.00464	0.5	92043	428	91829	2467630	26.81
1965	51	0.00521	0.0052	0.5	91616	476	91378	2375801	25.93
1965	52	0.00536	0.00534	0.5	91139	487	90896	2284423	25.07
1965	53	0.00615	0.00613	0.5	90653	556	90375	2193527	24.2
1965	54	0.00683	0.00681	0.5	90097	613	89790	2103153	23.34
1965	55	0.00721	0.00719	0.5	89483	643	89162	2013362	22.5
1965	56	0.00791	0.00788	0.5	88840	700	88490	1924201	21.66
1965	57	0.0084	0.00836	0.5	88140	737	87771	1835710	20.83
1965	58	0.01	0.00995	0.5	87403	869	86968	1747939	20
1965	59	0.01027	0.01021	0.5	86534	884	86092	1660971	19.19
1965	60	0.01117	0.01111	0.5	85650	951	85174	1574879	18.39
1965	61	0.0125	0.01243	0.5	84698	1053	84172	1489705	17.59
1965	62	0.01374	0.01365	0.5	83646	1142	83075	1405533	16.8
1965	63	0.01575	0.01562	0.5	82504	1289	81859	1322459	16.03
1965	64	0.01718	0.01704	0.5	81215	1384	80523	1240599	15.28
1965	65	0.01887	0.0187	0.5	79831	1492	79085	1160076	14.53
1965	66	0.02121	0.02099	0.5	78339	1644	77517	1080991	13.8
1965	67	0.02495	0.02464	0.5	76694	1890	75750	1003474	13.08
1965	68	0.02609	0.02575	0.5	74805	1926	73841	927725	12.4
1965	69	0.03078	0.03031	0.5	72878	2209	71774	853883	11.72
1965	70	0.0335	0.03295	0.5	70669	2328	69505	782110	11.07
1965	71	0.03756	0.03687	0.5	68341	2520	67081	712605	10.43
1965	72	0.04216	0.04129	0.5	65821	2718	64462	645524	9.81
1965	73	0.04857	0.04742	0.5	63103	2992	61607	581062	9.21
1965	74	0.05436	0.05292	0.5	60111	3181	58520	519455	8.64
1965	75	0.05938	0.05767	0.5	56930	3283	55288	460935	8.1
1965	76	0.06909	0.06678	0.5	53647	3583	51855	405646	7.56
1965	77	0.07988	0.07681	0.5	50064	3845	48141	353791	7.07
1965	78	0.09031	0.08641	0.5	46219	3994	44222	305650	6.61
1965	79	0.09588	0.09149	0.5	42225	3863	40293	261428	6.19
1965	80	0.11312	0.10706	0.5	38362	4107	36308	221135	5.76
1965	81	0.12306	0.11593	0.5	34254	3971	32269	184827	5.4
1965	82	0.13756	0.1287	0.5	30283	3898	28335	152558	5.04
1965	83	0.15462	0.14353	0.5	26386	3787	24492	124223	4.71
1965	84	0.1656	0.15294	0.5	22599	3456	20871	99731	4.41
1965	85	0.1776	0.16311	0.5	19143	3122	17581	78860	4.12
1965	86	0.2046	0.18561	0.5	16020	2974	14533	61279	3.83
1965	87	0.21895	0.19735	0.5	13047	2575	11759	46745	3.58
1965	88	0.24253	0.2163	0.5	10472	2265	9339	34986	3.34
1965	89	0.2666	0.23524	0.5	8207	1931	7242	25647	3.13
1965	90	0.29003	0.2533	0.5	6276	1590	5481	18405	2.93
1965	91	0.31151	0.26953	0.5	4687	1263	4055	12924	2.76
1965	92	0.3375	0.28877	0.5	3423	989	2929	8869	2.59
1965	93	0.36854	0.31119	0.5	2435	758	2056	5940	2.44
1965	94	0.38309	0.3215	0.5	1677	539	1408	3884	2.32
1965	95	0.41721	0.3452	0.5	1138	393	942	2476	2.18
1965	96	0.44557	0.36439	0.5	745	272	609	1535	2.06
1965	97	0.47428	0.38337	0.5	474	182	383	925	1.95
1965	98	0.50317	0.40202	0.5	292	117	233	543	1.86
1965	99	0.53203	0.42024	0.5	175	73	138	309	1.77
1965	100	0.56068	0.43792	0.5	101	44	79	171	1.69
1965	101	0.58894	0.45497	0.5	57	26	44	92	1.62
1965	102	0.61662	0.47131	0.5	31	15	24	48	1.56
1965	103	0.64356	0.48689	0.5	16	8	12	25	1.5
1965	104	0.66962	0.50166	0.5	8	4	6	12	1.45
1965	105	0.69469	0.5156	0.5	4	2	3	6	1.4
1965	106	0.71865	0.52868	0.5	2	1	1	3	1.36
1965	107	0.74143	0.54091	0.5	1	1	1	1	1.32
1965	108	0.76297	0.55228	0.5	0	0	0	1	1.29
1965	109	0.78324	0.56283	0.5	0	0	0	0	1.26
1965	110+	0.80223	1	1.25	0	0	0	0	1.25
1966	0	0.01502	0.01484	0.17	100000	1484	98765	7362715	73.63
1966	1	0.00184	0.00184	0.5	98516	181	98426	7263950	73.73
1966	2	0.0011	0.0011	0.5	98335	108	98281	7165524	72.87
1966	3	0.00083	0.00083	0.5	98227	82	98186	7067243	71.95
1966	4	0.00072	0.00072	0.5	98145	70	98110	6969057	71.01
1966	5	0.00058	0.00058	0.5	98075	57	98046	6870947	70.06
1966	6	0.00046	0.00046	0.5	98017	45	97995	6772901	69.1
1966	7	0.00044	0.00044	0.5	97973	43	97951	6674906	68.13
1966	8	0.00036	0.00036	0.5	97929	35	97912	6576955	67.16
1966	9	0.00032	0.00032	0.5	97894	31	97878	6479043	66.18
1966	10	0.00033	0.00033	0.5	97863	33	97846	6381165	65.21
1966	11	0.00032	0.00032	0.5	97830	32	97814	6283319	64.23
1966	12	0.00032	0.00032	0.5	97798	31	97783	6185504	63.25
1966	13	0.00031	0.00031	0.5	97767	30	97752	6087722	62.27
1966	14	0.00028	0.00028	0.5	97737	27	97723	5989970	61.29
1966	15	0.00035	0.00035	0.5	97709	35	97692	5892246	60.3
1966	16	0.00041	0.00041	0.5	97675	40	97655	5794554	59.32
1966	17	0.00044	0.00044	0.5	97634	43	97613	5696900	58.35
1966	18	0.00051	0.00051	0.5	97592	50	97567	5599286	57.37
1966	19	0.00062	0.00062	0.5	97542	60	97512	5501719	56.4
1966	20	0.00062	0.00062	0.5	97482	61	97452	5404207	55.44
1966	21	0.00076	0.00076	0.5	97422	74	97385	5306755	54.47
1966	22	0.00082	0.00082	0.5	97347	80	97307	5209370	53.51
1966	23	0.00086	0.00086	0.5	97267	84	97225	5112063	52.56
1966	24	0.00091	0.00091	0.5	97183	88	97139	5014838	51.6
1966	25	0.00089	0.00089	0.5	97095	87	97052	4917698	50.65
1966	26	0.00094	0.00094	0.5	97008	91	96963	4820647	49.69
1966	27	0.00098	0.00098	0.5	96918	95	96870	4723684	48.74
1966	28	0.00095	0.00095	0.5	96823	92	96777	4626814	47.79
1966	29	0.00104	0.00104	0.5	96731	101	96680	4530037	46.83
1966	30	0.00115	0.00115	0.5	96630	111	96575	4433356	45.88
1966	31	0.00114	0.00114	0.5	96519	110	96464	4336782	44.93
1966	32	0.00124	0.00124	0.5	96410	119	96350	4240317	43.98
1966	33	0.00125	0.00125	0.5	96290	121	96230	4143967	43.04
1966	34	0.00135	0.00135	0.5	96170	130	96105	4047737	42.09
1966	35	0.00147	0.00147	0.5	96040	141	95969	3951633	41.15
1966	36	0.00146	0.00146	0.5	95899	140	95829	3855663	40.21
1966	37	0.00149	0.00149	0.5	95759	142	95688	3759835	39.26
1966	38	0.00171	0.0017	0.5	95616	163	95535	3664147	38.32
1966	39	0.00191	0.00191	0.5	95453	183	95362	3568612	37.39
1966	40	0.00197	0.00197	0.5	95271	187	95177	3473250	36.46
1966	41	0.0021	0.0021	0.5	95084	200	94984	3378073	35.53
1966	42	0.00228	0.00228	0.5	94884	216	94776	3283089	34.6
1966	43	0.00248	0.00248	0.5	94668	235	94550	3188313	33.68
1966	44	0.0027	0.00269	0.5	94433	254	94306	3093763	32.76
1966	45	0.00296	0.00295	0.5	94179	278	94040	2999457	31.85
1966	46	0.0033	0.0033	0.5	93900	310	93746	2905417	30.94
1966	47	0.00336	0.00335	0.5	93591	313	93434	2811672	30.04
1966	48	0.00378	0.00377	0.5	93277	352	93101	2718238	29.14
1966	49	0.00407	0.00406	0.5	92926	377	92737	2625136	28.25
1966	50	0.00451	0.0045	0.5	92549	416	92341	2532399	27.36
1966	51	0.00492	0.00491	0.5	92132	452	91906	2440059	26.48
1966	52	0.00553	0.00551	0.5	91680	505	91428	2348152	25.61
1966	53	0.00562	0.00561	0.5	91175	511	90920	2256724	24.75
1966	54	0.00639	0.00637	0.5	90664	577	90375	2165805	23.89
1966	55	0.00675	0.00673	0.5	90087	606	89784	2075430	23.04
1966	56	0.00745	0.00742	0.5	89481	664	89148	1985646	22.19
1966	57	0.00813	0.00809	0.5	88816	719	88457	1896497	21.35
1966	58	0.00918	0.00914	0.5	88097	805	87695	1808041	20.52
1966	59	0.01017	0.01012	0.5	87292	883	86851	1720346	19.71
1966	60	0.01085	0.01079	0.5	86409	933	85943	1633495	18.9
1966	61	0.01154	0.01148	0.5	85476	981	84986	1547552	18.11
1966	62	0.01301	0.01292	0.5	84495	1092	83950	1462567	17.31
1966	63	0.01476	0.01465	0.5	83404	1222	82793	1378617	16.53
1966	64	0.01617	0.01604	0.5	82182	1318	81522	1295824	15.77
1966	65	0.01819	0.01803	0.5	80863	1458	80134	1214302	15.02
1966	66	0.01979	0.01959	0.5	79405	1556	78627	1134168	14.28
1966	67	0.02261	0.02236	0.5	77849	1741	76979	1055541	13.56
1966	68	0.02634	0.02599	0.5	76109	1978	75119	978562	12.86
1966	69	0.02767	0.02729	0.5	74130	2023	73119	903442	12.19
1966	70	0.03261	0.03209	0.5	72107	2314	70950	830324	11.52
1966	71	0.03543	0.03481	0.5	69793	2429	68578	759374	10.88
1966	72	0.04046	0.03966	0.5	67364	2671	66028	690795	10.25
1966	73	0.04539	0.04439	0.5	64692	2871	63256	624768	9.66
1966	74	0.051	0.04974	0.5	61821	3075	60283	561511	9.08
1966	75	0.05506	0.05358	0.5	58746	3148	57172	501228	8.53
1966	76	0.06343	0.06148	0.5	55598	3418	53889	444056	7.99
1966	77	0.07179	0.0693	0.5	52180	3616	50372	390167	7.48
1966	78	0.08264	0.07936	0.5	48564	3854	46637	339795	7
1966	79	0.09272	0.08861	0.5	44710	3962	42729	293158	6.56
1966	80	0.09723	0.09272	0.5	40748	3778	38859	250429	6.15
1966	81	0.11432	0.10814	0.5	36970	3998	34971	211570	5.72
1966	82	0.12493	0.11758	0.5	32972	3877	31034	176599	5.36
1966	83	0.14207	0.13264	0.5	29095	3859	27165	145566	5
1966	84	0.1533	0.14239	0.5	25236	3593	23439	118400	4.69
1966	85	0.16869	0.15557	0.5	21642	3367	19959	94961	4.39
1966	86	0.18177	0.16663	0.5	18276	3045	16753	75002	4.1
1966	87	0.20451	0.18554	0.5	15230	2826	13817	58249	3.82
1966	88	0.22297	0.20061	0.5	12405	2488	11160	44432	3.58
1966	89	0.2483	0.22087	0.5	9916	2190	8821	33271	3.36
1966	90	0.25126	0.22322	0.5	7726	1725	6864	24450	3.16
1966	91	0.28528	0.24967	0.5	6001	1498	5252	17587	2.93
1966	92	0.30798	0.26688	0.5	4503	1202	3902	12335	2.74
1966	93	0.34169	0.29183	0.5	3301	963	2820	8433	2.55
1966	94	0.37688	0.31712	0.5	2338	741	1967	5613	2.4
1966	95	0.39322	0.32861	0.5	1596	525	1334	3646	2.28
1966	96	0.42138	0.34805	0.5	1072	373	885	2312	2.16
1966	97	0.45006	0.36738	0.5	699	257	570	1426	2.04
1966	98	0.47907	0.38649	0.5	442	171	357	856	1.94
1966	99	0.50822	0.40525	0.5	271	110	216	499	1.84
1966	100	0.53732	0.42354	0.5	161	68	127	283	1.76
1966	101	0.56617	0.44126	0.5	93	41	72	156	1.68
1966	102	0.59458	0.45832	0.5	52	24	40	83	1.61
1966	103	0.62236	0.47466	0.5	28	13	21	43	1.54
1966	104	0.64937	0.49021	0.5	15	7	11	22	1.49
1966	105	0.67545	0.50492	0.5	8	4	6	11	1.44
1966	106	0.70048	0.51878	0.5	4	2	3	5	1.39
1966	107	0.72438	0.53177	0.5	2	1	1	2	1.35
1966	108	0.74705	0.54389	0.5	1	0	1	1	1.31
1966	109	0.76846	0.55515	0.5	0	0	0	0	1.29
1966	110+	0.78856	1	1.27	0	0	0	0	1.27
1967	0	0.01507	0.01488	0.17	100000	1488	98762	7396699	73.97
1967	1	0.00176	0.00176	0.5	98512	173	98426	7297938	74.08
1967	2	0.00098	0.00098	0.5	98339	97	98291	7199512	73.21
1967	3	0.00071	0.00071	0.5	98242	70	98207	7101222	72.28
1967	4	0.00065	0.00065	0.5	98173	63	98141	7003014	71.33
1967	5	0.00049	0.00049	0.5	98109	48	98085	6904873	70.38
1967	6	0.00046	0.00046	0.5	98061	45	98039	6806788	69.41
1967	7	0.00036	0.00036	0.5	98016	35	97999	6708749	68.45
1967	8	0.0003	0.0003	0.5	97981	29	97967	6610750	67.47
1967	9	0.0003	0.0003	0.5	97952	30	97937	6512784	66.49
1967	10	0.0003	0.0003	0.5	97922	29	97908	6414847	65.51
1967	11	0.00026	0.00026	0.5	97893	25	97880	6316939	64.53
1967	12	0.00029	0.00029	0.5	97867	28	97853	6219059	63.55
1967	13	0.0003	0.0003	0.5	97839	29	97824	6121205	62.56
1967	14	0.00029	0.00029	0.5	97810	29	97795	6023381	61.58
1967	15	0.00034	0.00034	0.5	97781	33	97765	5925586	60.6
1967	16	0.00043	0.00043	0.5	97748	42	97727	5827821	59.62
1967	17	0.0004	0.0004	0.5	97706	39	97686	5730094	58.65
1967	18	0.00048	0.00048	0.5	97667	47	97643	5632408	57.67
1967	19	0.00054	0.00054	0.5	97619	52	97593	5534765	56.7
1967	20	0.00061	0.00061	0.5	97567	59	97537	5437172	55.73
1967	21	0.00063	0.00063	0.5	97507	61	97477	5339635	54.76
1967	22	0.00073	0.00073	0.5	97446	71	97411	5242158	53.8
1967	23	0.00083	0.00083	0.5	97375	81	97334	5144747	52.83
1967	24	0.00082	0.00082	0.5	97294	80	97254	5047413	51.88
1967	25	0.00087	0.00087	0.5	97214	84	97172	4950159	50.92
1967	26	0.00087	0.00087	0.5	97129	85	97087	4852987	49.96
1967	27	0.00093	0.00093	0.5	97045	90	97000	4755900	49.01
1967	28	0.00099	0.00099	0.5	96955	96	96907	4658900	48.05
1967	29	0.00109	0.00109	0.5	96859	105	96806	4561994	47.1
1967	30	0.00103	0.00103	0.5	96753	100	96704	4465188	46.15
1967	31	0.00106	0.00106	0.5	96654	102	96603	4368484	45.2
1967	32	0.00118	0.00118	0.5	96552	114	96495	4271882	44.24
1967	33	0.00122	0.00122	0.5	96437	117	96379	4175387	43.3
1967	34	0.00118	0.00118	0.5	96320	114	96263	4079008	42.35
1967	35	0.00138	0.00138	0.5	96206	133	96140	3982745	41.4
1967	36	0.00149	0.00149	0.5	96074	143	96002	3886605	40.45
1967	37	0.00153	0.00153	0.5	95931	147	95858	3790603	39.51
1967	38	0.0016	0.0016	0.5	95784	153	95707	3694745	38.57
1967	39	0.0018	0.0018	0.5	95631	172	95544	3599038	37.63
1967	40	0.00192	0.00191	0.5	95458	183	95367	3503493	36.7
1967	41	0.00206	0.00206	0.5	95276	196	95177	3408126	35.77
1967	42	0.0021	0.0021	0.5	95079	200	94979	3312949	34.84
1967	43	0.00237	0.00237	0.5	94879	225	94767	3217970	33.92
1967	44	0.00253	0.00253	0.5	94655	239	94535	3123202	33
1967	45	0.00281	0.0028	0.5	94416	265	94283	3028667	32.08
1967	46	0.00305	0.00305	0.5	94151	287	94007	2934384	31.17
1967	47	0.00345	0.00345	0.5	93864	324	93702	2840376	30.26
1967	48	0.00362	0.00361	0.5	93541	338	93372	2746674	29.36
1967	49	0.00389	0.00388	0.5	93203	362	93022	2653302	28.47
1967	50	0.00433	0.00432	0.5	92841	401	92640	2560280	27.58
1967	51	0.0047	0.00469	0.5	92440	433	92223	2467640	26.69
1967	52	0.00508	0.00507	0.5	92006	466	91773	2375417	25.82
1967	53	0.00555	0.00554	0.5	91540	507	91286	2283644	24.95
1967	54	0.00601	0.00599	0.5	91033	546	90760	2192357	24.08
1967	55	0.00657	0.00655	0.5	90487	593	90191	2101597	23.23
1967	56	0.00705	0.00703	0.5	89895	632	89579	2011406	22.38
1967	57	0.00794	0.00791	0.5	89263	706	88910	1921827	21.53
1967	58	0.00891	0.00887	0.5	88557	786	88164	1832917	20.7
1967	59	0.00953	0.00948	0.5	87771	832	87355	1744753	19.88
1967	60	0.01075	0.01069	0.5	86939	929	86474	1657398	19.06
1967	61	0.01185	0.01178	0.5	86010	1013	85503	1570923	18.26
1967	62	0.01277	0.01268	0.5	84997	1078	84458	1485420	17.48
1967	63	0.01413	0.01403	0.5	83918	1177	83330	1400963	16.69
1967	64	0.01595	0.01583	0.5	82741	1310	82086	1317633	15.92
1967	65	0.01736	0.01721	0.5	81431	1402	80730	1235547	15.17
1967	66	0.01943	0.01924	0.5	80029	1540	79260	1154816	14.43
1967	67	0.02142	0.0212	0.5	78490	1664	77658	1075557	13.7
1967	68	0.02449	0.0242	0.5	76826	1859	75897	997899	12.99
1967	69	0.02804	0.02765	0.5	74967	2073	73931	922002	12.3
1967	70	0.03018	0.02973	0.5	72894	2167	71810	848072	11.63
1967	71	0.03596	0.03532	0.5	70727	2498	69478	776261	10.98
1967	72	0.03882	0.03808	0.5	68228	2598	66929	706784	10.36
1967	73	0.04504	0.04405	0.5	65631	2891	64185	639854	9.75
1967	74	0.04842	0.04728	0.5	62740	2966	61256	575669	9.18
1967	75	0.05654	0.05499	0.5	59773	3287	58130	514413	8.61
1967	76	0.06316	0.06122	0.5	56487	3458	54757	456283	8.08
1967	77	0.06909	0.06678	0.5	53028	3541	51258	401525	7.57
1967	78	0.07818	0.07524	0.5	49487	3723	47626	350267	7.08
1967	79	0.08951	0.08568	0.5	45764	3921	43803	302642	6.61
1967	80	0.10229	0.09731	0.5	41843	4072	39807	258838	6.19
1967	81	0.10697	0.10154	0.5	37771	3835	35854	219031	5.8
1967	82	0.12356	0.11637	0.5	33936	3949	31961	183178	5.4
1967	83	0.13695	0.12817	0.5	29987	3843	28065	151216	5.04
1967	84	0.14994	0.13948	0.5	26143	3647	24320	123151	4.71
1967	85	0.16583	0.15314	0.5	22497	3445	20774	98831	4.39
1967	86	0.18323	0.16785	0.5	19052	3198	17453	78057	4.1
1967	87	0.19887	0.18089	0.5	15854	2868	14420	60604	3.82
1967	88	0.2249	0.20217	0.5	12986	2625	11673	46184	3.56
1967	89	0.24782	0.2205	0.5	10361	2285	9219	34511	3.33
1967	90	0.26022	0.23026	0.5	8076	1860	7146	25292	3.13
1967	91	0.28542	0.24977	0.5	6217	1553	5440	18146	2.92
1967	92	0.32928	0.28273	0.5	4664	1319	4005	12706	2.72
1967	93	0.32878	0.28237	0.5	3345	945	2873	8701	2.6
1967	94	0.35948	0.30471	0.5	2401	732	2035	5828	2.43
1967	95	0.395	0.32986	0.5	1669	551	1394	3793	2.27
1967	96	0.42362	0.34958	0.5	1119	391	923	2399	2.14
1967	97	0.45277	0.36919	0.5	728	269	593	1476	2.03
1967	98	0.48224	0.38855	0.5	459	178	370	883	1.92
1967	99	0.51183	0.40753	0.5	281	114	223	513	1.83
1967	100	0.54134	0.42603	0.5	166	71	131	290	1.74
1967	101	0.57056	0.44392	0.5	95	42	74	159	1.67
1967	102	0.5993	0.46113	0.5	53	24	41	85	1.6
1967	103	0.62737	0.47757	0.5	29	14	22	44	1.53
1967	104	0.65461	0.49319	0.5	15	7	11	22	1.48
1967	105	0.68087	0.50795	0.5	8	4	6	11	1.42
1967	106	0.70604	0.52182	0.5	4	2	3	5	1.38
1967	107	0.73	0.5348	0.5	2	1	1	2	1.34
1967	108	0.75269	0.54688	0.5	1	0	1	1	1.31
1967	109	0.77407	0.55808	0.5	0	0	0	0	1.28
1967	110+	0.79411	1	1.26	0	0	0	0	1.26
1968	0	0.01332	0.01317	0.17	100000	1317	98901	7426750	74.27
1968	1	0.00167	0.00167	0.5	98683	165	98600	7327849	74.26
1968	2	0.00102	0.00102	0.5	98518	100	98468	7229249	73.38
1968	3	0.00068	0.00067	0.5	98418	66	98385	7130781	72.45
1968	4	0.00061	0.00061	0.5	98351	60	98321	7032396	71.5
1968	5	0.00052	0.00052	0.5	98291	51	98266	6934075	70.55
1968	6	0.00044	0.00044	0.5	98241	43	98219	6835809	69.58
1968	7	0.0004	0.0004	0.5	98197	39	98178	6737590	68.61
1968	8	0.00035	0.00035	0.5	98158	34	98141	6639412	67.64
1968	9	0.00028	0.00028	0.5	98124	27	98110	6541271	66.66
1968	10	0.00025	0.00025	0.5	98096	25	98084	6443161	65.68
1968	11	0.00026	0.00026	0.5	98072	25	98059	6345077	64.7
1968	12	0.00028	0.00028	0.5	98046	27	98033	6247018	63.72
1968	13	0.0003	0.0003	0.5	98019	29	98004	6148985	62.73
1968	14	0.0003	0.0003	0.5	97990	29	97975	6050981	61.75
1968	15	0.00028	0.00028	0.5	97960	27	97947	5953006	60.77
1968	16	0.00045	0.00044	0.5	97933	44	97911	5855059	59.79
1968	17	0.0004	0.0004	0.5	97890	39	97870	5757148	58.81
1968	18	0.00046	0.00046	0.5	97851	45	97828	5659278	57.84
1968	19	0.00056	0.00056	0.5	97806	55	97779	5561449	56.86
1968	20	0.00061	0.00061	0.5	97751	60	97721	5463671	55.89
1968	21	0.00062	0.00062	0.5	97691	60	97661	5365950	54.93
1968	22	0.00067	0.00067	0.5	97631	65	97598	5268289	53.96
1968	23	0.00074	0.00074	0.5	97566	72	97530	5170690	53
1968	24	0.00081	0.00081	0.5	97494	79	97454	5073160	52.04
1968	25	0.00087	0.00087	0.5	97415	85	97372	4975706	51.08
1968	26	0.00092	0.00092	0.5	97330	89	97285	4878334	50.12
1968	27	0.00087	0.00087	0.5	97241	85	97198	4781049	49.17
1968	28	0.00091	0.00091	0.5	97156	89	97112	4683851	48.21
1968	29	0.00092	0.00092	0.5	97067	89	97023	4586739	47.25
1968	30	0.00104	0.00104	0.5	96978	101	96928	4489716	46.3
1968	31	0.00103	0.00102	0.5	96878	99	96828	4392788	45.34
1968	32	0.00104	0.00104	0.5	96778	101	96728	4295960	44.39
1968	33	0.00114	0.00114	0.5	96678	110	96623	4199232	43.44
1968	34	0.00126	0.00126	0.5	96568	122	96507	4102609	42.48
1968	35	0.00131	0.00131	0.5	96446	126	96382	4006103	41.54
1968	36	0.00139	0.00139	0.5	96319	134	96252	3909720	40.59
1968	37	0.00151	0.00151	0.5	96185	145	96113	3813468	39.65
1968	38	0.00155	0.00155	0.5	96040	149	95966	3717355	38.71
1968	39	0.00166	0.00166	0.5	95891	159	95812	3621390	37.77
1968	40	0.00188	0.00188	0.5	95732	180	95642	3525578	36.83
1968	41	0.00193	0.00193	0.5	95552	184	95460	3429936	35.9
1968	42	0.00217	0.00216	0.5	95368	206	95265	3334475	34.96
1968	43	0.00229	0.00229	0.5	95162	218	95053	3239210	34.04
1968	44	0.00265	0.00265	0.5	94944	252	94818	3144158	33.12
1968	45	0.00267	0.00267	0.5	94692	252	94566	3049340	32.2
1968	46	0.00308	0.00307	0.5	94440	290	94295	2954774	31.29
1968	47	0.00328	0.00327	0.5	94150	308	93996	2860479	30.38
1968	48	0.00344	0.00343	0.5	93842	322	93681	2766483	29.48
1968	49	0.00373	0.00372	0.5	93520	348	93346	2672803	28.58
1968	50	0.0042	0.00419	0.5	93172	390	92977	2579457	27.68
1968	51	0.00466	0.00464	0.5	92782	431	92566	2486480	26.8
1968	52	0.0052	0.00518	0.5	92351	479	92111	2393914	25.92
1968	53	0.00542	0.0054	0.5	91872	496	91624	2301803	25.05
1968	54	0.00603	0.00601	0.5	91376	549	91101	2210179	24.19
1968	55	0.00622	0.0062	0.5	90827	564	90545	2119078	23.33
1968	56	0.00687	0.00685	0.5	90263	618	89954	2028533	22.47
1968	57	0.00782	0.00779	0.5	89645	698	89296	1938579	21.63
1968	58	0.00897	0.00893	0.5	88947	794	88550	1849283	20.79
1968	59	0.00942	0.00938	0.5	88153	827	87739	1760733	19.97
1968	60	0.0101	0.01005	0.5	87326	878	86887	1672994	19.16
1968	61	0.01178	0.01171	0.5	86448	1012	85942	1586107	18.35
1968	62	0.01246	0.01238	0.5	85436	1058	84907	1500166	17.56
1968	63	0.01406	0.01396	0.5	84378	1178	83789	1415259	16.77
1968	64	0.01578	0.01565	0.5	83200	1302	82549	1331469	16
1968	65	0.01724	0.01709	0.5	81898	1400	81198	1248920	15.25
1968	66	0.019	0.01882	0.5	80498	1515	79741	1167722	14.51
1968	67	0.02125	0.02103	0.5	78983	1661	78153	1087981	13.77
1968	68	0.0239	0.02362	0.5	77322	1826	76409	1009828	13.06
1968	69	0.02683	0.02647	0.5	75496	1998	74497	933419	12.36
1968	70	0.03049	0.03004	0.5	73497	2208	72394	858923	11.69
1968	71	0.03309	0.03255	0.5	71290	2321	70130	786529	11.03
1968	72	0.03949	0.03873	0.5	68969	2671	67634	716400	10.39
1968	73	0.04298	0.04208	0.5	66298	2790	64903	648766	9.79
1968	74	0.04815	0.04702	0.5	63509	2986	62016	583862	9.19
1968	75	0.05537	0.05387	0.5	60523	3261	58892	521847	8.62
1968	76	0.06257	0.06067	0.5	57262	3474	55525	462954	8.08
1968	77	0.06887	0.06657	0.5	53788	3581	51998	407429	7.57
1968	78	0.07846	0.0755	0.5	50207	3791	48312	355431	7.08
1968	79	0.08875	0.08498	0.5	46417	3944	44444	307120	6.62
1968	80	0.09802	0.09344	0.5	42472	3969	40488	262675	6.18
1968	81	0.11284	0.10682	0.5	38503	4113	36447	222187	5.77
1968	82	0.11777	0.11122	0.5	34391	3825	32478	185740	5.4
1968	83	0.13759	0.12873	0.5	30566	3935	28598	153262	5.01
1968	84	0.15411	0.14308	0.5	26631	3810	24726	124664	4.68
1968	85	0.16647	0.15368	0.5	22820	3507	21067	99938	4.38
1968	86	0.18341	0.168	0.5	19313	3245	17691	78871	4.08
1968	87	0.20761	0.18809	0.5	16069	3022	14557	61180	3.81
1968	88	0.22271	0.20039	0.5	13046	2614	11739	46623	3.57
1968	89	0.24045	0.21465	0.5	10432	2239	9312	34884	3.34
1968	90	0.26673	0.23534	0.5	8193	1928	7229	25571	3.12
1968	91	0.284	0.24869	0.5	6265	1558	5486	18343	2.93
1968	92	0.31877	0.27494	0.5	4707	1294	4060	12857	2.73
1968	93	0.34619	0.29511	0.5	3413	1007	2909	8797	2.58
1968	94	0.34758	0.29611	0.5	2406	712	2049	5888	2.45
1968	95	0.39599	0.33055	0.5	1693	560	1413	3839	2.27
1968	96	0.42474	0.35034	0.5	1134	397	935	2425	2.14
1968	97	0.454	0.37001	0.5	736	272	600	1490	2.02
1968	98	0.48358	0.38942	0.5	464	181	374	890	1.92
1968	99	0.51328	0.40845	0.5	283	116	225	517	1.82
1968	100	0.54288	0.42698	0.5	168	72	132	291	1.74
1968	101	0.57219	0.4449	0.5	96	43	75	159	1.66
1968	102	0.601	0.46213	0.5	53	25	41	85	1.59
1968	103	0.62912	0.47858	0.5	29	14	22	44	1.53
1968	104	0.6564	0.4942	0.5	15	7	11	22	1.47
1968	105	0.68268	0.50895	0.5	8	4	6	11	1.42
1968	106	0.70784	0.52281	0.5	4	2	3	5	1.38
1968	107	0.7318	0.53576	0.5	2	1	1	2	1.34
1968	108	0.75447	0.54781	0.5	1	0	1	1	1.3
1968	109	0.77581	0.55898	0.5	0	0	0	0	1.27
1968	110+	0.7958	1	1.26	0	0	0	0	1.26
1969	0	0.0125	0.01237	0.17	100000	1237	98968	7461146	74.61
1969	1	0.00153	0.00153	0.5	98763	151	98688	7362179	74.54
1969	2	0.00094	0.00094	0.5	98612	92	98566	7263491	73.66
1969	3	0.00068	0.00068	0.5	98520	67	98486	7164925	72.73
1969	4	0.00058	0.00058	0.5	98453	57	98424	7066439	71.78
1969	5	0.00047	0.00047	0.5	98395	47	98372	6968015	70.82
1969	6	0.00044	0.00044	0.5	98349	43	98327	6869643	69.85
1969	7	0.00037	0.00037	0.5	98306	37	98288	6771315	68.88
1969	8	0.00029	0.00029	0.5	98269	28	98255	6673028	67.91
1969	9	0.00026	0.00026	0.5	98241	25	98228	6574773	66.93
1969	10	0.00024	0.00024	0.5	98215	24	98204	6476545	65.94
1969	11	0.00021	0.00021	0.5	98192	21	98181	6378341	64.96
1969	12	0.00026	0.00026	0.5	98171	25	98158	6280160	63.97
1969	13	0.00032	0.00032	0.5	98146	31	98130	6182001	62.99
1969	14	0.00029	0.00029	0.5	98115	29	98100	6083871	62.01
1969	15	0.00031	0.00031	0.5	98086	31	98070	5985771	61.03
1969	16	0.00037	0.00037	0.5	98055	36	98037	5887701	60.04
1969	17	0.00042	0.00042	0.5	98019	41	97999	5789664	59.07
1969	18	0.00045	0.00045	0.5	97978	44	97956	5691665	58.09
1969	19	0.00056	0.00056	0.5	97934	55	97906	5593709	57.12
1969	20	0.00062	0.00062	0.5	97879	60	97848	5495803	56.15
1969	21	0.00062	0.00062	0.5	97818	61	97788	5397954	55.18
1969	22	0.00074	0.00074	0.5	97758	72	97721	5300166	54.22
1969	23	0.00072	0.00072	0.5	97685	70	97650	5202445	53.26
1969	24	0.00079	0.00079	0.5	97615	77	97577	5104795	52.3
1969	25	0.00081	0.00081	0.5	97538	79	97499	5007218	51.34
1969	26	0.00084	0.00084	0.5	97459	82	97418	4909719	50.38
1969	27	0.00085	0.00085	0.5	97377	83	97336	4812301	49.42
1969	28	0.00093	0.00093	0.5	97294	90	97249	4714965	48.46
1969	29	0.00087	0.00087	0.5	97204	85	97161	4617716	47.51
1969	30	0.00101	0.00101	0.5	97119	98	97070	4520555	46.55
1969	31	0.001	0.001	0.5	97021	97	96972	4423485	45.59
1969	32	0.00111	0.00111	0.5	96924	107	96870	4326512	44.64
1969	33	0.00115	0.00115	0.5	96816	112	96761	4229642	43.69
1969	34	0.00121	0.00121	0.5	96705	117	96646	4132882	42.74
1969	35	0.00126	0.00126	0.5	96588	122	96527	4036236	41.79
1969	36	0.00136	0.00136	0.5	96466	131	96400	3939709	40.84
1969	37	0.00146	0.00146	0.5	96335	141	96264	3843308	39.9
1969	38	0.00166	0.00165	0.5	96194	159	96114	3747044	38.95
1969	39	0.00166	0.00166	0.5	96035	160	95955	3650930	38.02
1969	40	0.00179	0.00179	0.5	95875	172	95789	3554975	37.08
1969	41	0.00182	0.00182	0.5	95704	174	95616	3459185	36.14
1969	42	0.00209	0.00208	0.5	95529	199	95430	3363569	35.21
1969	43	0.00234	0.00234	0.5	95330	223	95218	3268139	34.28
1969	44	0.00242	0.00242	0.5	95107	230	94992	3172921	33.36
1969	45	0.00278	0.00277	0.5	94877	263	94746	3077929	32.44
1969	46	0.00277	0.00277	0.5	94614	262	94483	2983183	31.53
1969	47	0.0033	0.0033	0.5	94352	311	94196	2888700	30.62
1969	48	0.00348	0.00348	0.5	94041	327	93877	2794504	29.72
1969	49	0.00388	0.00388	0.5	93714	363	93532	2700627	28.82
1969	50	0.00414	0.00413	0.5	93351	385	93158	2607094	27.93
1969	51	0.00468	0.00467	0.5	92965	434	92748	2513936	27.04
1969	52	0.00483	0.00481	0.5	92531	445	92309	2421188	26.17
1969	53	0.00529	0.00527	0.5	92086	485	91843	2328879	25.29
1969	54	0.00581	0.00579	0.5	91601	531	91335	2237036	24.42
1969	55	0.00633	0.00631	0.5	91070	574	90783	2145701	23.56
1969	56	0.00675	0.00672	0.5	90495	608	90191	2054918	22.71
1969	57	0.0074	0.00737	0.5	89887	662	89556	1964727	21.86
1969	58	0.00869	0.00865	0.5	89225	772	88839	1875171	21.02
1969	59	0.0089	0.00886	0.5	88453	783	88061	1786332	20.2
1969	60	0.01002	0.00997	0.5	87669	874	87233	1698271	19.37
1969	61	0.0111	0.01104	0.5	86796	958	86317	1611039	18.56
1969	62	0.01234	0.01226	0.5	85838	1052	85311	1524722	17.76
1969	63	0.01358	0.01349	0.5	84785	1144	84213	1439411	16.98
1969	64	0.01512	0.015	0.5	83641	1255	83014	1355197	16.2
1969	65	0.01631	0.01618	0.5	82386	1333	81720	1272184	15.44
1969	66	0.01905	0.01887	0.5	81054	1530	80289	1190464	14.69
1969	67	0.02121	0.02099	0.5	79524	1669	78689	1110175	13.96
1969	68	0.02328	0.02301	0.5	77855	1792	76959	1031486	13.25
1969	69	0.02606	0.02573	0.5	76063	1957	75085	954526	12.55
1969	70	0.02941	0.02898	0.5	74106	2148	73032	879442	11.87
1969	71	0.03429	0.03371	0.5	71958	2426	70745	806410	11.21
1969	72	0.0365	0.03584	0.5	69532	2492	68286	735664	10.58
1969	73	0.04354	0.04261	0.5	67040	2857	65612	667378	9.95
1969	74	0.04742	0.04632	0.5	64183	2973	62697	601766	9.38
1969	75	0.05416	0.05273	0.5	61210	3228	59596	539070	8.81
1969	76	0.06054	0.05876	0.5	57982	3407	56279	479473	8.27
1969	77	0.06806	0.06582	0.5	54575	3592	52779	423195	7.75
1969	78	0.07483	0.07213	0.5	50983	3677	49144	370416	7.27
1969	79	0.0827	0.07942	0.5	47306	3757	45427	321271	6.79
1969	80	0.09495	0.09064	0.5	43549	3947	41575	275844	6.33
1969	81	0.10544	0.10016	0.5	39601	3966	37618	234269	5.92
1969	82	0.12147	0.11452	0.5	35635	4081	33595	196651	5.52
1969	83	0.12429	0.11701	0.5	31554	3692	29708	163056	5.17
1969	84	0.14861	0.13833	0.5	27862	3854	25935	133348	4.79
1969	85	0.16302	0.15073	0.5	24008	3619	22198	107414	4.47
1969	86	0.1768	0.16244	0.5	20389	3312	18733	85215	4.18
1969	87	0.19731	0.17959	0.5	17077	3067	15544	66482	3.89
1969	88	0.22241	0.20015	0.5	14010	2804	12608	50939	3.64
1969	89	0.23561	0.21078	0.5	11206	2362	10025	38331	3.42
1969	90	0.26054	0.23051	0.5	8844	2039	7825	28306	3.2
1969	91	0.28235	0.24742	0.5	6805	1684	5964	20481	3.01
1969	92	0.2951	0.25716	0.5	5122	1317	4463	14517	2.83
1969	93	0.32572	0.2801	0.5	3805	1066	3272	10054	2.64
1969	94	0.35075	0.29841	0.5	2739	817	2330	6783	2.48
1969	95	0.38565	0.32331	0.5	1922	621	1611	4452	2.32
1969	96	0.41414	0.34309	0.5	1300	446	1077	2841	2.19
1969	97	0.44321	0.36281	0.5	854	310	699	1764	2.07
1969	98	0.47267	0.38232	0.5	544	208	440	1065	1.96
1969	99	0.50233	0.40149	0.5	336	135	269	625	1.86
1969	100	0.53197	0.4202	0.5	201	85	159	356	1.77
1969	101	0.56139	0.43835	0.5	117	51	91	197	1.69
1969	102	0.59038	0.45583	0.5	66	30	51	106	1.62
1969	103	0.61876	0.47256	0.5	36	17	27	55	1.55
1969	104	0.64635	0.48848	0.5	19	9	14	28	1.49
1969	105	0.67299	0.50355	0.5	10	5	7	14	1.44
1969	106	0.69857	0.51773	0.5	5	2	4	7	1.39
1969	107	0.72297	0.53101	0.5	2	1	2	3	1.35
1969	108	0.74611	0.54339	0.5	1	1	1	1	1.32
1969	109	0.76794	0.55488	0.5	0	0	0	1	1.29
1969	110+	0.78842	1	1.27	0	0	0	0	1.27
1970	0	0.01178	0.01167	0.16	100000	1167	99025	7465681	74.66
1970	1	0.0015	0.0015	0.5	98833	148	98759	7366656	74.54
1970	2	0.00089	0.00089	0.5	98685	88	98641	7267897	73.65
1970	3	0.0007	0.0007	0.5	98597	69	98563	7169256	72.71
1970	4	0.00056	0.00056	0.5	98528	55	98501	7070693	71.76
1970	5	0.00049	0.00049	0.5	98474	49	98449	6972192	70.8
1970	6	0.0004	0.0004	0.5	98425	40	98405	6873743	69.84
1970	7	0.00035	0.00035	0.5	98385	35	98368	6775337	68.87
1970	8	0.00028	0.00028	0.5	98351	28	98337	6676969	67.89
1970	9	0.00026	0.00026	0.5	98323	26	98310	6578633	66.91
1970	10	0.00026	0.00026	0.5	98297	26	98284	6480323	65.93
1970	11	0.00023	0.00023	0.5	98271	23	98260	6382039	64.94
1970	12	0.00024	0.00024	0.5	98248	24	98236	6283779	63.96
1970	13	0.00026	0.00026	0.5	98224	25	98212	6185543	62.97
1970	14	0.00027	0.00027	0.5	98199	27	98186	6087331	61.99
1970	15	0.00031	0.00031	0.5	98172	30	98157	5989145	61.01
1970	16	0.00037	0.00037	0.5	98142	37	98124	5890988	60.03
1970	17	0.00044	0.00044	0.5	98106	43	98084	5792864	59.05
1970	18	0.00049	0.00049	0.5	98062	48	98038	5694780	58.07
1970	19	0.00053	0.00053	0.5	98014	52	97988	5596742	57.1
1970	20	0.00065	0.00065	0.5	97962	64	97930	5498754	56.13
1970	21	0.00065	0.00065	0.5	97898	64	97866	5400823	55.17
1970	22	0.00066	0.00066	0.5	97834	64	97802	5302957	54.2
1970	23	0.00075	0.00075	0.5	97770	73	97734	5205155	53.24
1970	24	0.00068	0.00068	0.5	97697	66	97664	5107421	52.28
1970	25	0.00081	0.00081	0.5	97631	79	97592	5009757	51.31
1970	26	0.00082	0.00082	0.5	97552	80	97512	4912166	50.35
1970	27	0.00083	0.00082	0.5	97473	80	97432	4814653	49.39
1970	28	0.00089	0.00089	0.5	97392	86	97349	4717221	48.44
1970	29	0.0009	0.0009	0.5	97306	88	97262	4619871	47.48
1970	30	0.00091	0.00091	0.5	97218	88	97174	4522609	46.52
1970	31	0.0009	0.0009	0.5	97130	87	97087	4425435	45.56
1970	32	0.00107	0.00107	0.5	97043	103	96991	4328349	44.6
1970	33	0.00114	0.00114	0.5	96940	110	96884	4231357	43.65
1970	34	0.00114	0.00114	0.5	96829	111	96774	4134473	42.7
1970	35	0.00122	0.00122	0.5	96719	118	96660	4037699	41.75
1970	36	0.00137	0.00136	0.5	96600	132	96534	3941039	40.8
1970	37	0.00144	0.00144	0.5	96469	139	96399	3844505	39.85
1970	38	0.00146	0.00146	0.5	96330	141	96260	3748106	38.91
1970	39	0.00164	0.00164	0.5	96189	158	96110	3651846	37.97
1970	40	0.00174	0.00174	0.5	96031	167	95948	3555736	37.03
1970	41	0.00201	0.00201	0.5	95864	192	95768	3459788	36.09
1970	42	0.00198	0.00198	0.5	95672	189	95577	3364020	35.16
1970	43	0.00227	0.00227	0.5	95483	217	95374	3268443	34.23
1970	44	0.00249	0.00248	0.5	95266	236	95148	3173069	33.31
1970	45	0.00261	0.00261	0.5	95029	248	94905	3077921	32.39
1970	46	0.0027	0.00269	0.5	94781	255	94654	2983016	31.47
1970	47	0.00311	0.0031	0.5	94526	293	94379	2888362	30.56
1970	48	0.00348	0.00348	0.5	94233	328	94069	2793983	29.65
1970	49	0.00378	0.00377	0.5	93905	354	93728	2699914	28.75
1970	50	0.00428	0.00427	0.5	93551	399	93352	2606186	27.86
1970	51	0.0043	0.00429	0.5	93152	400	92952	2512834	26.98
1970	52	0.0048	0.00479	0.5	92752	444	92530	2419882	26.09
1970	53	0.00517	0.00516	0.5	92308	476	92070	2327352	25.21
1970	54	0.0058	0.00578	0.5	91832	531	91567	2235282	24.34
1970	55	0.00636	0.00634	0.5	91301	579	91012	2143715	23.48
1970	56	0.00687	0.00685	0.5	90722	621	90412	2052704	22.63
1970	57	0.00732	0.0073	0.5	90101	657	89772	1962292	21.78
1970	58	0.00831	0.00827	0.5	89444	740	89074	1872520	20.94
1970	59	0.00871	0.00867	0.5	88704	769	88319	1783446	20.11
1970	60	0.00974	0.00969	0.5	87935	852	87509	1695127	19.28
1970	61	0.01161	0.01154	0.5	87083	1005	86580	1607618	18.46
1970	62	0.01244	0.01236	0.5	86078	1064	85546	1521038	17.67
1970	63	0.01389	0.01379	0.5	85014	1172	84427	1435492	16.89
1970	64	0.0148	0.01469	0.5	83841	1232	83225	1351065	16.11
1970	65	0.01672	0.01659	0.5	82609	1370	81924	1267840	15.35
1970	66	0.01838	0.01822	0.5	81239	1480	80499	1185915	14.6
1970	67	0.0207	0.02048	0.5	79760	1634	78943	1105416	13.86
1970	68	0.02405	0.02376	0.5	78126	1856	77198	1026473	13.14
1970	69	0.02579	0.02546	0.5	76269	1942	75299	949276	12.45
1970	70	0.02926	0.02884	0.5	74328	2144	73256	873977	11.76
1970	71	0.03368	0.03312	0.5	72184	2391	70989	800721	11.09
1970	72	0.03871	0.03798	0.5	69794	2651	68468	729732	10.46
1970	73	0.04228	0.04141	0.5	67143	2780	65753	661264	9.85
1970	74	0.04985	0.04864	0.5	64363	3130	62797	595511	9.25
1970	75	0.05447	0.05303	0.5	61232	3247	59609	532713	8.7
1970	76	0.06159	0.05975	0.5	57985	3464	56253	473105	8.16
1970	77	0.06817	0.06592	0.5	54521	3594	52724	416851	7.65
1970	78	0.07885	0.07586	0.5	50927	3863	48995	364127	7.15
1970	79	0.08611	0.08256	0.5	47064	3885	45121	315132	6.7
1970	80	0.09641	0.09198	0.5	43178	3972	41193	270011	6.25
1970	81	0.10668	0.10128	0.5	39207	3971	37221	228819	5.84
1970	82	0.12126	0.11433	0.5	35236	4028	33222	191597	5.44
1970	83	0.13591	0.12726	0.5	31207	3972	29222	158376	5.07
1970	84	0.14165	0.13228	0.5	27236	3603	25434	129154	4.74
1970	85	0.16731	0.1544	0.5	23633	3649	21809	103720	4.39
1970	86	0.18731	0.17127	0.5	19984	3423	18273	81911	4.1
1970	87	0.20157	0.18311	0.5	16562	3033	15045	63638	3.84
1970	88	0.21333	0.19277	0.5	13529	2608	12225	48593	3.59
1970	89	0.24134	0.21536	0.5	10921	2352	9745	36368	3.33
1970	90	0.26689	0.23547	0.5	8569	2018	7560	26623	3.11
1970	91	0.29023	0.25345	0.5	6551	1660	5721	19063	2.91
1970	92	0.31932	0.27536	0.5	4891	1347	4218	13342	2.73
1970	93	0.34907	0.2972	0.5	3544	1053	3017	9124	2.57
1970	94	0.34318	0.29292	0.5	2491	730	2126	6107	2.45
1970	95	0.39677	0.33108	0.5	1761	583	1470	3981	2.26
1970	96	0.42604	0.35123	0.5	1178	414	971	2511	2.13
1970	97	0.45585	0.37124	0.5	764	284	622	1540	2.01
1970	98	0.48598	0.39098	0.5	481	188	387	917	1.91
1970	99	0.51621	0.41031	0.5	293	120	233	531	1.81
1970	100	0.54632	0.4291	0.5	173	74	136	298	1.73
1970	101	0.57609	0.44726	0.5	99	44	76	163	1.65
1970	102	0.60533	0.46468	0.5	54	25	42	86	1.58
1970	103	0.63382	0.4813	0.5	29	14	22	44	1.52
1970	104	0.66142	0.49704	0.5	15	8	11	22	1.46
1970	105	0.68795	0.51188	0.5	8	4	6	11	1.41
1970	106	0.71331	0.52579	0.5	4	2	3	5	1.37
1970	107	0.73739	0.53876	0.5	2	1	1	2	1.33
1970	108	0.76014	0.5508	0.5	1	0	1	1	1.29
1970	109	0.78149	0.56192	0.5	0	0	0	0	1.27
1970	110+	0.80144	1	1.25	0	0	0	0	1.25
1971	0	0.01125	0.01115	0.16	100000	1115	99068	7546116	75.46
1971	1	0.00155	0.00155	0.5	98885	153	98809	7447048	75.31
1971	2	0.00085	0.00085	0.5	98732	84	98690	7348240	74.43
1971	3	0.00061	0.00061	0.5	98648	61	98618	7249550	73.49
1971	4	0.00051	0.0005	0.5	98587	50	98563	7150932	72.53
1971	5	0.00046	0.00046	0.5	98538	46	98515	7052369	71.57
1971	6	0.00039	0.00039	0.5	98492	38	98473	6953854	70.6
1971	7	0.00034	0.00034	0.5	98454	33	98437	6855381	69.63
1971	8	0.00031	0.00031	0.5	98421	30	98406	6756944	68.65
1971	9	0.00024	0.00024	0.5	98390	24	98378	6658539	67.67
1971	10	0.00027	0.00027	0.5	98367	27	98353	6560160	66.69
1971	11	0.00019	0.00019	0.5	98340	18	98331	6461807	65.71
1971	12	0.00023	0.00023	0.5	98322	22	98310	6363476	64.72
1971	13	0.00024	0.00024	0.5	98299	24	98287	6265166	63.74
1971	14	0.00026	0.00026	0.5	98275	26	98262	6166878	62.75
1971	15	0.00031	0.00031	0.5	98249	30	98234	6068616	61.77
1971	16	0.00032	0.00032	0.5	98219	32	98203	5970382	60.79
1971	17	0.00041	0.00041	0.5	98187	40	98167	5872179	59.81
1971	18	0.0004	0.0004	0.5	98147	39	98128	5774012	58.83
1971	19	0.00053	0.00053	0.5	98108	52	98082	5675884	57.85
1971	20	0.0006	0.0006	0.5	98056	59	98027	5577802	56.88
1971	21	0.0006	0.0006	0.5	97997	59	97968	5479775	55.92
1971	22	0.00065	0.00065	0.5	97938	64	97906	5381807	54.95
1971	23	0.00069	0.00069	0.5	97874	68	97841	5283901	53.99
1971	24	0.00067	0.00067	0.5	97807	65	97774	5186060	53.02
1971	25	0.00071	0.00071	0.5	97742	69	97707	5088286	52.06
1971	26	0.00073	0.00073	0.5	97672	72	97636	4990579	51.1
1971	27	0.00083	0.00083	0.5	97601	81	97560	4892943	50.13
1971	28	0.00078	0.00078	0.5	97520	76	97482	4795382	49.17
1971	29	0.00081	0.00081	0.5	97443	79	97404	4697901	48.21
1971	30	0.00088	0.00088	0.5	97365	86	97322	4600497	47.25
1971	31	0.00092	0.00092	0.5	97279	89	97234	4503175	46.29
1971	32	0.00094	0.00094	0.5	97190	91	97144	4405940	45.33
1971	33	0.00105	0.00105	0.5	97098	102	97047	4308796	44.38
1971	34	0.00111	0.00111	0.5	96997	108	96943	4211749	43.42
1971	35	0.00111	0.00111	0.5	96889	108	96835	4114806	42.47
1971	36	0.00121	0.00121	0.5	96781	117	96723	4017971	41.52
1971	37	0.00133	0.00133	0.5	96664	129	96600	3921249	40.57
1971	38	0.00148	0.00148	0.5	96535	143	96464	3824649	39.62
1971	39	0.00146	0.00146	0.5	96393	141	96322	3728185	38.68
1971	40	0.00167	0.00167	0.5	96252	160	96171	3631863	37.73
1971	41	0.00172	0.00172	0.5	96091	166	96008	3535691	36.8
1971	42	0.0019	0.0019	0.5	95926	182	95834	3439683	35.86
1971	43	0.00211	0.00211	0.5	95743	202	95642	3343849	34.93
1971	44	0.00234	0.00234	0.5	95541	223	95430	3248206	34
1971	45	0.00247	0.00246	0.5	95318	235	95201	3152777	33.08
1971	46	0.00262	0.00262	0.5	95083	249	94959	3057576	32.16
1971	47	0.00282	0.00282	0.5	94834	267	94700	2962618	31.24
1971	48	0.00305	0.00305	0.5	94567	288	94423	2867917	30.33
1971	49	0.00344	0.00343	0.5	94279	324	94117	2773495	29.42
1971	50	0.00371	0.00371	0.5	93955	348	93781	2679378	28.52
1971	51	0.00421	0.0042	0.5	93606	393	93410	2585597	27.62
1971	52	0.0046	0.00459	0.5	93213	428	92999	2492188	26.74
1971	53	0.00505	0.00504	0.5	92785	467	92552	2399189	25.86
1971	54	0.00544	0.00543	0.5	92318	501	92067	2306637	24.99
1971	55	0.00575	0.00573	0.5	91817	526	91554	2214570	24.12
1971	56	0.00643	0.00641	0.5	91290	585	90998	2123016	23.26
1971	57	0.00693	0.0069	0.5	90705	626	90392	2032018	22.4
1971	58	0.0073	0.00728	0.5	90079	655	89751	1941626	21.55
1971	59	0.00816	0.00812	0.5	89424	727	89060	1851875	20.71
1971	60	0.00903	0.00899	0.5	88697	797	88299	1762814	19.87
1971	61	0.01025	0.0102	0.5	87900	897	87452	1674516	19.05
1971	62	0.01122	0.01116	0.5	87003	971	86518	1587064	18.24
1971	63	0.01262	0.01254	0.5	86032	1079	85493	1500546	17.44
1971	64	0.01464	0.01453	0.5	84953	1234	84336	1415054	16.66
1971	65	0.01534	0.01522	0.5	83719	1274	83081	1330718	15.9
1971	66	0.01712	0.01697	0.5	82444	1399	81745	1247636	15.13
1971	67	0.01961	0.01942	0.5	81045	1574	80258	1165892	14.39
1971	68	0.02203	0.02179	0.5	79471	1732	78605	1085634	13.66
1971	69	0.02419	0.0239	0.5	77740	1858	76811	1007028	12.95
1971	70	0.02677	0.02642	0.5	75882	2004	74879	930218	12.26
1971	71	0.02947	0.02904	0.5	73877	2145	72805	855338	11.58
1971	72	0.03416	0.03359	0.5	71732	2410	70527	782534	10.91
1971	73	0.04065	0.03984	0.5	69322	2762	67942	712006	10.27
1971	74	0.04388	0.04294	0.5	66561	2858	65132	644065	9.68
1971	75	0.0505	0.04926	0.5	63703	3138	62134	578933	9.09
1971	76	0.05629	0.05475	0.5	60565	3316	58907	516800	8.53
1971	77	0.06385	0.06187	0.5	57249	3542	55478	457893	8
1971	78	0.07046	0.06806	0.5	53707	3655	51879	402415	7.49
1971	79	0.08127	0.0781	0.5	50052	3909	48097	350536	7
1971	80	0.08939	0.08557	0.5	46143	3948	44168	302439	6.55
1971	81	0.10322	0.09815	0.5	42194	4141	40124	258270	6.12
1971	82	0.11028	0.10452	0.5	38053	3977	36064	218146	5.73
1971	83	0.12581	0.11836	0.5	34076	4033	32059	182082	5.34
1971	84	0.14128	0.13196	0.5	30043	3964	28060	150023	4.99
1971	85	0.15014	0.13966	0.5	26078	3642	24257	121963	4.68
1971	86	0.17035	0.15698	0.5	22436	3522	20675	97705	4.35
1971	87	0.18637	0.17048	0.5	18914	3225	17302	77030	4.07
1971	88	0.20221	0.18365	0.5	15690	2881	14249	59728	3.81
1971	89	0.2228	0.20047	0.5	12808	2568	11524	45479	3.55
1971	90	0.24378	0.2173	0.5	10241	2225	9128	33955	3.32
1971	91	0.26868	0.23686	0.5	8015	1899	7066	24827	3.1
1971	92	0.30087	0.26153	0.5	6117	1600	5317	17761	2.9
1971	93	0.30953	0.26805	0.5	4517	1211	3912	12444	2.75
1971	94	0.33457	0.28662	0.5	3306	948	2832	8532	2.58
1971	95	0.36688	0.31001	0.5	2359	731	1993	5700	2.42
1971	96	0.39443	0.32946	0.5	1627	536	1359	3707	2.28
1971	97	0.42268	0.34893	0.5	1091	381	901	2347	2.15
1971	98	0.45143	0.3683	0.5	710	262	580	1446	2.04
1971	99	0.48052	0.38743	0.5	449	174	362	867	1.93
1971	100	0.50973	0.4062	0.5	275	112	219	505	1.84
1971	101	0.53888	0.4245	0.5	163	69	129	286	1.75
1971	102	0.56777	0.44223	0.5	94	42	73	157	1.67
1971	103	0.5962	0.45929	0.5	52	24	40	84	1.6
1971	104	0.624	0.47561	0.5	28	13	22	44	1.54
1971	105	0.65101	0.49114	0.5	15	7	11	22	1.48
1971	106	0.67708	0.50584	0.5	8	4	6	11	1.43
1971	107	0.7021	0.51967	0.5	4	2	3	5	1.39
1971	108	0.72596	0.53263	0.5	2	1	1	2	1.35
1971	109	0.7486	0.54471	0.5	1	0	1	1	1.32
1971	110+	0.76995	1	1.3	0	0	0	0	1.3
1972	0	0.01026	0.01017	0.16	100000	1017	99149	7591814	75.92
1972	1	0.00148	0.00148	0.5	98983	147	98910	7492666	75.7
1972	2	0.00083	0.00083	0.5	98836	82	98795	7393756	74.81
1972	3	0.00064	0.00064	0.5	98754	63	98723	7294961	73.87
1972	4	0.00052	0.00052	0.5	98691	52	98666	7196239	72.92
1972	5	0.00043	0.00043	0.5	98640	42	98619	7097573	71.95
1972	6	0.0004	0.0004	0.5	98597	39	98578	6998954	70.99
1972	7	0.00032	0.00032	0.5	98558	32	98542	6900377	70.01
1972	8	0.00027	0.00027	0.5	98526	27	98513	6801834	69.04
1972	9	0.00025	0.00025	0.5	98499	25	98487	6703321	68.05
1972	10	0.00022	0.00022	0.5	98475	21	98464	6604834	67.07
1972	11	0.0002	0.0002	0.5	98453	20	98444	6506370	66.09
1972	12	0.00023	0.00023	0.5	98434	23	98423	6407927	65.1
1972	13	0.00023	0.00023	0.5	98411	22	98400	6309504	64.11
1972	14	0.00024	0.00024	0.5	98389	24	98377	6211104	63.13
1972	15	0.00026	0.00026	0.5	98365	25	98353	6112727	62.14
1972	16	0.00033	0.00033	0.5	98340	33	98324	6014374	61.16
1972	17	0.0004	0.0004	0.5	98308	39	98288	5916050	60.18
1972	18	0.00045	0.00045	0.5	98269	44	98247	5817762	59.2
1972	19	0.00052	0.00052	0.5	98225	51	98200	5719515	58.23
1972	20	0.00056	0.00056	0.5	98174	55	98147	5621316	57.26
1972	21	0.0006	0.0006	0.5	98120	59	98090	5523169	56.29
1972	22	0.00062	0.00062	0.5	98060	60	98030	5425079	55.32
1972	23	0.00067	0.00067	0.5	98000	66	97967	5327049	54.36
1972	24	0.00068	0.00068	0.5	97934	66	97901	5229081	53.39
1972	25	0.00075	0.00075	0.5	97868	74	97831	5131180	52.43
1972	26	0.00069	0.00069	0.5	97794	67	97761	5033349	51.47
1972	27	0.00074	0.00074	0.5	97727	73	97691	4935589	50.5
1972	28	0.00078	0.00078	0.5	97654	77	97616	4837898	49.54
1972	29	0.00079	0.00079	0.5	97578	77	97539	4740282	48.58
1972	30	0.00088	0.00088	0.5	97501	86	97458	4642743	47.62
1972	31	0.00089	0.00089	0.5	97415	87	97371	4545285	46.66
1972	32	0.00094	0.00094	0.5	97328	92	97282	4447913	45.7
1972	33	0.00094	0.00094	0.5	97236	91	97191	4350631	44.74
1972	34	0.00103	0.00103	0.5	97145	100	97095	4253440	43.78
1972	35	0.00108	0.00108	0.5	97045	105	96992	4156345	42.83
1972	36	0.00118	0.00118	0.5	96940	114	96883	4059353	41.87
1972	37	0.00123	0.00123	0.5	96826	119	96766	3962470	40.92
1972	38	0.00133	0.00133	0.5	96707	129	96642	3865704	39.97
1972	39	0.00158	0.00158	0.5	96578	152	96502	3769062	39.03
1972	40	0.0016	0.0016	0.5	96426	154	96349	3672560	38.09
1972	41	0.00172	0.00172	0.5	96271	166	96188	3576212	37.15
1972	42	0.00182	0.00182	0.5	96106	175	96018	3480023	36.21
1972	43	0.00192	0.00192	0.5	95930	184	95839	3384005	35.28
1972	44	0.00211	0.00211	0.5	95747	202	95646	3288167	34.34
1972	45	0.0024	0.00239	0.5	95545	229	95431	3192521	33.41
1972	46	0.00261	0.0026	0.5	95316	248	95192	3097090	32.49
1972	47	0.00294	0.00294	0.5	95068	279	94929	3001898	31.58
1972	48	0.00313	0.00313	0.5	94789	297	94641	2906969	30.67
1972	49	0.00331	0.0033	0.5	94492	312	94336	2812329	29.76
1972	50	0.00378	0.00377	0.5	94180	355	94003	2717992	28.86
1972	51	0.0038	0.00379	0.5	93825	356	93647	2623990	27.97
1972	52	0.00445	0.00444	0.5	93469	415	93262	2530342	27.07
1972	53	0.00464	0.00463	0.5	93055	431	92839	2437081	26.19
1972	54	0.00513	0.00512	0.5	92624	474	92387	2344241	25.31
1972	55	0.00541	0.0054	0.5	92150	497	91901	2251854	24.44
1972	56	0.00601	0.00599	0.5	91653	549	91379	2159953	23.57
1972	57	0.00689	0.00686	0.5	91104	625	90792	2068574	22.71
1972	58	0.00736	0.00733	0.5	90479	663	90147	1977783	21.86
1972	59	0.008	0.00797	0.5	89816	716	89458	1887636	21.02
1972	60	0.00841	0.00838	0.5	89100	746	88727	1798178	20.18
1972	61	0.00969	0.00964	0.5	88354	852	87928	1709451	19.35
1972	62	0.01067	0.01061	0.5	87502	929	87037	1621524	18.53
1972	63	0.01214	0.01207	0.5	86573	1045	86051	1534486	17.72
1972	64	0.0136	0.01351	0.5	85528	1156	84950	1448436	16.94
1972	65	0.01563	0.01551	0.5	84372	1309	83718	1363485	16.16
1972	66	0.01618	0.01605	0.5	83064	1333	82397	1279767	15.41
1972	67	0.01818	0.01802	0.5	81731	1473	80994	1197370	14.65
1972	68	0.02056	0.02035	0.5	80258	1633	79441	1116376	13.91
1972	69	0.0231	0.02284	0.5	78625	1795	77727	1036935	13.19
1972	70	0.02652	0.02617	0.5	76829	2011	75824	959208	12.48
1972	71	0.02903	0.02861	0.5	74818	2141	73748	883384	11.81
1972	72	0.0333	0.03275	0.5	72678	2381	71487	809636	11.14
1972	73	0.03664	0.03598	0.5	70297	2529	69032	738149	10.5
1972	74	0.04271	0.04182	0.5	67768	2834	66351	669116	9.87
1972	75	0.04663	0.04557	0.5	64934	2959	63454	602765	9.28
1972	76	0.05622	0.05468	0.5	61975	3389	60280	539311	8.7
1972	77	0.06046	0.05869	0.5	58586	3438	56867	479031	8.18
1972	78	0.06934	0.06702	0.5	55147	3696	53300	422164	7.66
1972	79	0.07773	0.07482	0.5	51452	3850	49527	368864	7.17
1972	80	0.08744	0.08378	0.5	47602	3988	45608	319338	6.71
1972	81	0.09557	0.09121	0.5	43614	3978	41625	273730	6.28
1972	82	0.10422	0.09906	0.5	39636	3926	37673	232105	5.86
1972	83	0.12072	0.11385	0.5	35710	4065	33677	194432	5.44
1972	84	0.13351	0.12516	0.5	31644	3961	29664	160755	5.08
1972	85	0.15107	0.14046	0.5	27684	3888	25740	131091	4.74
1972	86	0.15736	0.14588	0.5	23795	3471	22060	105352	4.43
1972	87	0.18309	0.16773	0.5	20324	3409	18620	83292	4.1
1972	88	0.20485	0.18582	0.5	16915	3143	15343	64672	3.82
1972	89	0.21824	0.19677	0.5	13772	2710	12417	49329	3.58
1972	90	0.24148	0.21546	0.5	11062	2383	9870	36912	3.34
1972	91	0.26697	0.23553	0.5	8679	2044	7657	27042	3.12
1972	92	0.29033	0.25353	0.5	6634	1682	5793	19385	2.92
1972	93	0.31426	0.27159	0.5	4952	1345	4280	13592	2.74
1972	94	0.33335	0.28573	0.5	3607	1031	3092	9312	2.58
1972	95	0.3661	0.30945	0.5	2577	797	2178	6220	2.41
1972	96	0.3945	0.32951	0.5	1779	586	1486	4042	2.27
1972	97	0.42364	0.34959	0.5	1193	417	984	2555	2.14
1972	98	0.45333	0.36956	0.5	776	287	633	1571	2.02
1972	99	0.48334	0.38927	0.5	489	190	394	938	1.92
1972	100	0.51348	0.40858	0.5	299	122	238	544	1.82
1972	101	0.54352	0.42738	0.5	177	76	139	307	1.74
1972	102	0.57325	0.44554	0.5	101	45	79	168	1.66
1972	103	0.60245	0.46299	0.5	56	26	43	89	1.59
1972	104	0.63095	0.47963	0.5	30	14	23	46	1.52
1972	105	0.65856	0.49542	0.5	16	8	12	23	1.47
1972	106	0.68513	0.51031	0.5	8	4	6	11	1.42
1972	107	0.71055	0.52428	0.5	4	2	3	5	1.37
1972	108	0.7347	0.53732	0.5	2	1	1	2	1.33
1972	109	0.75754	0.54943	0.5	1	0	1	1	1.3
1972	110+	0.77899	1	1.28	0	0	0	0	1.28
1973	0	0.00996	0.00988	0.16	100000	988	99173	7600792	76.01
1973	1	0.00144	0.00144	0.5	99012	143	98941	7501619	75.76
1973	2	0.00083	0.00083	0.5	98869	82	98828	7402679	74.87
1973	3	0.00063	0.00063	0.5	98787	62	98756	7303851	73.94
1973	4	0.00045	0.00045	0.5	98725	45	98703	7205094	72.98
1973	5	0.00042	0.00042	0.5	98681	42	98660	7106392	72.01
1973	6	0.00041	0.00041	0.5	98639	40	98619	7007732	71.04
1973	7	0.00033	0.00033	0.5	98599	32	98582	6909113	70.07
1973	8	0.00024	0.00024	0.5	98566	24	98554	6810531	69.1
1973	9	0.00024	0.00024	0.5	98542	24	98530	6711977	68.11
1973	10	0.00022	0.00022	0.5	98519	22	98508	6613446	67.13
1973	11	0.00021	0.00021	0.5	98497	21	98486	6514939	66.14
1973	12	0.00018	0.00018	0.5	98476	17	98467	6416452	65.16
1973	13	0.00025	0.00025	0.5	98459	25	98446	6317985	64.17
1973	14	0.00024	0.00024	0.5	98434	24	98422	6219539	63.19
1973	15	0.00029	0.00029	0.5	98410	28	98396	6121117	62.2
1973	16	0.00034	0.00034	0.5	98382	33	98365	6022722	61.22
1973	17	0.00038	0.00038	0.5	98349	38	98330	5924357	60.24
1973	18	0.00043	0.00043	0.5	98311	42	98290	5826027	59.26
1973	19	0.00049	0.00049	0.5	98269	48	98245	5727737	58.29
1973	20	0.00053	0.00053	0.5	98221	52	98195	5629492	57.31
1973	21	0.00058	0.00058	0.5	98169	57	98140	5531297	56.34
1973	22	0.0006	0.0006	0.5	98112	59	98082	5433157	55.38
1973	23	0.00066	0.00066	0.5	98053	65	98020	5335075	54.41
1973	24	0.00069	0.00069	0.5	97988	67	97954	5237054	53.45
1973	25	0.00064	0.00064	0.5	97921	62	97889	5139100	52.48
1973	26	0.00067	0.00067	0.5	97858	66	97825	5041211	51.52
1973	27	0.00065	0.00065	0.5	97792	64	97760	4943386	50.55
1973	28	0.00074	0.00073	0.5	97728	72	97692	4845626	49.58
1973	29	0.00083	0.00083	0.5	97657	81	97616	4747933	48.62
1973	30	0.00079	0.00079	0.5	97575	77	97537	4650317	47.66
1973	31	0.00087	0.00087	0.5	97498	84	97456	4552780	46.7
1973	32	0.00091	0.00091	0.5	97414	88	97370	4455324	45.74
1973	33	0.0009	0.0009	0.5	97326	88	97282	4357954	44.78
1973	34	0.00098	0.00098	0.5	97238	95	97190	4260673	43.82
1973	35	0.00107	0.00107	0.5	97142	104	97090	4163483	42.86
1973	36	0.00111	0.00111	0.5	97038	108	96984	4066392	41.91
1973	37	0.00125	0.00125	0.5	96930	121	96870	3969408	40.95
1973	38	0.00124	0.00124	0.5	96809	120	96749	3872538	40
1973	39	0.0014	0.0014	0.5	96689	135	96622	3775789	39.05
1973	40	0.00155	0.00154	0.5	96554	149	96479	3679167	38.1
1973	41	0.00162	0.00162	0.5	96405	156	96327	3582688	37.16
1973	42	0.00186	0.00186	0.5	96249	179	96160	3486361	36.22
1973	43	0.00191	0.00191	0.5	96070	183	95979	3390201	35.29
1973	44	0.00218	0.00218	0.5	95887	209	95782	3294223	34.36
1973	45	0.00237	0.00237	0.5	95678	227	95565	3198440	33.43
1973	46	0.00254	0.00254	0.5	95451	242	95330	3102875	32.51
1973	47	0.00275	0.00275	0.5	95209	262	95079	3007545	31.59
1973	48	0.00297	0.00297	0.5	94948	282	94807	2912466	30.67
1973	49	0.00322	0.00321	0.5	94666	304	94514	2817659	29.76
1973	50	0.00364	0.00363	0.5	94362	342	94191	2723146	28.86
1973	51	0.00397	0.00396	0.5	94019	373	93833	2628955	27.96
1973	52	0.00425	0.00424	0.5	93647	397	93448	2535122	27.07
1973	53	0.00484	0.00482	0.5	93250	450	93025	2441674	26.18
1973	54	0.00475	0.00474	0.5	92800	440	92580	2348649	25.31
1973	55	0.00536	0.00535	0.5	92360	494	92113	2256069	24.43
1973	56	0.00594	0.00593	0.5	91866	545	91594	2163956	23.56
1973	57	0.00648	0.00646	0.5	91322	590	91027	2072362	22.69
1973	58	0.00714	0.00712	0.5	90732	646	90409	1981335	21.84
1973	59	0.00756	0.00754	0.5	90086	679	89747	1890926	20.99
1973	60	0.00833	0.0083	0.5	89407	742	89036	1801180	20.15
1973	61	0.00938	0.00933	0.5	88665	827	88251	1712143	19.31
1973	62	0.01026	0.01021	0.5	87838	897	87389	1623892	18.49
1973	63	0.01165	0.01158	0.5	86941	1007	86437	1536503	17.67
1973	64	0.01309	0.01301	0.5	85934	1118	85375	1450065	16.87
1973	65	0.01451	0.0144	0.5	84817	1222	84206	1364690	16.09
1973	66	0.01656	0.01642	0.5	83595	1373	82909	1280484	15.32
1973	67	0.0178	0.01765	0.5	82222	1451	81497	1197576	14.57
1973	68	0.01956	0.01937	0.5	80771	1565	79989	1116079	13.82
1973	69	0.02278	0.02252	0.5	79207	1784	78315	1036090	13.08
1973	70	0.02562	0.02529	0.5	77423	1958	76444	957775	12.37
1973	71	0.02899	0.02857	0.5	75465	2156	74386	881331	11.68
1973	72	0.03201	0.03151	0.5	73308	2310	72153	806945	11.01
1973	73	0.03701	0.03634	0.5	70998	2580	69708	734791	10.35
1973	74	0.04248	0.04159	0.5	68418	2846	66995	665083	9.72
1973	75	0.04798	0.04686	0.5	65573	3072	64036	598087	9.12
1973	76	0.05261	0.05126	0.5	62500	3204	60898	534051	8.54
1973	77	0.06325	0.06131	0.5	59297	3635	57479	473153	7.98
1973	78	0.0696	0.06726	0.5	55661	3744	53789	415674	7.47
1973	79	0.07819	0.07525	0.5	51917	3907	49964	361885	6.97
1973	80	0.08893	0.08514	0.5	48011	4088	45967	311921	6.5
1973	81	0.10185	0.09692	0.5	43923	4257	41795	265954	6.06
1973	82	0.11201	0.10607	0.5	39666	4207	37562	224159	5.65
1973	83	0.12628	0.11878	0.5	35459	4212	33353	186597	5.26
1973	84	0.139	0.12997	0.5	31247	4061	29216	153244	4.9
1973	85	0.15374	0.14277	0.5	27186	3881	25245	124028	4.56
1973	86	0.17511	0.16101	0.5	23305	3752	21429	98782	4.24
1973	87	0.18062	0.16566	0.5	19552	3239	17933	77354	3.96
1973	88	0.21335	0.19279	0.5	16313	3145	14741	59421	3.64
1973	89	0.23907	0.21354	0.5	13168	2812	11762	44680	3.39
1973	90	0.25342	0.22492	0.5	10356	2329	9192	32918	3.18
1973	91	0.28235	0.24742	0.5	8027	1986	7034	23726	2.96
1973	92	0.31031	0.26863	0.5	6041	1623	5230	16692	2.76
1973	93	0.32366	0.27858	0.5	4418	1231	3803	11463	2.59
1973	94	0.37755	0.3176	0.5	3187	1012	2681	7660	2.4
1973	95	0.38946	0.32598	0.5	2175	709	1821	4979	2.29
1973	96	0.41944	0.34673	0.5	1466	508	1212	3158	2.15
1973	97	0.45003	0.36736	0.5	958	352	782	1946	2.03
1973	98	0.48099	0.38774	0.5	606	235	488	1165	1.92
1973	99	0.51211	0.40771	0.5	371	151	295	676	1.82
1973	100	0.54313	0.42713	0.5	220	94	173	381	1.73
1973	101	0.57381	0.44589	0.5	126	56	98	208	1.65
1973	102	0.60395	0.46387	0.5	70	32	54	110	1.58
1973	103	0.63331	0.481	0.5	37	18	28	57	1.52
1973	104	0.66171	0.49721	0.5	19	10	15	28	1.46
1973	105	0.689	0.51246	0.5	10	5	7	14	1.41
1973	106	0.71503	0.52672	0.5	5	3	4	6	1.36
1973	107	0.7397	0.53999	0.5	2	1	2	3	1.32
1973	108	0.76295	0.55227	0.5	1	1	1	1	1.29
1973	109	0.78473	0.56359	0.5	0	0	0	1	1.26
1973	110+	0.80501	1	1.24	0	0	0	0	1.24
1974	0	0.00931	0.00924	0.16	100000	924	99226	7634797	76.35
1974	1	0.00133	0.00133	0.5	99076	132	99010	7535571	76.06
1974	2	0.00078	0.00078	0.5	98945	78	98906	7436561	75.16
1974	3	0.0006	0.0006	0.5	98867	60	98837	7337655	74.22
1974	4	0.00048	0.00048	0.5	98807	47	98784	7238818	73.26
1974	5	0.00036	0.00036	0.5	98760	35	98743	7140034	72.3
1974	6	0.00034	0.00034	0.5	98725	33	98708	7041291	71.32
1974	7	0.00028	0.00028	0.5	98692	28	98678	6942583	70.35
1974	8	0.00023	0.00023	0.5	98664	23	98653	6843905	69.37
1974	9	0.0002	0.0002	0.5	98641	20	98631	6745252	68.38
1974	10	0.00019	0.00019	0.5	98621	18	98612	6646621	67.4
1974	11	0.0002	0.0002	0.5	98603	20	98593	6548009	66.41
1974	12	0.0002	0.0002	0.5	98583	20	98573	6449416	65.42
1974	13	0.0002	0.0002	0.5	98563	19	98553	6350843	64.43
1974	14	0.00022	0.00022	0.5	98544	21	98533	6252289	63.45
1974	15	0.00031	0.00031	0.5	98523	30	98507	6153756	62.46
1974	16	0.00036	0.00036	0.5	98492	35	98475	6055249	61.48
1974	17	0.00034	0.00034	0.5	98457	34	98440	5956774	60.5
1974	18	0.00036	0.00036	0.5	98423	35	98406	5858334	59.52
1974	19	0.00047	0.00047	0.5	98388	47	98365	5759928	58.54
1974	20	0.00048	0.00048	0.5	98342	47	98318	5661563	57.57
1974	21	0.00055	0.00055	0.5	98294	55	98267	5563245	56.6
1974	22	0.00054	0.00054	0.5	98240	53	98213	5464978	55.63
1974	23	0.00065	0.00065	0.5	98187	64	98155	5366765	54.66
1974	24	0.00063	0.00063	0.5	98123	62	98092	5268610	53.69
1974	25	0.00063	0.00063	0.5	98061	62	98030	5170518	52.73
1974	26	0.00065	0.00065	0.5	97999	64	97967	5072488	51.76
1974	27	0.0007	0.0007	0.5	97936	69	97901	4974520	50.79
1974	28	0.00061	0.00061	0.5	97867	60	97837	4876619	49.83
1974	29	0.00072	0.00071	0.5	97807	70	97772	4778782	48.86
1974	30	0.00082	0.00082	0.5	97737	80	97698	4681010	47.89
1974	31	0.00076	0.00076	0.5	97658	74	97621	4583312	46.93
1974	32	0.00081	0.00081	0.5	97584	79	97544	4485691	45.97
1974	33	0.00093	0.00093	0.5	97504	91	97459	4388147	45
1974	34	0.00091	0.00091	0.5	97414	89	97369	4290688	44.05
1974	35	0.001	0.001	0.5	97325	97	97276	4193319	43.09
1974	36	0.00107	0.00107	0.5	97228	104	97176	4096043	42.13
1974	37	0.00114	0.00114	0.5	97124	110	97068	3998867	41.17
1974	38	0.00127	0.00127	0.5	97013	123	96952	3901799	40.22
1974	39	0.00134	0.00134	0.5	96890	130	96825	3804847	39.27
1974	40	0.00141	0.00141	0.5	96760	137	96692	3708022	38.32
1974	41	0.00156	0.00155	0.5	96623	150	96548	3611330	37.38
1974	42	0.00174	0.00174	0.5	96473	168	96389	3514782	36.43
1974	43	0.00194	0.00194	0.5	96306	187	96212	3418392	35.5
1974	44	0.00214	0.00214	0.5	96119	206	96016	3322180	34.56
1974	45	0.00216	0.00216	0.5	95913	207	95810	3226164	33.64
1974	46	0.00241	0.00241	0.5	95706	231	95591	3130354	32.71
1974	47	0.00266	0.00265	0.5	95476	253	95349	3034763	31.79
1974	48	0.0029	0.00289	0.5	95222	275	95084	2939414	30.87
1974	49	0.00309	0.00309	0.5	94947	293	94800	2844330	29.96
1974	50	0.00344	0.00344	0.5	94653	325	94491	2749530	29.05
1974	51	0.00379	0.00378	0.5	94328	357	94150	2655039	28.15
1974	52	0.00404	0.00403	0.5	93971	379	93782	2560889	27.25
1974	53	0.00435	0.00434	0.5	93592	406	93389	2467108	26.36
1974	54	0.00483	0.00482	0.5	93186	449	92962	2373719	25.47
1974	55	0.00507	0.00505	0.5	92737	469	92503	2280757	24.59
1974	56	0.00558	0.00556	0.5	92268	513	92012	2188254	23.72
1974	57	0.006	0.00598	0.5	91755	549	91480	2096243	22.85
1974	58	0.00703	0.00701	0.5	91206	639	90886	2004762	21.98
1974	59	0.00748	0.00745	0.5	90567	675	90229	1913876	21.13
1974	60	0.00817	0.00814	0.5	89892	732	89526	1823646	20.29
1974	61	0.00886	0.00882	0.5	89160	787	88767	1734120	19.45
1974	62	0.01008	0.01003	0.5	88374	887	87930	1645353	18.62
1974	63	0.01112	0.01106	0.5	87487	968	87003	1557423	17.8
1974	64	0.01245	0.01237	0.5	86519	1070	85984	1470420	17
1974	65	0.01411	0.01401	0.5	85449	1198	84850	1384435	16.2
1974	66	0.01538	0.01526	0.5	84252	1286	83609	1299585	15.43
1974	67	0.01825	0.01809	0.5	82966	1501	82216	1215976	14.66
1974	68	0.01972	0.01953	0.5	81465	1591	80670	1133761	13.92
1974	69	0.02189	0.02166	0.5	79874	1730	79009	1053091	13.18
1974	70	0.02504	0.02473	0.5	78145	1932	77178	974081	12.47
1974	71	0.02833	0.02794	0.5	76212	2129	75148	896903	11.77
1974	72	0.0317	0.0312	0.5	74083	2312	72927	821756	11.09
1974	73	0.03604	0.0354	0.5	71771	2541	70501	748828	10.43
1974	74	0.04121	0.04038	0.5	69230	2795	67833	678328	9.8
1974	75	0.04581	0.04478	0.5	66435	2975	64948	610495	9.19
1974	76	0.05378	0.05237	0.5	63460	3323	61798	545547	8.6
1974	77	0.059	0.05731	0.5	60137	3446	58414	483749	8.04
1974	78	0.07074	0.06833	0.5	56690	3874	54754	425335	7.5
1974	79	0.07697	0.07411	0.5	52817	3914	50860	370582	7.02
1974	80	0.08852	0.08477	0.5	48902	4145	46830	319722	6.54
1974	81	0.09703	0.09254	0.5	44757	4142	42686	272892	6.1
1974	82	0.11261	0.1066	0.5	40615	4330	38450	230206	5.67
1974	83	0.12423	0.11696	0.5	36285	4244	34163	191756	5.28
1974	84	0.13805	0.12913	0.5	32041	4138	29973	157592	4.92
1974	85	0.15354	0.14259	0.5	27904	3979	25914	127620	4.57
1974	86	0.17083	0.15739	0.5	23925	3766	22042	101705	4.25
1974	87	0.19034	0.1738	0.5	20159	3504	18408	79663	3.95
1974	88	0.20095	0.1826	0.5	16656	3041	15135	61256	3.68
1974	89	0.23518	0.21044	0.5	13614	2865	12182	46121	3.39
1974	90	0.26314	0.23255	0.5	10749	2500	9499	33939	3.16
1974	91	0.28059	0.24607	0.5	8250	2030	7235	24439	2.96
1974	92	0.305	0.26464	0.5	6220	1646	5397	17205	2.77
1974	93	0.33234	0.28498	0.5	4574	1303	3922	11808	2.58
1974	94	0.36717	0.31021	0.5	3270	1014	2763	7886	2.41
1974	95	0.39252	0.32812	0.5	2256	740	1886	5123	2.27
1974	96	0.42311	0.34923	0.5	1516	529	1251	3237	2.14
1974	97	0.45431	0.37021	0.5	986	365	804	1986	2.01
1974	98	0.48587	0.3909	0.5	621	243	500	1183	1.9
1974	99	0.51754	0.41115	0.5	378	156	301	683	1.8
1974	100	0.54907	0.4308	0.5	223	96	175	382	1.72
1974	101	0.58021	0.44974	0.5	127	57	98	207	1.64
1974	102	0.61073	0.46786	0.5	70	33	53	109	1.56
1974	103	0.6404	0.48508	0.5	37	18	28	56	1.5
1974	104	0.66903	0.50133	0.5	19	10	14	28	1.44
1974	105	0.69647	0.51658	0.5	10	5	7	13	1.39
1974	106	0.72258	0.5308	0.5	5	2	3	6	1.35
1974	107	0.74725	0.544	0.5	2	1	2	3	1.31
1974	108	0.77043	0.55618	0.5	1	1	1	1	1.28
1974	109	0.79207	0.56737	0.5	0	0	0	1	1.25
1974	110+	0.81217	1	1.23	0	0	0	0	1.23
1975	0	0.00861	0.00855	0.16	100000	855	99283	7685633	76.86
1975	1	0.00121	0.00121	0.5	99145	120	99085	7586350	76.52
1975	2	0.00072	0.00072	0.5	99025	71	98990	7487265	75.61
1975	3	0.00054	0.00054	0.5	98954	53	98927	7388275	74.66
1975	4	0.00043	0.00043	0.5	98901	43	98879	7289347	73.7
1975	5	0.00037	0.00037	0.5	98858	37	98839	7190468	72.74
1975	6	0.00031	0.00031	0.5	98821	31	98806	7091629	71.76
1975	7	0.00024	0.00024	0.5	98791	23	98779	6992823	70.78
1975	8	0.00023	0.00023	0.5	98767	22	98756	6894044	69.8
1975	9	0.0002	0.0002	0.5	98745	19	98735	6795288	68.82
1975	10	0.0002	0.0002	0.5	98726	20	98716	6696553	67.83
1975	11	0.00016	0.00016	0.5	98706	16	98698	6597837	66.84
1975	12	0.0002	0.0002	0.5	98690	20	98680	6499139	65.85
1975	13	0.00019	0.00019	0.5	98670	19	98661	6400459	64.87
1975	14	0.00024	0.00023	0.5	98652	23	98640	6301798	63.88
1975	15	0.00026	0.00026	0.5	98628	25	98616	6203158	62.89
1975	16	0.00027	0.00027	0.5	98603	26	98590	6104542	61.91
1975	17	0.00034	0.00034	0.5	98577	33	98560	6005952	60.93
1975	18	0.00037	0.00037	0.5	98544	36	98526	5907391	59.95
1975	19	0.00042	0.00042	0.5	98508	41	98487	5808866	58.97
1975	20	0.00055	0.00055	0.5	98466	54	98439	5710379	57.99
1975	21	0.00049	0.00049	0.5	98412	48	98389	5611939	57.02
1975	22	0.00054	0.00054	0.5	98365	53	98338	5513551	56.05
1975	23	0.00056	0.00056	0.5	98311	55	98284	5415213	55.08
1975	24	0.00059	0.00059	0.5	98256	58	98227	5316930	54.11
1975	25	0.00065	0.00065	0.5	98198	64	98166	5218703	53.14
1975	26	0.00057	0.00057	0.5	98134	56	98106	5120537	52.18
1975	27	0.00057	0.00057	0.5	98078	56	98050	5022431	51.21
1975	28	0.00066	0.00066	0.5	98022	64	97989	4924381	50.24
1975	29	0.00067	0.00067	0.5	97957	65	97925	4826392	49.27
1975	30	0.00075	0.00075	0.5	97892	74	97855	4728467	48.3
1975	31	0.00075	0.00075	0.5	97818	73	97782	4630612	47.34
1975	32	0.00073	0.00073	0.5	97745	72	97709	4532830	46.37
1975	33	0.0009	0.0009	0.5	97674	87	97630	4435120	45.41
1975	34	0.00088	0.00088	0.5	97586	86	97543	4337491	44.45
1975	35	0.00096	0.00096	0.5	97500	94	97453	4239947	43.49
1975	36	0.00095	0.00095	0.5	97406	93	97360	4142494	42.53
1975	37	0.00118	0.00118	0.5	97313	114	97256	4045135	41.57
1975	38	0.00114	0.00114	0.5	97199	111	97144	3947878	40.62
1975	39	0.00134	0.00134	0.5	97088	130	97023	3850735	39.66
1975	40	0.00137	0.00137	0.5	96958	133	96891	3753712	38.71
1975	41	0.00156	0.00156	0.5	96825	151	96750	3656820	37.77
1975	42	0.00166	0.00166	0.5	96674	161	96594	3560071	36.83
1975	43	0.00183	0.00183	0.5	96514	176	96425	3463477	35.89
1975	44	0.00199	0.00198	0.5	96337	191	96242	3367051	34.95
1975	45	0.00204	0.00204	0.5	96146	196	96048	3270810	34.02
1975	46	0.0023	0.0023	0.5	95950	221	95840	3174762	33.09
1975	47	0.00254	0.00254	0.5	95729	243	95608	3078922	32.16
1975	48	0.0028	0.0028	0.5	95487	267	95353	2983314	31.24
1975	49	0.00304	0.00304	0.5	95219	289	95075	2887961	30.33
1975	50	0.00324	0.00324	0.5	94930	307	94776	2792887	29.42
1975	51	0.00361	0.0036	0.5	94623	341	94452	2698110	28.51
1975	52	0.00397	0.00396	0.5	94282	373	94095	2603658	27.62
1975	53	0.00445	0.00444	0.5	93908	417	93700	2509563	26.72
1975	54	0.00453	0.00452	0.5	93491	422	93280	2415863	25.84
1975	55	0.00504	0.00503	0.5	93069	468	92835	2322583	24.96
1975	56	0.00546	0.00544	0.5	92601	504	92349	2229748	24.08
1975	57	0.00596	0.00594	0.5	92097	547	91823	2137399	23.21
1975	58	0.00651	0.00649	0.5	91550	594	91253	2045576	22.34
1975	59	0.00719	0.00717	0.5	90956	652	90630	1954323	21.49
1975	60	0.00758	0.00755	0.5	90304	682	89963	1863693	20.64
1975	61	0.00874	0.0087	0.5	89622	780	89232	1773731	19.79
1975	62	0.00931	0.00927	0.5	88842	824	88430	1684499	18.96
1975	63	0.01033	0.01027	0.5	88018	904	87566	1596068	18.13
1975	64	0.01197	0.0119	0.5	87114	1037	86596	1508502	17.32
1975	65	0.01299	0.01291	0.5	86077	1111	85522	1421906	16.52
1975	66	0.01485	0.01474	0.5	84966	1252	84340	1336385	15.73
1975	67	0.0168	0.01666	0.5	83714	1395	83017	1252044	14.96
1975	68	0.01922	0.01904	0.5	82319	1567	81536	1169028	14.2
1975	69	0.02031	0.02011	0.5	80752	1624	79940	1087492	13.47
1975	70	0.02378	0.0235	0.5	79128	1859	78199	1007551	12.73
1975	71	0.02647	0.02612	0.5	77269	2018	76260	929352	12.03
1975	72	0.03074	0.03028	0.5	75251	2278	74112	853092	11.34
1975	73	0.03433	0.03375	0.5	72973	2463	71741	778981	10.67
1975	74	0.03922	0.03846	0.5	70510	2712	69153	707240	10.03
1975	75	0.04477	0.04379	0.5	67797	2969	66313	638086	9.41
1975	76	0.04863	0.04748	0.5	64829	3078	63290	571773	8.82
1975	77	0.05882	0.05714	0.5	61751	3528	59987	508483	8.23
1975	78	0.06349	0.06154	0.5	58223	3583	56431	448497	7.7
1975	79	0.07494	0.07224	0.5	54640	3947	52666	392065	7.18
1975	80	0.08474	0.08129	0.5	50693	4121	48632	339399	6.7
1975	81	0.0961	0.09169	0.5	46572	4270	44437	290767	6.24
1975	82	0.10542	0.10014	0.5	42301	4236	40183	246330	5.82
1975	83	0.12141	0.11446	0.5	38065	4357	35887	206147	5.42
1975	84	0.13573	0.1271	0.5	33708	4284	31566	170260	5.05
1975	85	0.14584	0.13593	0.5	29424	4000	27424	138694	4.71
1975	86	0.16403	0.1516	0.5	25424	3854	23497	111270	4.38
1975	87	0.18314	0.16778	0.5	21570	3619	19761	87773	4.07
1975	88	0.20213	0.18358	0.5	17951	3295	16303	68012	3.79
1975	89	0.21605	0.19499	0.5	14656	2858	13227	51709	3.53
1975	90	0.24925	0.22163	0.5	11798	2615	10491	38482	3.26
1975	91	0.26963	0.2376	0.5	9183	2182	8092	27992	3.05
1975	92	0.29886	0.26001	0.5	7001	1820	6091	19899	2.84
1975	93	0.31673	0.27343	0.5	5181	1417	4473	13808	2.67
1975	94	0.35911	0.30444	0.5	3764	1146	3191	9336	2.48
1975	95	0.37757	0.31761	0.5	2618	832	2202	6144	2.35
1975	96	0.40733	0.33841	0.5	1787	605	1484	3942	2.21
1975	97	0.43779	0.35917	0.5	1182	425	970	2458	2.08
1975	98	0.46873	0.37973	0.5	757	288	614	1488	1.96
1975	99	0.4999	0.39994	0.5	470	188	376	874	1.86
1975	100	0.53108	0.41965	0.5	282	118	223	498	1.77
1975	101	0.56202	0.43873	0.5	164	72	128	275	1.68
1975	102	0.59248	0.45707	0.5	92	42	71	148	1.61
1975	103	0.62224	0.47459	0.5	50	24	38	77	1.54
1975	104	0.65112	0.4912	0.5	26	13	20	39	1.48
1975	105	0.67892	0.50686	0.5	13	7	10	19	1.43
1975	106	0.70551	0.52154	0.5	7	3	5	9	1.38
1975	107	0.73078	0.53522	0.5	3	2	2	4	1.34
1975	108	0.75463	0.5479	0.5	1	1	1	2	1.3
1975	109	0.77701	0.5596	0.5	1	0	0	1	1.27
1975	110+	0.79789	1	1.25	0	0	0	0	1.25
1976	0	0.00812	0.00807	0.16	100000	807	99323	7726889	77.27
1976	1	0.00119	0.00119	0.5	99193	118	99134	7627566	76.9
1976	2	0.00064	0.00064	0.5	99075	63	99044	7528432	75.99
1976	3	0.00047	0.00047	0.5	99012	47	98989	7429388	75.04
1976	4	0.00041	0.00041	0.5	98966	41	98945	7330399	74.07
1976	5	0.00034	0.00034	0.5	98925	33	98908	7231454	73.1
1976	6	0.0003	0.0003	0.5	98891	30	98876	7132546	72.13
1976	7	0.00029	0.00029	0.5	98862	29	98847	7033669	71.15
1976	8	0.00022	0.00022	0.5	98833	22	98822	6934822	70.17
1976	9	0.0002	0.0002	0.5	98811	20	98801	6836000	69.18
1976	10	0.00016	0.00016	0.5	98791	16	98783	6737199	68.2
1976	11	0.00019	0.00019	0.5	98775	19	98766	6638416	67.21
1976	12	0.00016	0.00016	0.5	98756	16	98748	6539650	66.22
1976	13	0.00021	0.00021	0.5	98740	20	98730	6440902	65.23
1976	14	0.00016	0.00016	0.5	98720	16	98712	6342172	64.24
1976	15	0.00022	0.00022	0.5	98704	22	98693	6243460	63.25
1976	16	0.00026	0.00026	0.5	98682	26	98669	6144768	62.27
1976	17	0.0003	0.0003	0.5	98656	30	98641	6046099	61.28
1976	18	0.00034	0.00034	0.5	98626	34	98610	5947457	60.3
1976	19	0.0004	0.0004	0.5	98593	39	98573	5848848	59.32
1976	20	0.00045	0.00045	0.5	98553	44	98531	5750275	58.35
1976	21	0.00042	0.00042	0.5	98509	41	98489	5651743	57.37
1976	22	0.00052	0.00052	0.5	98468	52	98443	5553254	56.4
1976	23	0.00054	0.00054	0.5	98417	53	98390	5454812	55.43
1976	24	0.00054	0.00054	0.5	98364	53	98337	5356422	54.46
1976	25	0.00056	0.00056	0.5	98311	55	98283	5258085	53.48
1976	26	0.00057	0.00057	0.5	98255	56	98227	5159802	52.51
1976	27	0.00058	0.00058	0.5	98199	56	98171	5061574	51.54
1976	28	0.0006	0.0006	0.5	98143	59	98113	4963403	50.57
1976	29	0.00064	0.00064	0.5	98084	63	98052	4865290	49.6
1976	30	0.00064	0.00064	0.5	98021	63	97989	4767238	48.63
1976	31	0.00067	0.00067	0.5	97958	66	97925	4669248	47.67
1976	32	0.00073	0.00073	0.5	97892	71	97856	4571323	46.7
1976	33	0.00079	0.00079	0.5	97821	77	97782	4473467	45.73
1976	34	0.00083	0.00083	0.5	97744	81	97703	4375685	44.77
1976	35	0.00087	0.00087	0.5	97662	85	97620	4277982	43.8
1976	36	0.001	0.001	0.5	97578	98	97529	4180362	42.84
1976	37	0.00103	0.00103	0.5	97480	100	97430	4082833	41.88
1976	38	0.00113	0.00113	0.5	97380	110	97324	3985403	40.93
1976	39	0.00115	0.00115	0.5	97269	112	97213	3888079	39.97
1976	40	0.00133	0.00133	0.5	97157	130	97092	3790866	39.02
1976	41	0.00143	0.00143	0.5	97028	139	96958	3693773	38.07
1976	42	0.00156	0.00156	0.5	96888	151	96813	3596815	37.12
1976	43	0.00174	0.00174	0.5	96738	169	96653	3500002	36.18
1976	44	0.00182	0.00182	0.5	96569	176	96481	3403349	35.24
1976	45	0.00208	0.00207	0.5	96393	200	96293	3306868	34.31
1976	46	0.00224	0.00223	0.5	96193	215	96086	3210574	33.38
1976	47	0.0024	0.00239	0.5	95978	230	95864	3114488	32.45
1976	48	0.00257	0.00256	0.5	95749	245	95626	3018625	31.53
1976	49	0.00292	0.00291	0.5	95503	278	95364	2922999	30.61
1976	50	0.00309	0.00309	0.5	95225	294	95078	2827635	29.69
1976	51	0.00348	0.00348	0.5	94931	330	94766	2732557	28.78
1976	52	0.00364	0.00364	0.5	94601	344	94429	2637791	27.88
1976	53	0.00407	0.00407	0.5	94257	383	94065	2543362	26.98
1976	54	0.00451	0.0045	0.5	93873	423	93662	2449297	26.09
1976	55	0.00469	0.00468	0.5	93451	438	93232	2355635	25.21
1976	56	0.0053	0.00528	0.5	93013	491	92767	2262403	24.32
1976	57	0.00572	0.0057	0.5	92522	528	92258	2169635	23.45
1976	58	0.00617	0.00615	0.5	91994	566	91711	2077377	22.58
1976	59	0.00689	0.00686	0.5	91428	628	91114	1985666	21.72
1976	60	0.00744	0.00741	0.5	90801	673	90464	1894552	20.86
1976	61	0.00833	0.00829	0.5	90128	747	89754	1804088	20.02
1976	62	0.00875	0.00871	0.5	89380	779	88991	1714334	19.18
1976	63	0.00976	0.00972	0.5	88601	861	88171	1625343	18.34
1976	64	0.01134	0.01128	0.5	87741	990	87246	1537172	17.52
1976	65	0.01272	0.01264	0.5	86751	1097	86203	1449926	16.71
1976	66	0.01394	0.01385	0.5	85654	1186	85061	1363724	15.92
1976	67	0.01603	0.0159	0.5	84468	1343	83796	1278663	15.14
1976	68	0.0179	0.01774	0.5	83125	1475	82387	1194866	14.37
1976	69	0.02059	0.02038	0.5	81650	1664	80818	1112479	13.62
1976	70	0.02288	0.02262	0.5	79986	1809	79081	1031661	12.9
1976	71	0.02532	0.02501	0.5	78177	1955	77199	952579	12.18
1976	72	0.02895	0.02853	0.5	76222	2175	75134	875380	11.48
1976	73	0.0334	0.03285	0.5	74047	2433	72831	800246	10.81
1976	74	0.03757	0.03688	0.5	71614	2641	70294	727415	10.16
1976	75	0.04221	0.04134	0.5	68973	2851	67548	657121	9.53
1976	76	0.04924	0.04805	0.5	66122	3177	64533	589573	8.92
1976	77	0.0554	0.05391	0.5	62945	3393	61248	525040	8.34
1976	78	0.06457	0.06255	0.5	59551	3725	57689	463792	7.79
1976	79	0.06956	0.06723	0.5	55826	3753	53950	406103	7.27
1976	80	0.08407	0.08068	0.5	52073	4201	49973	352154	6.76
1976	81	0.09335	0.08919	0.5	47872	4270	45737	302181	6.31
1976	82	0.10341	0.09833	0.5	43602	4287	41458	256444	5.88
1976	83	0.11546	0.10916	0.5	39315	4291	37169	214986	5.47
1976	84	0.12951	0.12163	0.5	35023	4260	32893	177817	5.08
1976	85	0.1468	0.13677	0.5	30763	4207	28660	144923	4.71
1976	86	0.16808	0.15505	0.5	26556	4117	24497	116264	4.38
1976	87	0.17925	0.16451	0.5	22438	3691	20593	91766	4.09
1976	88	0.20139	0.18297	0.5	18747	3430	17032	71174	3.8
1976	89	0.22523	0.20243	0.5	15317	3101	13767	54141	3.53
1976	90	0.23706	0.21194	0.5	12216	2589	10922	40375	3.3
1976	91	0.27822	0.24425	0.5	9627	2351	8451	29453	3.06
1976	92	0.29709	0.25867	0.5	7276	1882	6335	21002	2.89
1976	93	0.30688	0.26606	0.5	5394	1435	4676	14667	2.72
1976	94	0.3356	0.28738	0.5	3959	1138	3390	9991	2.52
1976	95	0.37828	0.31812	0.5	2821	897	2372	6601	2.34
1976	96	0.40854	0.33925	0.5	1924	653	1597	4228	2.2
1976	97	0.43951	0.36033	0.5	1271	458	1042	2631	2.07
1976	98	0.47096	0.3812	0.5	813	310	658	1589	1.95
1976	99	0.50264	0.40169	0.5	503	202	402	931	1.85
1976	100	0.5343	0.42166	0.5	301	127	238	529	1.76
1976	101	0.56569	0.44096	0.5	174	77	136	291	1.67
1976	102	0.59656	0.4595	0.5	97	45	75	155	1.6
1976	103	0.62668	0.47716	0.5	53	25	40	80	1.53
1976	104	0.65585	0.49389	0.5	28	14	21	40	1.47
1976	105	0.68389	0.50963	0.5	14	7	10	20	1.42
1976	106	0.71065	0.52434	0.5	7	4	5	9	1.37
1976	107	0.73602	0.53802	0.5	3	2	2	4	1.33
1976	108	0.75992	0.55068	0.5	1	1	1	2	1.29
1976	109	0.7823	0.56234	0.5	1	0	0	1	1.26
1976	110+	0.80313	1	1.25	0	0	0	0	1.25
1977	0	0.00776	0.00771	0.16	100000	771	99352	7784333	77.84
1977	1	0.00115	0.00115	0.5	99229	114	99172	7684981	77.45
1977	2	0.00065	0.00065	0.5	99115	64	99083	7585809	76.54
1977	3	0.00043	0.00043	0.5	99051	42	99029	7486726	75.58
1977	4	0.00038	0.00038	0.5	99008	38	98989	7387697	74.62
1977	5	0.00035	0.00035	0.5	98970	35	98953	7288708	73.65
1977	6	0.00031	0.00031	0.5	98936	30	98920	7189755	72.67
1977	7	0.00025	0.00025	0.5	98905	25	98893	7090834	71.69
1977	8	0.00021	0.00021	0.5	98880	21	98870	6991941	70.71
1977	9	0.00016	0.00016	0.5	98859	16	98851	6893072	69.73
1977	10	0.00017	0.00017	0.5	98843	17	98835	6794220	68.74
1977	11	0.00017	0.00017	0.5	98826	17	98818	6695386	67.75
1977	12	0.00017	0.00017	0.5	98809	16	98801	6596568	66.76
1977	13	0.00016	0.00016	0.5	98793	16	98785	6497767	65.77
1977	14	0.00016	0.00016	0.5	98777	16	98769	6398982	64.78
1977	15	0.0002	0.0002	0.5	98761	20	98751	6300213	63.79
1977	16	0.00026	0.00026	0.5	98741	25	98729	6201462	62.81
1977	17	0.00029	0.00029	0.5	98716	29	98702	6102733	61.82
1977	18	0.00032	0.00032	0.5	98687	32	98672	6004032	60.84
1977	19	0.00038	0.00038	0.5	98656	37	98637	5905360	59.86
1977	20	0.0004	0.0004	0.5	98619	39	98599	5806723	58.88
1977	21	0.00043	0.00043	0.5	98580	42	98558	5708124	57.9
1977	22	0.00043	0.00043	0.5	98537	42	98516	5609566	56.93
1977	23	0.00048	0.00048	0.5	98496	48	98472	5511049	55.95
1977	24	0.00046	0.00046	0.5	98448	45	98425	5412577	54.98
1977	25	0.0005	0.0005	0.5	98403	50	98378	5314152	54
1977	26	0.00054	0.00054	0.5	98353	53	98327	5215774	53.03
1977	27	0.00054	0.00054	0.5	98300	53	98274	5117448	52.06
1977	28	0.00056	0.00056	0.5	98247	55	98220	5019174	51.09
1977	29	0.00057	0.00057	0.5	98193	56	98165	4920954	50.12
1977	30	0.00067	0.00067	0.5	98137	65	98104	4822789	49.14
1977	31	0.00057	0.00057	0.5	98072	56	98044	4724685	48.18
1977	32	0.00073	0.00073	0.5	98016	71	97980	4626641	47.2
1977	33	0.00073	0.00073	0.5	97945	71	97909	4528661	46.24
1977	34	0.00078	0.00078	0.5	97874	76	97836	4430752	45.27
1977	35	0.00087	0.00087	0.5	97798	85	97755	4332916	44.3
1977	36	0.00095	0.00094	0.5	97713	92	97666	4235161	43.34
1977	37	0.00099	0.00099	0.5	97620	97	97572	4137495	42.38
1977	38	0.00098	0.00098	0.5	97524	95	97476	4039923	41.43
1977	39	0.00117	0.00117	0.5	97428	114	97371	3942447	40.47
1977	40	0.00123	0.00123	0.5	97314	120	97254	3845075	39.51
1977	41	0.00132	0.00132	0.5	97195	128	97130	3747821	38.56
1977	42	0.00147	0.00147	0.5	97066	143	96995	3650690	37.61
1977	43	0.00156	0.00156	0.5	96923	151	96848	3553696	36.67
1977	44	0.00175	0.00175	0.5	96772	169	96687	3456848	35.72
1977	45	0.00192	0.00192	0.5	96602	185	96510	3360161	34.78
1977	46	0.00214	0.00214	0.5	96417	206	96314	3263651	33.85
1977	47	0.00224	0.00223	0.5	96212	215	96104	3167336	32.92
1977	48	0.00258	0.00258	0.5	95997	247	95873	3071232	31.99
1977	49	0.00278	0.00278	0.5	95749	266	95616	2975359	31.07
1977	50	0.00311	0.0031	0.5	95483	296	95335	2879743	30.16
1977	51	0.00334	0.00334	0.5	95187	318	95028	2784408	29.25
1977	52	0.00359	0.00358	0.5	94869	340	94699	2689380	28.35
1977	53	0.00389	0.00388	0.5	94529	367	94346	2594680	27.45
1977	54	0.00404	0.00403	0.5	94162	380	93972	2500334	26.55
1977	55	0.00444	0.00443	0.5	93783	415	93575	2406362	25.66
1977	56	0.00501	0.00499	0.5	93367	466	93134	2312787	24.77
1977	57	0.00553	0.00551	0.5	92901	512	92645	2219653	23.89
1977	58	0.00581	0.00579	0.5	92389	535	92121	2127008	23.02
1977	59	0.00626	0.00624	0.5	91854	573	91567	2034887	22.15
1977	60	0.00721	0.00719	0.5	91281	656	90953	1943319	21.29
1977	61	0.00786	0.00783	0.5	90625	709	90270	1852366	20.44
1977	62	0.00881	0.00877	0.5	89916	788	89521	1762096	19.6
1977	63	0.00953	0.00948	0.5	89127	845	88705	1672575	18.77
1977	64	0.0105	0.01044	0.5	88282	922	87821	1583870	17.94
1977	65	0.01195	0.01188	0.5	87360	1038	86841	1496049	17.13
1977	66	0.01343	0.01334	0.5	86322	1151	85747	1409208	16.32
1977	67	0.01508	0.01497	0.5	85171	1275	84534	1323461	15.54
1977	68	0.01697	0.01682	0.5	83896	1411	83191	1238928	14.77
1977	69	0.01935	0.01916	0.5	82485	1581	81695	1155737	14.01
1977	70	0.02259	0.02233	0.5	80904	1807	80001	1074042	13.28
1977	71	0.02377	0.02349	0.5	79097	1858	78168	994042	12.57
1977	72	0.027	0.02664	0.5	77239	2057	76211	915873	11.86
1977	73	0.03131	0.03083	0.5	75182	2318	74023	839663	11.17
1977	74	0.03539	0.03477	0.5	72864	2534	71597	765640	10.51
1977	75	0.04094	0.04012	0.5	70330	2822	68920	694042	9.87
1977	76	0.04653	0.04547	0.5	67509	3070	65974	625123	9.26
1977	77	0.05238	0.05104	0.5	64439	3289	62795	559149	8.68
1977	78	0.05807	0.05644	0.5	61150	3451	59425	496354	8.12
1977	79	0.06792	0.06569	0.5	57699	3790	55804	436929	7.57
1977	80	0.07368	0.07107	0.5	53909	3831	51994	381125	7.07
1977	81	0.0899	0.08603	0.5	50078	4308	47924	329132	6.57
1977	82	0.09686	0.09239	0.5	45770	4229	43655	281208	6.14
1977	83	0.10766	0.10216	0.5	41541	4244	39419	237553	5.72
1977	84	0.1222	0.11516	0.5	37297	4295	35150	198134	5.31
1977	85	0.13979	0.13066	0.5	33002	4312	30846	162984	4.94
1977	86	0.1525	0.14169	0.5	28690	4065	26657	132138	4.61
1977	87	0.1724	0.15872	0.5	24625	3908	22671	105481	4.28
1977	88	0.19096	0.17432	0.5	20716	3611	18911	82810	4
1977	89	0.20582	0.18661	0.5	17105	3192	15509	63899	3.74
1977	90	0.22764	0.20438	0.5	13913	2844	12491	48390	3.48
1977	91	0.24215	0.216	0.5	11070	2391	9874	35899	3.24
1977	92	0.28124	0.24657	0.5	8679	2140	7609	26025	3
1977	93	0.2988	0.25996	0.5	6539	1700	5689	18416	2.82
1977	94	0.32301	0.27809	0.5	4839	1346	4166	12727	2.63
1977	95	0.3573	0.30315	0.5	3493	1059	2964	8561	2.45
1977	96	0.38677	0.32409	0.5	2434	789	2040	5597	2.3
1977	97	0.41708	0.34511	0.5	1645	568	1361	3557	2.16
1977	98	0.44803	0.36603	0.5	1078	394	880	2196	2.04
1977	99	0.47939	0.3867	0.5	683	264	551	1316	1.93
1977	100	0.51092	0.40696	0.5	419	170	334	765	1.83
1977	101	0.54236	0.42666	0.5	248	106	195	431	1.73
1977	102	0.57346	0.44567	0.5	142	63	111	236	1.65
1977	103	0.604	0.4639	0.5	79	37	61	125	1.58
1977	104	0.63374	0.48125	0.5	42	20	32	64	1.52
1977	105	0.6625	0.49765	0.5	22	11	16	32	1.46
1977	106	0.6901	0.51307	0.5	11	6	8	16	1.41
1977	107	0.71642	0.52747	0.5	5	3	4	7	1.36
1977	108	0.74133	0.54086	0.5	3	1	2	3	1.32
1977	109	0.76478	0.55323	0.5	1	1	1	2	1.29
1977	110+	0.78671	1	1.27	1	1	1	1	1.27
1978	0	0.00731	0.00726	0.16	100000	726	99390	7820239	78.2
1978	1	0.00106	0.00106	0.5	99274	105	99221	7720849	77.77
1978	2	0.00058	0.00058	0.5	99168	57	99140	7621628	76.86
1978	3	0.00045	0.00045	0.5	99111	44	99089	7522489	75.9
1978	4	0.00037	0.00037	0.5	99067	36	99049	7423400	74.93
1978	5	0.00028	0.00028	0.5	99030	27	99017	7324351	73.96
1978	6	0.00026	0.00026	0.5	99003	26	98990	7225335	72.98
1978	7	0.00023	0.00023	0.5	98977	22	98966	7126344	72
1978	8	0.00017	0.00017	0.5	98955	16	98947	7027378	71.02
1978	9	0.00018	0.00018	0.5	98939	17	98930	6928431	70.03
1978	10	0.00017	0.00017	0.5	98921	17	98913	6829501	69.04
1978	11	0.00014	0.00014	0.5	98904	14	98897	6730589	68.05
1978	12	0.00018	0.00018	0.5	98890	18	98882	6631691	67.06
1978	13	0.00016	0.00016	0.5	98873	16	98865	6532810	66.07
1978	14	0.00017	0.00017	0.5	98857	17	98848	6433945	65.08
1978	15	0.00017	0.00017	0.5	98840	17	98832	6335096	64.09
1978	16	0.00028	0.00028	0.5	98823	28	98809	6236265	63.11
1978	17	0.00029	0.00029	0.5	98796	28	98781	6137456	62.12
1978	18	0.00036	0.00036	0.5	98767	35	98750	6038674	61.14
1978	19	0.00036	0.00036	0.5	98732	36	98714	5939925	60.16
1978	20	0.00042	0.00042	0.5	98696	41	98676	5841210	59.18
1978	21	0.00039	0.00039	0.5	98655	39	98636	5742535	58.21
1978	22	0.00041	0.00041	0.5	98617	41	98596	5643899	57.23
1978	23	0.00042	0.00042	0.5	98576	42	98555	5545303	56.25
1978	24	0.00045	0.00045	0.5	98534	45	98512	5446748	55.28
1978	25	0.0005	0.0005	0.5	98489	50	98465	5348236	54.3
1978	26	0.00052	0.00052	0.5	98440	51	98414	5249771	53.33
1978	27	0.00054	0.00054	0.5	98389	53	98362	5151357	52.36
1978	28	0.00056	0.00056	0.5	98335	55	98308	5052995	51.39
1978	29	0.00058	0.00058	0.5	98280	57	98252	4954687	50.41
1978	30	0.00062	0.00061	0.5	98223	60	98193	4856435	49.44
1978	31	0.00068	0.00068	0.5	98163	67	98130	4758242	48.47
1978	32	0.00061	0.00061	0.5	98096	60	98066	4660112	47.51
1978	33	0.00071	0.00071	0.5	98036	70	98001	4562046	46.53
1978	34	0.0008	0.00079	0.5	97966	78	97927	4464045	45.57
1978	35	0.00081	0.00081	0.5	97889	80	97849	4366117	44.6
1978	36	0.00091	0.0009	0.5	97809	88	97765	4268268	43.64
1978	37	0.00095	0.00095	0.5	97720	92	97674	4170504	42.68
1978	38	0.00103	0.00103	0.5	97628	101	97578	4072830	41.72
1978	39	0.00113	0.00113	0.5	97527	111	97472	3975252	40.76
1978	40	0.00119	0.00118	0.5	97417	115	97359	3877780	39.81
1978	41	0.00129	0.00129	0.5	97301	125	97239	3780421	38.85
1978	42	0.00144	0.00144	0.5	97176	140	97106	3683182	37.9
1978	43	0.00156	0.00156	0.5	97036	151	96960	3586076	36.96
1978	44	0.00171	0.00171	0.5	96885	166	96802	3489116	36.01
1978	45	0.00184	0.00184	0.5	96719	178	96630	3392314	35.07
1978	46	0.00204	0.00204	0.5	96541	197	96443	3295684	34.14
1978	47	0.00223	0.00223	0.5	96344	214	96237	3199241	33.21
1978	48	0.00245	0.00244	0.5	96130	235	96012	3103004	32.28
1978	49	0.00262	0.00262	0.5	95895	251	95769	3006992	31.36
1978	50	0.00276	0.00276	0.5	95644	264	95512	2911222	30.44
1978	51	0.0032	0.0032	0.5	95380	305	95228	2815711	29.52
1978	52	0.00339	0.00339	0.5	95075	322	94914	2720483	28.61
1978	53	0.00367	0.00366	0.5	94753	347	94579	2625569	27.71
1978	54	0.00404	0.00403	0.5	94406	381	94216	2530989	26.81
1978	55	0.00434	0.00433	0.5	94025	407	93822	2436774	25.92
1978	56	0.0048	0.00479	0.5	93618	448	93394	2342952	25.03
1978	57	0.00512	0.00511	0.5	93170	476	92932	2249558	24.14
1978	58	0.00586	0.00585	0.5	92694	542	92423	2156626	23.27
1978	59	0.00605	0.00603	0.5	92152	556	91874	2064203	22.4
1978	60	0.00696	0.00694	0.5	91596	635	91279	1972329	21.53
1978	61	0.00751	0.00748	0.5	90961	680	90621	1881050	20.68
1978	62	0.00837	0.00833	0.5	90281	752	89905	1790429	19.83
1978	63	0.00906	0.00902	0.5	89528	808	89125	1700525	18.99
1978	64	0.00995	0.0099	0.5	88721	878	88282	1611400	18.16
1978	65	0.01158	0.01151	0.5	87842	1011	87337	1523119	17.34
1978	66	0.01308	0.01299	0.5	86831	1128	86267	1435782	16.54
1978	67	0.01457	0.01446	0.5	85703	1239	85083	1349515	15.75
1978	68	0.01561	0.01549	0.5	84464	1308	83810	1264431	14.97
1978	69	0.01801	0.01785	0.5	83156	1484	82414	1180621	14.2
1978	70	0.02089	0.02067	0.5	81672	1688	80827	1098208	13.45
1978	71	0.02453	0.02423	0.5	79983	1938	79014	1017380	12.72
1978	72	0.0278	0.02742	0.5	78045	2140	76975	938366	12.02
1978	73	0.02946	0.02903	0.5	75905	2204	74803	861391	11.35
1978	74	0.03385	0.03329	0.5	73701	2453	72475	786588	10.67
1978	75	0.03917	0.03842	0.5	71248	2737	69879	714113	10.02
1978	76	0.04555	0.04454	0.5	68511	3051	66985	644234	9.4
1978	77	0.05033	0.0491	0.5	65459	3214	63852	577249	8.82
1978	78	0.0573	0.05571	0.5	62245	3468	60512	513397	8.25
1978	79	0.06456	0.06254	0.5	58778	3676	56940	452885	7.71
1978	80	0.07433	0.07167	0.5	55102	3949	53127	395945	7.19
1978	81	0.08123	0.07806	0.5	51153	3993	49156	342818	6.7
1978	82	0.09592	0.09153	0.5	47160	4317	45001	293662	6.23
1978	83	0.10743	0.10196	0.5	42843	4368	40659	248661	5.8
1978	84	0.12111	0.11419	0.5	38475	4393	36278	208002	5.41
1978	85	0.1306	0.1226	0.5	34081	4178	31992	171724	5.04
1978	86	0.14714	0.13705	0.5	29903	4098	27854	139731	4.67
1978	87	0.16747	0.15453	0.5	25805	3988	23811	111877	4.34
1978	88	0.18107	0.16603	0.5	21817	3622	20006	88067	4.04
1978	89	0.20575	0.18656	0.5	18195	3394	16497	68061	3.74
1978	90	0.22583	0.20292	0.5	14800	3003	13299	51563	3.48
1978	91	0.25803	0.22854	0.5	11797	2696	10449	38265	3.24
1978	92	0.25793	0.22846	0.5	9101	2079	8061	27816	3.06
1978	93	0.29816	0.25948	0.5	7022	1822	6111	19754	2.81
1978	94	0.33338	0.28575	0.5	5200	1486	4457	13644	2.62
1978	95	0.35278	0.29988	0.5	3714	1114	3157	9187	2.47
1978	96	0.38234	0.32098	0.5	2600	835	2183	6030	2.32
1978	97	0.41281	0.34218	0.5	1766	604	1463	3847	2.18
1978	98	0.44395	0.36331	0.5	1161	422	950	2384	2.05
1978	99	0.47554	0.38419	0.5	739	284	597	1433	1.94
1978	100	0.50733	0.40468	0.5	455	184	363	836	1.84
1978	101	0.53906	0.42461	0.5	271	115	214	472	1.74
1978	102	0.57048	0.44387	0.5	156	69	121	259	1.66
1978	103	0.60133	0.46233	0.5	87	40	67	138	1.59
1978	104	0.63141	0.4799	0.5	47	22	35	71	1.52
1978	105	0.66049	0.49652	0.5	24	12	18	35	1.46
1978	106	0.68842	0.51213	0.5	12	6	9	17	1.41
1978	107	0.71503	0.52672	0.5	6	3	4	8	1.36
1978	108	0.74023	0.54027	0.5	3	2	2	4	1.32
1978	109	0.76394	0.55279	0.5	1	1	1	2	1.29
1978	110+	0.78611	1	1.27	1	1	1	1	1.27
1979	0	0.00687	0.00683	0.16	100000	683	99426	7874120	78.74
1979	1	0.00097	0.00097	0.5	99317	97	99269	7774694	78.28
1979	2	0.00056	0.00056	0.5	99221	55	99193	7675425	77.36
1979	3	0.0004	0.0004	0.5	99165	39	99146	7576232	76.4
1979	4	0.00035	0.00035	0.5	99126	35	99109	7477086	75.43
1979	5	0.00027	0.00027	0.5	99091	27	99078	7377977	74.46
1979	6	0.00022	0.00022	0.5	99065	22	99054	7278900	73.48
1979	7	0.00022	0.00022	0.5	99042	21	99032	7179846	72.49
1979	8	0.00016	0.00016	0.5	99021	16	99013	7080814	71.51
1979	9	0.00016	0.00016	0.5	99006	16	98998	6981801	70.52
1979	10	0.00014	0.00014	0.5	98989	14	98983	6882803	69.53
1979	11	0.00014	0.00014	0.5	98976	14	98969	6783821	68.54
1979	12	0.00016	0.00016	0.5	98962	15	98954	6684852	67.55
1979	13	0.00017	0.00017	0.5	98947	17	98938	6585897	66.56
1979	14	0.00015	0.00015	0.5	98930	14	98923	6486959	65.57
1979	15	0.00019	0.00019	0.5	98916	19	98906	6388036	64.58
1979	16	0.00025	0.00025	0.5	98896	24	98884	6289130	63.59
1979	17	0.00031	0.00031	0.5	98872	31	98856	6190246	62.61
1979	18	0.0003	0.0003	0.5	98841	30	98826	6091390	61.63
1979	19	0.00032	0.00032	0.5	98811	31	98795	5992564	60.65
1979	20	0.00041	0.0004	0.5	98780	40	98760	5893768	59.67
1979	21	0.0004	0.0004	0.5	98740	39	98720	5795009	58.69
1979	22	0.0004	0.0004	0.5	98701	39	98681	5696289	57.71
1979	23	0.00038	0.00038	0.5	98661	38	98642	5597608	56.74
1979	24	0.00045	0.00045	0.5	98623	45	98601	5498966	55.76
1979	25	0.00045	0.00045	0.5	98579	44	98556	5400365	54.78
1979	26	0.00049	0.00049	0.5	98534	48	98510	5301808	53.81
1979	27	0.00049	0.00049	0.5	98486	48	98462	5203298	52.83
1979	28	0.0005	0.0005	0.5	98437	49	98413	5104837	51.86
1979	29	0.00054	0.00054	0.5	98389	53	98362	5006424	50.88
1979	30	0.00051	0.00051	0.5	98335	50	98310	4908062	49.91
1979	31	0.00062	0.00062	0.5	98285	61	98255	4809751	48.94
1979	32	0.00067	0.00067	0.5	98224	66	98192	4711496	47.97
1979	33	0.00065	0.00065	0.5	98159	64	98127	4613305	47
1979	34	0.00078	0.00078	0.5	98095	76	98056	4515178	46.03
1979	35	0.00081	0.00081	0.5	98018	80	97979	4417122	45.06
1979	36	0.0008	0.0008	0.5	97939	79	97899	4319143	44.1
1979	37	0.00092	0.00092	0.5	97860	90	97815	4221244	43.14
1979	38	0.00101	0.00101	0.5	97770	99	97721	4123429	42.17
1979	39	0.00109	0.00109	0.5	97671	107	97618	4025708	41.22
1979	40	0.00116	0.00115	0.5	97565	113	97508	3928090	40.26
1979	41	0.00136	0.00136	0.5	97452	132	97386	3830581	39.31
1979	42	0.00132	0.00132	0.5	97320	128	97255	3733196	38.36
1979	43	0.00152	0.00152	0.5	97191	148	97117	3635940	37.41
1979	44	0.00165	0.00164	0.5	97043	160	96964	3538823	36.47
1979	45	0.0018	0.0018	0.5	96884	174	96797	3441859	35.53
1979	46	0.002	0.002	0.5	96710	193	96613	3345063	34.59
1979	47	0.00218	0.00218	0.5	96517	210	96411	3248450	33.66
1979	48	0.00255	0.00254	0.5	96306	245	96184	3152038	32.73
1979	49	0.00255	0.00254	0.5	96062	244	95939	3055854	31.81
1979	50	0.00285	0.00285	0.5	95817	273	95681	2959915	30.89
1979	51	0.00297	0.00296	0.5	95544	283	95403	2864234	29.98
1979	52	0.00338	0.00337	0.5	95261	321	95101	2768831	29.07
1979	53	0.0035	0.0035	0.5	94940	332	94774	2673730	28.16
1979	54	0.00383	0.00382	0.5	94608	361	94428	2578956	27.26
1979	55	0.00414	0.00413	0.5	94247	389	94053	2484528	26.36
1979	56	0.00444	0.00443	0.5	93858	416	93650	2390476	25.47
1979	57	0.00499	0.00498	0.5	93442	465	93209	2296826	24.58
1979	58	0.00534	0.00532	0.5	92976	495	92729	2203617	23.7
1979	59	0.00621	0.00619	0.5	92482	572	92196	2110888	22.82
1979	60	0.00639	0.00637	0.5	91909	586	91617	2018692	21.96
1979	61	0.0073	0.00727	0.5	91324	664	90992	1927076	21.1
1979	62	0.00781	0.00778	0.5	90659	706	90307	1836084	20.25
1979	63	0.00873	0.00869	0.5	89954	782	89563	1745777	19.41
1979	64	0.00958	0.00954	0.5	89172	850	88747	1656215	18.57
1979	65	0.01075	0.01069	0.5	88321	944	87849	1567468	17.75
1979	66	0.01157	0.01151	0.5	87377	1005	86874	1479619	16.93
1979	67	0.01372	0.01362	0.5	86372	1177	85783	1392745	16.13
1979	68	0.01514	0.01503	0.5	85195	1280	84555	1306961	15.34
1979	69	0.01694	0.01679	0.5	83915	1409	83210	1222406	14.57
1979	70	0.01974	0.01955	0.5	82505	1613	81699	1139196	13.81
1979	71	0.02275	0.02249	0.5	80892	1819	79983	1057497	13.07
1979	72	0.02613	0.02579	0.5	79073	2039	78053	977515	12.36
1979	73	0.02772	0.02734	0.5	77034	2106	75981	899461	11.68
1979	74	0.03225	0.03174	0.5	74927	2378	73738	823481	10.99
1979	75	0.03602	0.03538	0.5	72549	2567	71266	749742	10.33
1979	76	0.04192	0.04106	0.5	69983	2873	68546	678476	9.69
1979	77	0.04801	0.04688	0.5	67109	3146	65536	609930	9.09
1979	78	0.05492	0.05345	0.5	63963	3419	62254	544394	8.51
1979	79	0.06215	0.06028	0.5	60544	3649	58720	482140	7.96
1979	80	0.06877	0.06648	0.5	56895	3783	55004	423421	7.44
1979	81	0.07931	0.07629	0.5	53112	4052	51087	368417	6.94
1979	82	0.08789	0.08419	0.5	49061	4131	46995	317331	6.47
1979	83	0.10404	0.09889	0.5	44930	4443	42708	270335	6.02
1979	84	0.11334	0.10726	0.5	40487	4343	38315	227627	5.62
1979	85	0.1278	0.12013	0.5	36144	4342	33973	189311	5.24
1979	86	0.13869	0.1297	0.5	31802	4125	29740	155338	4.88
1979	87	0.15828	0.14667	0.5	27678	4060	25648	125598	4.54
1979	88	0.17221	0.15856	0.5	23618	3745	21746	99951	4.23
1979	89	0.1939	0.17676	0.5	19873	3513	18117	78205	3.94
1979	90	0.20845	0.18877	0.5	16360	3088	14816	60088	3.67
1979	91	0.23128	0.20731	0.5	13272	2751	11896	45272	3.41
1979	92	0.26152	0.23127	0.5	10521	2433	9304	33376	3.17
1979	93	0.27356	0.24065	0.5	8087	1946	7114	24072	2.98
1979	94	0.30602	0.26541	0.5	6141	1630	5326	16958	2.76
1979	95	0.3353	0.28716	0.5	4511	1295	3864	11631	2.58
1979	96	0.36392	0.30789	0.5	3216	990	2721	7768	2.42
1979	97	0.39354	0.32883	0.5	2226	732	1860	5047	2.27
1979	98	0.42396	0.34981	0.5	1494	523	1233	3187	2.13
1979	99	0.45497	0.37065	0.5	971	360	791	1955	2.01
1979	100	0.48633	0.3912	0.5	611	239	492	1163	1.9
1979	101	0.5178	0.41131	0.5	372	153	296	672	1.8
1979	102	0.54913	0.43084	0.5	219	94	172	376	1.72
1979	103	0.58007	0.44966	0.5	125	56	97	204	1.64
1979	104	0.6104	0.46767	0.5	69	32	53	107	1.57
1979	105	0.6399	0.48479	0.5	37	18	28	55	1.5
1979	106	0.66838	0.50096	0.5	19	9	14	27	1.45
1979	107	0.69567	0.51614	0.5	9	5	7	13	1.4
1979	108	0.72166	0.53031	0.5	5	2	3	6	1.36
1979	109	0.74623	0.54346	0.5	2	1	2	3	1.32
1979	110+	0.76933	1	1.3	1	1	1	1	1.3
1980	0	0.00656	0.00652	0.16	100000	652	99451	7874257	78.74
1980	1	0.00097	0.00097	0.5	99348	97	99299	7774806	78.26
1980	2	0.0005	0.0005	0.5	99251	50	99226	7675506	77.33
1980	3	0.00043	0.00043	0.5	99201	43	99180	7576280	76.37
1980	4	0.00032	0.00032	0.5	99159	32	99143	7477100	75.41
1980	5	0.00027	0.00027	0.5	99126	27	99113	7377958	74.43
1980	6	0.00025	0.00025	0.5	99100	25	99087	7278845	73.45
1980	7	0.00021	0.00021	0.5	99075	21	99064	7179758	72.47
1980	8	0.00017	0.00017	0.5	99054	17	99046	7080694	71.48
1980	9	0.00015	0.00015	0.5	99037	15	99030	6981648	70.5
1980	10	0.00014	0.00014	0.5	99022	14	99015	6882618	69.51
1980	11	0.00014	0.00014	0.5	99008	14	99001	6783604	68.52
1980	12	0.00012	0.00012	0.5	98994	11	98988	6684603	67.53
1980	13	0.00014	0.00014	0.5	98982	14	98975	6585615	66.53
1980	14	0.00015	0.00015	0.5	98968	15	98961	6486640	65.54
1980	15	0.00019	0.00019	0.5	98953	18	98944	6387679	64.55
1980	16	0.00024	0.00024	0.5	98935	24	98923	6288735	63.56
1980	17	0.0003	0.0003	0.5	98911	30	98896	6189812	62.58
1980	18	0.00031	0.00031	0.5	98881	30	98866	6090916	61.6
1980	19	0.00032	0.00032	0.5	98851	32	98835	5992050	60.62
1980	20	0.00036	0.00036	0.5	98819	36	98801	5893215	59.64
1980	21	0.00037	0.00037	0.5	98783	37	98765	5794414	58.66
1980	22	0.00038	0.00038	0.5	98746	37	98728	5695649	57.68
1980	23	0.00035	0.00035	0.5	98709	35	98692	5596921	56.7
1980	24	0.00039	0.00039	0.5	98674	38	98655	5498230	55.72
1980	25	0.00042	0.00042	0.5	98636	41	98616	5399574	54.74
1980	26	0.00049	0.00049	0.5	98595	48	98571	5300959	53.77
1980	27	0.00049	0.00049	0.5	98547	49	98522	5202388	52.79
1980	28	0.0005	0.0005	0.5	98498	49	98473	5103865	51.82
1980	29	0.0005	0.0005	0.5	98449	49	98424	5005392	50.84
1980	30	0.00056	0.00056	0.5	98400	55	98372	4906968	49.87
1980	31	0.00055	0.00055	0.5	98345	54	98318	4808595	48.9
1980	32	0.00062	0.00062	0.5	98291	61	98260	4710277	47.92
1980	33	0.00066	0.00066	0.5	98230	65	98197	4612017	46.95
1980	34	0.00069	0.00069	0.5	98165	67	98131	4513820	45.98
1980	35	0.00079	0.00079	0.5	98097	77	98059	4415689	45.01
1980	36	0.00084	0.00084	0.5	98020	82	97979	4317630	44.05
1980	37	0.00084	0.00084	0.5	97938	82	97897	4219652	43.09
1980	38	0.00099	0.00099	0.5	97856	97	97807	4121755	42.12
1980	39	0.00105	0.00105	0.5	97759	103	97707	4023948	41.16
1980	40	0.00112	0.00112	0.5	97656	110	97601	3926241	40.2
1980	41	0.00123	0.00123	0.5	97546	120	97486	3828640	39.25
1980	42	0.00126	0.00126	0.5	97426	123	97365	3731154	38.3
1980	43	0.0015	0.00149	0.5	97303	145	97231	3633790	37.34
1980	44	0.00163	0.00163	0.5	97158	158	97079	3536559	36.4
1980	45	0.0017	0.0017	0.5	96999	165	96917	3439481	35.46
1980	46	0.00192	0.00191	0.5	96834	185	96742	3342564	34.52
1980	47	0.00213	0.00213	0.5	96649	206	96546	3245822	33.58
1980	48	0.00231	0.00231	0.5	96443	223	96332	3149276	32.65
1980	49	0.00256	0.00256	0.5	96220	246	96097	3052945	31.73
1980	50	0.00273	0.00272	0.5	95974	261	95843	2956847	30.81
1980	51	0.00315	0.00314	0.5	95713	301	95562	2861004	29.89
1980	52	0.00327	0.00327	0.5	95412	312	95256	2765441	28.98
1980	53	0.00346	0.00345	0.5	95100	328	94936	2670185	28.08
1980	54	0.00377	0.00377	0.5	94772	357	94593	2575249	27.17
1980	55	0.00395	0.00395	0.5	94415	373	94229	2480656	26.27
1980	56	0.00468	0.00467	0.5	94042	439	93823	2386427	25.38
1980	57	0.00496	0.00495	0.5	93603	463	93372	2292604	24.49
1980	58	0.00516	0.00514	0.5	93141	479	92901	2199232	23.61
1980	59	0.00578	0.00576	0.5	92661	534	92394	2106331	22.73
1980	60	0.00655	0.00653	0.5	92127	601	91827	2013937	21.86
1980	61	0.00724	0.00721	0.5	91526	660	91196	1922110	21
1980	62	0.00797	0.00794	0.5	90866	721	90505	1830914	20.15
1980	63	0.00859	0.00855	0.5	90145	771	89759	1740408	19.31
1980	64	0.00977	0.00973	0.5	89374	869	88940	1650649	18.47
1980	65	0.01058	0.01052	0.5	88505	931	88039	1561709	17.65
1980	66	0.01215	0.01208	0.5	87573	1058	87045	1473670	16.83
1980	67	0.01301	0.01293	0.5	86516	1118	85957	1386625	16.03
1980	68	0.01493	0.01482	0.5	85397	1265	84765	1300669	15.23
1980	69	0.01731	0.01716	0.5	84132	1444	83410	1215904	14.45
1980	70	0.01941	0.01923	0.5	82688	1590	81893	1132494	13.7
1980	71	0.02229	0.02205	0.5	81098	1788	80204	1050601	12.95
1980	72	0.02541	0.02509	0.5	79310	1990	78315	970397	12.24
1980	73	0.02948	0.02906	0.5	77320	2247	76197	892082	11.54
1980	74	0.03227	0.03176	0.5	75073	2384	73881	815885	10.87
1980	75	0.0368	0.03613	0.5	72689	2626	71376	742004	10.21
1980	76	0.04182	0.04097	0.5	70063	2870	68628	670628	9.57
1980	77	0.04796	0.04684	0.5	67193	3147	65619	602001	8.96
1980	78	0.05469	0.05323	0.5	64045	3409	62341	536382	8.38
1980	79	0.06163	0.05979	0.5	60636	3626	58823	474041	7.82
1980	80	0.07313	0.07055	0.5	57010	4022	55000	415218	7.28
1980	81	0.07816	0.07522	0.5	52989	3986	50996	360218	6.8
1980	82	0.09258	0.08848	0.5	49003	4336	46835	309222	6.31
1980	83	0.09986	0.09511	0.5	44667	4248	42543	262388	5.87
1980	84	0.11852	0.11189	0.5	40418	4523	38157	219845	5.44
1980	85	0.12987	0.12195	0.5	35896	4378	33707	181688	5.06
1980	86	0.14582	0.13591	0.5	31518	4284	29376	147981	4.7
1980	87	0.16166	0.14957	0.5	27234	4074	25198	118604	4.35
1980	88	0.18361	0.16817	0.5	23161	3895	21213	93407	4.03
1980	89	0.20227	0.18369	0.5	19266	3539	17496	72193	3.75
1980	90	0.2272	0.20402	0.5	15727	3209	14123	54697	3.48
1980	91	0.25153	0.22343	0.5	12518	2797	11120	40574	3.24
1980	92	0.27491	0.24169	0.5	9721	2350	8547	29454	3.03
1980	93	0.30061	0.26133	0.5	7372	1926	6409	20908	2.84
1980	94	0.30457	0.26432	0.5	5445	1439	4726	14499	2.66
1980	95	0.35743	0.30324	0.5	4006	1215	3399	9774	2.44
1980	96	0.38819	0.32509	0.5	2791	907	2338	6375	2.28
1980	97	0.41987	0.34702	0.5	1884	654	1557	4037	2.14
1980	98	0.45221	0.36882	0.5	1230	454	1003	2480	2.02
1980	99	0.48497	0.39032	0.5	776	303	625	1477	1.9
1980	100	0.51786	0.41135	0.5	473	195	376	852	1.8
1980	101	0.55059	0.43174	0.5	279	120	218	476	1.71
1980	102	0.5829	0.45135	0.5	158	71	123	258	1.63
1980	103	0.6145	0.47007	0.5	87	41	66	135	1.55
1980	104	0.64517	0.48781	0.5	46	22	35	69	1.49
1980	105	0.67469	0.5045	0.5	24	12	18	34	1.43
1980	106	0.70288	0.5201	0.5	12	6	9	16	1.38
1980	107	0.72961	0.53459	0.5	6	3	4	8	1.34
1980	108	0.75478	0.54798	0.5	3	1	2	3	1.3
1980	109	0.77831	0.56028	0.5	1	1	1	1	1.27
1980	110+	0.80019	1	1.25	1	1	1	1	1.25
1981	0	0.00637	0.00634	0.16	100000	634	99467	7914302	79.14
1981	1	0.00097	0.00097	0.5	99366	96	99318	7814835	78.65
1981	2	0.00052	0.00052	0.5	99270	52	99244	7715516	77.72
1981	3	0.00041	0.00041	0.5	99219	40	99198	7616272	76.76
1981	4	0.00026	0.00026	0.5	99178	26	99165	7517073	75.79
1981	5	0.00026	0.00026	0.5	99152	26	99139	7417908	74.81
1981	6	0.00022	0.00022	0.5	99127	22	99115	7318769	73.83
1981	7	0.00017	0.00017	0.5	99104	17	99096	7219653	72.85
1981	8	0.00017	0.00017	0.5	99087	17	99079	7120557	71.86
1981	9	0.00013	0.00013	0.5	99071	13	99064	7021478	70.87
1981	10	0.00015	0.00015	0.5	99057	15	99050	6922415	69.88
1981	11	0.00011	0.00011	0.5	99043	10	99038	6823365	68.89
1981	12	0.00012	0.00012	0.5	99032	12	99026	6724327	67.9
1981	13	0.00014	0.00014	0.5	99020	14	99013	6625301	66.91
1981	14	0.00017	0.00017	0.5	99006	17	98998	6526288	65.92
1981	15	0.00022	0.00022	0.5	98989	21	98978	6427290	64.93
1981	16	0.00023	0.00023	0.5	98968	23	98956	6328312	63.94
1981	17	0.0003	0.0003	0.5	98945	29	98930	6229356	62.96
1981	18	0.00033	0.00033	0.5	98915	33	98899	6130426	61.98
1981	19	0.00026	0.00026	0.5	98882	26	98869	6031527	61
1981	20	0.00034	0.00034	0.5	98856	34	98840	5932657	60.01
1981	21	0.00031	0.00031	0.5	98823	31	98807	5833818	59.03
1981	22	0.00033	0.00033	0.5	98792	33	98775	5735010	58.05
1981	23	0.00037	0.00037	0.5	98759	36	98741	5636235	57.07
1981	24	0.00041	0.00041	0.5	98722	41	98702	5537494	56.09
1981	25	0.00042	0.00042	0.5	98682	42	98661	5438792	55.11
1981	26	0.00042	0.00042	0.5	98640	42	98619	5340131	54.14
1981	27	0.00045	0.00045	0.5	98598	44	98576	5241512	53.16
1981	28	0.00049	0.00049	0.5	98554	49	98530	5142936	52.18
1981	29	0.00051	0.00051	0.5	98505	50	98481	5044406	51.21
1981	30	0.00054	0.00054	0.5	98456	53	98429	4945926	50.24
1981	31	0.00056	0.00056	0.5	98403	55	98375	4847496	49.26
1981	32	0.00059	0.00059	0.5	98348	58	98319	4749121	48.29
1981	33	0.00063	0.00063	0.5	98290	62	98259	4650802	47.32
1981	34	0.00073	0.00073	0.5	98228	71	98193	4552543	46.35
1981	35	0.00071	0.00071	0.5	98157	70	98122	4454350	45.38
1981	36	0.00081	0.00081	0.5	98087	79	98047	4356228	44.41
1981	37	0.0009	0.0009	0.5	98007	88	97963	4258181	43.45
1981	38	0.00092	0.00092	0.5	97919	90	97874	4160218	42.49
1981	39	0.00099	0.00099	0.5	97829	97	97781	4062343	41.52
1981	40	0.00111	0.00111	0.5	97732	109	97678	3964563	40.57
1981	41	0.00119	0.00119	0.5	97623	116	97565	3866885	39.61
1981	42	0.00124	0.00124	0.5	97508	121	97447	3769319	38.66
1981	43	0.00139	0.00139	0.5	97387	136	97319	3671872	37.7
1981	44	0.00156	0.00156	0.5	97251	152	97175	3574553	36.76
1981	45	0.00169	0.00168	0.5	97099	164	97018	3477378	35.81
1981	46	0.00181	0.00181	0.5	96936	176	96848	3380360	34.87
1981	47	0.00205	0.00204	0.5	96760	198	96662	3283512	33.93
1981	48	0.00232	0.00231	0.5	96563	223	96451	3186851	33
1981	49	0.0024	0.0024	0.5	96339	231	96224	3090400	32.08
1981	50	0.00274	0.00273	0.5	96109	263	95977	2994176	31.15
1981	51	0.00292	0.00291	0.5	95846	279	95706	2898198	30.24
1981	52	0.00322	0.00321	0.5	95567	307	95413	2802492	29.32
1981	53	0.00331	0.0033	0.5	95260	315	95102	2707079	28.42
1981	54	0.00368	0.00368	0.5	94945	349	94770	2611977	27.51
1981	55	0.00384	0.00383	0.5	94596	363	94415	2517206	26.61
1981	56	0.00423	0.00422	0.5	94233	397	94034	2422792	25.71
1981	57	0.00463	0.00461	0.5	93836	433	93619	2328757	24.82
1981	58	0.00517	0.00516	0.5	93403	482	93162	2235138	23.93
1981	59	0.00565	0.00563	0.5	92921	523	92659	2141976	23.05
1981	60	0.0061	0.00608	0.5	92398	562	92117	2049317	22.18
1981	61	0.00714	0.00712	0.5	91836	654	91509	1957200	21.31
1981	62	0.00753	0.0075	0.5	91182	684	90840	1865691	20.46
1981	63	0.00855	0.00851	0.5	90498	770	90113	1774850	19.61
1981	64	0.00915	0.00911	0.5	89728	817	89319	1684737	18.78
1981	65	0.01039	0.01034	0.5	88911	919	88451	1595418	17.94
1981	66	0.01145	0.01139	0.5	87991	1002	87490	1506967	17.13
1981	67	0.0127	0.01262	0.5	86989	1098	86440	1419476	16.32
1981	68	0.01424	0.01414	0.5	85892	1214	85285	1333036	15.52
1981	69	0.01651	0.01637	0.5	84678	1386	83984	1247751	14.74
1981	70	0.01843	0.01827	0.5	83291	1521	82531	1163767	13.97
1981	71	0.02094	0.02073	0.5	81770	1695	80923	1081236	13.22
1981	72	0.02357	0.02329	0.5	80075	1865	79143	1000314	12.49
1981	73	0.02751	0.02713	0.5	78210	2122	77149	921171	11.78
1981	74	0.03207	0.03157	0.5	76088	2402	74887	844022	11.09
1981	75	0.0352	0.03459	0.5	73686	2549	72411	769135	10.44
1981	76	0.03936	0.0386	0.5	71137	2746	69764	696724	9.79
1981	77	0.04527	0.04426	0.5	68391	3027	66877	626960	9.17
1981	78	0.05292	0.05155	0.5	65364	3370	63679	560082	8.57
1981	79	0.06017	0.05841	0.5	61994	3621	60184	496403	8.01
1981	80	0.06816	0.06592	0.5	58373	3848	56449	436219	7.47
1981	81	0.07755	0.07466	0.5	54526	4071	52490	379770	6.96
1981	82	0.08584	0.08231	0.5	50455	4153	48378	327280	6.49
1981	83	0.09917	0.09448	0.5	46302	4375	44115	278902	6.02
1981	84	0.10834	0.10277	0.5	41927	4309	39773	234787	5.6
1981	85	0.13077	0.12274	0.5	37618	4617	35310	195014	5.18
1981	86	0.14301	0.13346	0.5	33001	4404	30799	159705	4.84
1981	87	0.15829	0.14668	0.5	28596	4194	26499	128906	4.51
1981	88	0.1715	0.15795	0.5	24402	3854	22475	102407	4.2
1981	89	0.19434	0.17713	0.5	20548	3640	18728	79932	3.89
1981	90	0.20778	0.18823	0.5	16908	3183	15317	61204	3.62
1981	91	0.2388	0.21333	0.5	13725	2928	12261	45888	3.34
1981	92	0.26092	0.23081	0.5	10797	2492	9551	33626	3.11
1981	93	0.28259	0.24761	0.5	8305	2056	7277	24075	2.9
1981	94	0.31862	0.27483	0.5	6249	1717	5390	16798	2.69
1981	95	0.34389	0.29344	0.5	4531	1330	3867	11408	2.52
1981	96	0.37392	0.31502	0.5	3202	1009	2697	7541	2.36
1981	97	0.40495	0.33677	0.5	2193	739	1824	4844	2.21
1981	98	0.43677	0.35848	0.5	1455	521	1194	3020	2.08
1981	99	0.46911	0.37998	0.5	933	355	756	1826	1.96
1981	100	0.50171	0.40109	0.5	579	232	463	1070	1.85
1981	101	0.5343	0.42165	0.5	346	146	273	608	1.75
1981	102	0.56659	0.44151	0.5	200	88	156	334	1.67
1981	103	0.59834	0.46055	0.5	112	52	86	178	1.59
1981	104	0.62927	0.47867	0.5	60	29	46	92	1.52
1981	105	0.65919	0.49578	0.5	31	16	24	46	1.46
1981	106	0.68788	0.51184	0.5	16	8	12	22	1.41
1981	107	0.71521	0.52682	0.5	8	4	6	11	1.36
1981	108	0.74104	0.5407	0.5	4	2	3	5	1.32
1981	109	0.7653	0.5535	0.5	2	1	1	2	1.29
1981	110+	0.78793	1	1.27	1	1	1	1	1.27
1982	0	0.00584	0.00581	0.17	100000	581	99515	7970571	79.71
1982	1	0.00091	0.00091	0.5	99419	91	99374	7871055	79.17
1982	2	0.00048	0.00048	0.5	99329	48	99305	7771682	78.24
1982	3	0.00032	0.00032	0.5	99281	31	99265	7672377	77.28
1982	4	0.00029	0.00029	0.5	99249	29	99235	7573112	76.3
1982	5	0.00023	0.00023	0.5	99221	23	99209	7473877	75.33
1982	6	0.00021	0.00021	0.5	99198	21	99187	7374668	74.34
1982	7	0.00017	0.00017	0.5	99176	16	99168	7275481	73.36
1982	8	0.00015	0.00015	0.5	99160	15	99153	7176313	72.37
1982	9	0.00016	0.00016	0.5	99146	16	99138	7077160	71.38
1982	10	0.00015	0.00015	0.5	99130	15	99122	6978022	70.39
1982	11	0.00013	0.00013	0.5	99115	13	99108	6878900	69.4
1982	12	0.00013	0.00013	0.5	99102	13	99095	6779792	68.41
1982	13	0.00014	0.00014	0.5	99089	14	99082	6680697	67.42
1982	14	0.00015	0.00015	0.5	99075	15	99067	6581615	66.43
1982	15	0.00016	0.00016	0.5	99060	16	99052	6482547	65.44
1982	16	0.00022	0.00022	0.5	99044	22	99033	6383495	64.45
1982	17	0.00026	0.00026	0.5	99022	26	99009	6284462	63.47
1982	18	0.00031	0.00031	0.5	98996	30	98981	6185454	62.48
1982	19	0.00033	0.00033	0.5	98965	32	98949	6086473	61.5
1982	20	0.00034	0.00034	0.5	98933	33	98917	5987524	60.52
1982	21	0.00034	0.00034	0.5	98900	33	98883	5888607	59.54
1982	22	0.00034	0.00034	0.5	98867	34	98850	5789724	58.56
1982	23	0.00036	0.00036	0.5	98833	35	98816	5690874	57.58
1982	24	0.00035	0.00035	0.5	98798	35	98781	5592059	56.6
1982	25	0.00036	0.00036	0.5	98763	35	98746	5493278	55.62
1982	26	0.00042	0.00042	0.5	98728	42	98707	5394532	54.64
1982	27	0.00044	0.00044	0.5	98686	44	98665	5295825	53.66
1982	28	0.00045	0.00044	0.5	98643	44	98621	5197161	52.69
1982	29	0.00049	0.00049	0.5	98599	48	98575	5098540	51.71
1982	30	0.00052	0.00052	0.5	98551	51	98525	4999965	50.73
1982	31	0.00057	0.00057	0.5	98500	56	98472	4901440	49.76
1982	32	0.00059	0.00058	0.5	98444	58	98415	4802968	48.79
1982	33	0.00063	0.00063	0.5	98386	62	98355	4704553	47.82
1982	34	0.00069	0.00069	0.5	98324	68	98290	4606198	46.85
1982	35	0.00075	0.00075	0.5	98256	74	98220	4507908	45.88
1982	36	0.00073	0.00073	0.5	98183	71	98147	4409688	44.91
1982	37	0.00084	0.00084	0.5	98112	82	98070	4311541	43.95
1982	38	0.00094	0.00094	0.5	98029	92	97983	4213471	42.98
1982	39	0.00096	0.00096	0.5	97938	94	97891	4115487	42.02
1982	40	0.00101	0.00101	0.5	97843	99	97794	4017597	41.06
1982	41	0.00116	0.00116	0.5	97745	113	97688	3919803	40.1
1982	42	0.00123	0.00123	0.5	97631	120	97571	3822115	39.15
1982	43	0.00134	0.00134	0.5	97511	131	97446	3724543	38.2
1982	44	0.00159	0.00159	0.5	97381	155	97303	3627097	37.25
1982	45	0.00162	0.00161	0.5	97226	157	97147	3529794	36.31
1982	46	0.00175	0.00175	0.5	97069	170	96984	3432647	35.36
1982	47	0.00201	0.00201	0.5	96899	195	96802	3335663	34.42
1982	48	0.00218	0.00218	0.5	96704	211	96599	3238861	33.49
1982	49	0.00246	0.00245	0.5	96493	237	96375	3142262	32.56
1982	50	0.00266	0.00265	0.5	96257	255	96129	3045887	31.64
1982	51	0.0029	0.0029	0.5	96001	278	95862	2949759	30.73
1982	52	0.00299	0.00298	0.5	95723	285	95581	2853896	29.81
1982	53	0.00329	0.00328	0.5	95438	313	95281	2758316	28.9
1982	54	0.0034	0.00339	0.5	95125	323	94963	2663034	28
1982	55	0.00383	0.00382	0.5	94802	362	94621	2568071	27.09
1982	56	0.00414	0.00413	0.5	94440	390	94245	2473450	26.19
1982	57	0.00449	0.00448	0.5	94050	421	93839	2379205	25.3
1982	58	0.00492	0.0049	0.5	93629	459	93399	2285366	24.41
1982	59	0.00542	0.0054	0.5	93169	503	92918	2191967	23.53
1982	60	0.00595	0.00594	0.5	92666	550	92391	2099049	22.65
1982	61	0.00655	0.00653	0.5	92116	602	91815	2006658	21.78
1982	62	0.00731	0.00728	0.5	91514	667	91181	1914843	20.92
1982	63	0.00791	0.00788	0.5	90848	716	90490	1823662	20.07
1982	64	0.00904	0.009	0.5	90132	811	89726	1733172	19.23
1982	65	0.00983	0.00978	0.5	89321	874	88884	1643446	18.4
1982	66	0.01106	0.011	0.5	88447	973	87960	1554562	17.58
1982	67	0.0119	0.01183	0.5	87474	1035	86956	1466602	16.77
1982	68	0.01343	0.01334	0.5	86439	1153	85862	1379646	15.96
1982	69	0.01527	0.01515	0.5	85286	1292	84640	1293783	15.17
1982	70	0.01716	0.01702	0.5	83994	1429	83279	1209143	14.4
1982	71	0.0199	0.0197	0.5	82564	1627	81751	1125865	13.64
1982	72	0.022	0.02176	0.5	80938	1761	80057	1044114	12.9
1982	73	0.0254	0.02508	0.5	79176	1985	78184	964056	12.18
1982	74	0.02894	0.02853	0.5	77191	2202	76090	885873	11.48
1982	75	0.03459	0.034	0.5	74989	2549	73714	809783	10.8
1982	76	0.03743	0.03674	0.5	72439	2662	71108	736069	10.16
1982	77	0.04234	0.04146	0.5	69778	2893	68331	664961	9.53
1982	78	0.04891	0.04774	0.5	66884	3193	65288	596630	8.92
1982	79	0.05543	0.05393	0.5	63691	3435	61974	531342	8.34
1982	80	0.06451	0.0625	0.5	60256	3766	58374	469368	7.79
1982	81	0.07373	0.0711	0.5	56491	4017	54482	410994	7.28
1982	82	0.08359	0.08023	0.5	52474	4210	50369	356512	6.79
1982	83	0.0884	0.08466	0.5	48264	4086	46221	306143	6.34
1982	84	0.10555	0.10026	0.5	44178	4429	41963	259923	5.88
1982	85	0.11461	0.1084	0.5	39749	4309	37594	217959	5.48
1982	86	0.13537	0.12679	0.5	35440	4493	33193	180365	5.09
1982	87	0.14598	0.13605	0.5	30947	4210	28841	147172	4.76
1982	88	0.16396	0.15154	0.5	26736	4052	24710	118331	4.43
1982	89	0.17941	0.16464	0.5	22685	3735	20817	93620	4.13
1982	90	0.19728	0.17957	0.5	18950	3403	17248	72803	3.84
1982	91	0.21297	0.19248	0.5	15547	2992	14051	55555	3.57
1982	92	0.24093	0.21503	0.5	12555	2700	11205	41504	3.31
1982	93	0.27204	0.23947	0.5	9855	2360	8675	30299	3.07
1982	94	0.28964	0.253	0.5	7495	1896	6547	21624	2.89
1982	95	0.31712	0.27372	0.5	5599	1532	4833	15077	2.69
1982	96	0.34508	0.2943	0.5	4066	1197	3468	10245	2.52
1982	97	0.37415	0.31519	0.5	2870	904	2417	6777	2.36
1982	98	0.40417	0.33622	0.5	1965	661	1635	4359	2.22
1982	99	0.43491	0.35723	0.5	1304	466	1071	2724	2.09
1982	100	0.46617	0.37805	0.5	838	317	680	1653	1.97
1982	101	0.49769	0.39852	0.5	521	208	418	973	1.87
1982	102	0.52924	0.41849	0.5	314	131	248	556	1.77
1982	103	0.56055	0.43783	0.5	182	80	142	308	1.69
1982	104	0.59138	0.45642	0.5	103	47	79	165	1.61
1982	105	0.62152	0.47417	0.5	56	26	43	86	1.54
1982	106	0.65074	0.49099	0.5	29	14	22	43	1.48
1982	107	0.67887	0.50683	0.5	15	8	11	21	1.43
1982	108	0.70576	0.52167	0.5	7	4	5	10	1.38
1982	109	0.7313	0.53549	0.5	4	2	3	5	1.35
1982	110+	0.75538	1	1.32	2	2	2	2	1.32
1983	0	0.00563	0.00561	0.17	100000	561	99533	7980392	79.8
1983	1	0.00083	0.00083	0.5	99439	83	99398	7880859	79.25
1983	2	0.00046	0.00046	0.5	99356	46	99333	7781461	78.32
1983	3	0.00035	0.00035	0.5	99310	35	99293	7682128	77.35
1983	4	0.00024	0.00024	0.5	99276	24	99264	7582835	76.38
1983	5	0.00024	0.00024	0.5	99252	24	99240	7483571	75.4
1983	6	0.00019	0.00019	0.5	99228	19	99219	7384332	74.42
1983	7	0.0002	0.0002	0.5	99209	20	99199	7285113	73.43
1983	8	0.00016	0.00016	0.5	99189	16	99181	7185914	72.45
1983	9	0.00015	0.00015	0.5	99173	15	99165	7086733	71.46
1983	10	0.00012	0.00012	0.5	99158	12	99152	6987568	70.47
1983	11	0.00013	0.00013	0.5	99146	13	99139	6888416	69.48
1983	12	0.00013	0.00013	0.5	99133	13	99126	6789277	68.49
1983	13	0.00013	0.00013	0.5	99119	13	99113	6690151	67.5
1983	14	0.00014	0.00014	0.5	99106	14	99099	6591038	66.5
1983	15	0.00019	0.00019	0.5	99092	19	99083	6491939	65.51
1983	16	0.00025	0.00025	0.5	99073	25	99061	6392856	64.53
1983	17	0.00031	0.00031	0.5	99048	31	99033	6293795	63.54
1983	18	0.00029	0.00029	0.5	99017	29	99003	6194763	62.56
1983	19	0.00029	0.00029	0.5	98988	29	98974	6095760	61.58
1983	20	0.00033	0.00033	0.5	98959	32	98943	5996786	60.6
1983	21	0.00037	0.00037	0.5	98927	36	98909	5897843	59.62
1983	22	0.00037	0.00037	0.5	98891	37	98873	5798933	58.64
1983	23	0.00037	0.00037	0.5	98854	37	98836	5700061	57.66
1983	24	0.00041	0.00041	0.5	98817	40	98797	5601225	56.68
1983	25	0.00042	0.00042	0.5	98777	42	98756	5502428	55.71
1983	26	0.00044	0.00044	0.5	98735	43	98714	5403671	54.73
1983	27	0.00041	0.00041	0.5	98692	41	98672	5304957	53.75
1983	28	0.00043	0.00043	0.5	98652	43	98630	5206285	52.77
1983	29	0.0005	0.0005	0.5	98609	50	98584	5107655	51.8
1983	30	0.00051	0.00051	0.5	98559	51	98534	5009071	50.82
1983	31	0.00053	0.00053	0.5	98509	52	98482	4910537	49.85
1983	32	0.00053	0.00053	0.5	98456	52	98430	4812054	48.87
1983	33	0.00059	0.00059	0.5	98404	58	98375	4713624	47.9
1983	34	0.00071	0.00071	0.5	98347	70	98312	4615249	46.93
1983	35	0.00075	0.00075	0.5	98277	74	98240	4516937	45.96
1983	36	0.00081	0.00081	0.5	98203	79	98163	4418697	45
1983	37	0.00075	0.00075	0.5	98124	73	98087	4320534	44.03
1983	38	0.00091	0.00091	0.5	98050	89	98006	4222447	43.06
1983	39	0.00097	0.00097	0.5	97961	95	97914	4124441	42.1
1983	40	0.00102	0.00102	0.5	97866	100	97816	4026527	41.14
1983	41	0.00119	0.00119	0.5	97766	116	97708	3928711	40.18
1983	42	0.00124	0.00124	0.5	97650	121	97590	3831002	39.23
1983	43	0.0013	0.0013	0.5	97529	126	97466	3733413	38.28
1983	44	0.00147	0.00147	0.5	97403	143	97332	3635946	37.33
1983	45	0.0016	0.0016	0.5	97260	156	97182	3538615	36.38
1983	46	0.00177	0.00176	0.5	97104	171	97019	3441433	35.44
1983	47	0.00191	0.0019	0.5	96933	185	96841	3344414	34.5
1983	48	0.00215	0.00214	0.5	96749	207	96645	3247573	33.57
1983	49	0.00229	0.00228	0.5	96541	220	96431	3150928	32.64
1983	50	0.00255	0.00255	0.5	96321	246	96198	3054497	31.71
1983	51	0.00286	0.00285	0.5	96075	274	95938	2958299	30.79
1983	52	0.00309	0.00308	0.5	95801	295	95653	2862361	29.88
1983	53	0.00321	0.0032	0.5	95506	306	95353	2766708	28.97
1983	54	0.00341	0.0034	0.5	95200	324	95038	2671355	28.06
1983	55	0.00383	0.00383	0.5	94876	363	94694	2576318	27.15
1983	56	0.00403	0.00402	0.5	94513	380	94323	2481623	26.26
1983	57	0.00447	0.00446	0.5	94133	420	93923	2387301	25.36
1983	58	0.00477	0.00476	0.5	93713	446	93490	2293378	24.47
1983	59	0.00507	0.00506	0.5	93267	472	93031	2199888	23.59
1983	60	0.00576	0.00574	0.5	92795	533	92529	2106856	22.7
1983	61	0.0065	0.00647	0.5	92263	597	91964	2014327	21.83
1983	62	0.0072	0.00717	0.5	91666	657	91337	1922363	20.97
1983	63	0.00817	0.00814	0.5	91008	741	90638	1831026	20.12
1983	64	0.00841	0.00837	0.5	90267	756	89889	1740389	19.28
1983	65	0.00959	0.00955	0.5	89511	854	89084	1650500	18.44
1983	66	0.01085	0.01079	0.5	88657	957	88178	1561415	17.61
1983	67	0.01192	0.01185	0.5	87700	1040	87180	1473237	16.8
1983	68	0.01329	0.0132	0.5	86660	1144	86088	1386057	15.99
1983	69	0.01491	0.0148	0.5	85517	1266	84884	1299968	15.2
1983	70	0.01678	0.01664	0.5	84251	1402	83550	1215085	14.42
1983	71	0.01929	0.0191	0.5	82849	1583	82057	1131535	13.66
1983	72	0.02164	0.02141	0.5	81266	1740	80396	1049477	12.91
1983	73	0.02482	0.02452	0.5	79526	1950	78551	969081	12.19
1983	74	0.02845	0.02805	0.5	77577	2176	76489	890530	11.48
1983	75	0.03283	0.0323	0.5	75401	2436	74183	814041	10.8
1983	76	0.03826	0.03754	0.5	72965	2739	71596	739858	10.14
1983	77	0.04101	0.04019	0.5	70226	2822	68815	668263	9.52
1983	78	0.04738	0.04629	0.5	67404	3120	65844	599448	8.89
1983	79	0.05515	0.05367	0.5	64284	3450	62559	533604	8.3
1983	80	0.06397	0.06199	0.5	60834	3771	58948	471045	7.74
1983	81	0.07185	0.06936	0.5	57063	3958	55084	412097	7.22
1983	82	0.08279	0.0795	0.5	53105	4222	50994	357014	6.72
1983	83	0.0934	0.08923	0.5	48883	4362	46702	306020	6.26
1983	84	0.10262	0.09761	0.5	44521	4346	42348	259317	5.82
1983	85	0.11859	0.11195	0.5	40176	4498	37927	216969	5.4
1983	86	0.12919	0.12135	0.5	35678	4329	33513	179042	5.02
1983	87	0.15191	0.14119	0.5	31349	4426	29136	145529	4.64
1983	88	0.16426	0.15179	0.5	26923	4087	24879	116394	4.32
1983	89	0.18624	0.17037	0.5	22836	3891	20891	91514	4.01
1983	90	0.20255	0.18393	0.5	18945	3485	17203	70624	3.73
1983	91	0.22879	0.2053	0.5	15461	3174	13874	53421	3.46
1983	92	0.25166	0.22354	0.5	12287	2746	10913	39547	3.22
1983	93	0.27122	0.23883	0.5	9540	2278	8401	28634	3
1983	94	0.29898	0.2601	0.5	7262	1889	6317	20233	2.79
1983	95	0.33131	0.28423	0.5	5373	1527	4609	13915	2.59
1983	96	0.36111	0.30588	0.5	3846	1176	3258	9306	2.42
1983	97	0.39201	0.32777	0.5	2669	875	2232	6048	2.27
1983	98	0.42381	0.3497	0.5	1794	628	1481	3816	2.13
1983	99	0.45625	0.3715	0.5	1167	434	950	2336	2
1983	100	0.48906	0.39297	0.5	733	288	589	1385	1.89
1983	101	0.52197	0.41394	0.5	445	184	353	796	1.79
1983	102	0.55469	0.43426	0.5	261	113	204	443	1.7
1983	103	0.58695	0.45378	0.5	148	67	114	239	1.62
1983	104	0.61847	0.47239	0.5	81	38	62	125	1.55
1983	105	0.64903	0.49001	0.5	43	21	32	63	1.48
1983	106	0.67841	0.50658	0.5	22	11	16	31	1.43
1983	107	0.70644	0.52205	0.5	11	6	8	15	1.38
1983	108	0.733	0.53641	0.5	5	3	4	7	1.34
1983	109	0.75797	0.54966	0.5	2	1	2	3	1.3
1983	110+	0.78131	1	1.28	1	1	1	1	1.28
1984	0	0.0053	0.00527	0.17	100000	527	99563	8023880	80.24
1984	1	0.00081	0.00081	0.5	99473	80	99432	7924316	79.66
1984	2	0.00048	0.00048	0.5	99392	48	99368	7824884	78.73
1984	3	0.00036	0.00036	0.5	99344	35	99327	7725515	77.77
1984	4	0.00025	0.00025	0.5	99309	25	99296	7626189	76.79
1984	5	0.0002	0.0002	0.5	99284	19	99274	7526893	75.81
1984	6	0.00021	0.00021	0.5	99265	20	99255	7427618	74.83
1984	7	0.00015	0.00015	0.5	99244	15	99237	7328364	73.84
1984	8	0.00013	0.00013	0.5	99230	13	99223	7229127	72.85
1984	9	0.00015	0.00015	0.5	99217	15	99209	7129904	71.86
1984	10	0.00012	0.00012	0.5	99202	11	99196	7030694	70.87
1984	11	0.00012	0.00012	0.5	99190	12	99184	6931498	69.88
1984	12	0.00013	0.00013	0.5	99178	12	99172	6832314	68.89
1984	13	0.00012	0.00012	0.5	99166	12	99160	6733142	67.9
1984	14	0.00013	0.00013	0.5	99154	13	99147	6633982	66.91
1984	15	0.00018	0.00018	0.5	99141	18	99132	6534834	65.91
1984	16	0.0002	0.0002	0.5	99123	19	99113	6435702	64.93
1984	17	0.00026	0.00026	0.5	99104	26	99091	6336589	63.94
1984	18	0.00028	0.00028	0.5	99078	27	99064	6237498	62.96
1984	19	0.00031	0.00031	0.5	99051	30	99035	6138434	61.97
1984	20	0.00032	0.00032	0.5	99020	32	99004	6039398	60.99
1984	21	0.00035	0.00035	0.5	98988	35	98971	5940394	60.01
1984	22	0.00035	0.00035	0.5	98954	35	98936	5841423	59.03
1984	23	0.00037	0.00037	0.5	98919	36	98901	5742487	58.05
1984	24	0.00035	0.00035	0.5	98883	35	98865	5643586	57.07
1984	25	0.0004	0.0004	0.5	98848	39	98828	5544721	56.09
1984	26	0.00042	0.00042	0.5	98809	41	98788	5445892	55.12
1984	27	0.00044	0.00044	0.5	98768	43	98746	5347104	54.14
1984	28	0.00046	0.00046	0.5	98724	45	98702	5248358	53.16
1984	29	0.00046	0.00046	0.5	98679	45	98657	5149657	52.19
1984	30	0.00047	0.00047	0.5	98634	46	98611	5051000	51.21
1984	31	0.00056	0.00056	0.5	98588	55	98560	4952389	50.23
1984	32	0.00053	0.00053	0.5	98533	52	98506	4853829	49.26
1984	33	0.0006	0.0006	0.5	98480	59	98451	4755322	48.29
1984	34	0.00064	0.00064	0.5	98421	63	98390	4656872	47.32
1984	35	0.00068	0.00068	0.5	98358	67	98325	4558482	46.35
1984	36	0.00076	0.00076	0.5	98292	74	98254	4460157	45.38
1984	37	0.00087	0.00087	0.5	98217	86	98174	4361903	44.41
1984	38	0.0008	0.0008	0.5	98131	78	98092	4263728	43.45
1984	39	0.00095	0.00095	0.5	98053	93	98007	4165636	42.48
1984	40	0.00109	0.00109	0.5	97960	107	97907	4067630	41.52
1984	41	0.00116	0.00116	0.5	97853	113	97796	3969723	40.57
1984	42	0.00124	0.00124	0.5	97740	121	97679	3871927	39.61
1984	43	0.00136	0.00136	0.5	97619	132	97553	3774247	38.66
1984	44	0.00147	0.00147	0.5	97487	143	97415	3676695	37.71
1984	45	0.00155	0.00155	0.5	97344	151	97268	3579279	36.77
1984	46	0.00178	0.00177	0.5	97193	172	97107	3482011	35.83
1984	47	0.00191	0.00191	0.5	97021	185	96928	3384904	34.89
1984	48	0.00213	0.00213	0.5	96836	206	96732	3287976	33.95
1984	49	0.00225	0.00225	0.5	96629	218	96521	3191244	33.03
1984	50	0.00241	0.00241	0.5	96412	232	96296	3094723	32.1
1984	51	0.00266	0.00266	0.5	96180	256	96052	2998427	31.18
1984	52	0.00288	0.00288	0.5	95924	276	95786	2902375	30.26
1984	53	0.00322	0.00321	0.5	95648	307	95494	2806589	29.34
1984	54	0.00325	0.00325	0.5	95341	310	95186	2711095	28.44
1984	55	0.00372	0.00371	0.5	95031	353	94855	2615909	27.53
1984	56	0.00378	0.00378	0.5	94679	358	94500	2521054	26.63
1984	57	0.00418	0.00417	0.5	94321	393	94124	2426554	25.73
1984	58	0.00464	0.00463	0.5	93928	435	93710	2332430	24.83
1984	59	0.00513	0.00512	0.5	93493	478	93254	2238719	23.95
1984	60	0.00553	0.00552	0.5	93015	513	92758	2145466	23.07
1984	61	0.00605	0.00603	0.5	92501	558	92223	2052707	22.19
1984	62	0.00668	0.00666	0.5	91944	612	91637	1960485	21.32
1984	63	0.00728	0.00725	0.5	91331	662	91000	1868847	20.46
1984	64	0.00854	0.0085	0.5	90669	771	90283	1777847	19.61
1984	65	0.00923	0.00919	0.5	89898	826	89485	1687564	18.77
1984	66	0.01019	0.01014	0.5	89072	903	88620	1598079	17.94
1984	67	0.0116	0.01154	0.5	88168	1017	87660	1509459	17.12
1984	68	0.01309	0.01301	0.5	87151	1134	86584	1421800	16.31
1984	69	0.01427	0.01417	0.5	86018	1219	85408	1335215	15.52
1984	70	0.01604	0.01591	0.5	84799	1349	84124	1249807	14.74
1984	71	0.01773	0.01758	0.5	83450	1467	82716	1165682	13.97
1984	72	0.02085	0.02063	0.5	81983	1692	81137	1082966	13.21
1984	73	0.02363	0.02335	0.5	80291	1875	79354	1001829	12.48
1984	74	0.0265	0.02615	0.5	78416	2051	77391	922476	11.76
1984	75	0.03047	0.03001	0.5	76365	2292	75219	845085	11.07
1984	76	0.03529	0.03468	0.5	74073	2569	72789	769866	10.39
1984	77	0.04131	0.04047	0.5	71505	2894	70058	697077	9.75
1984	78	0.04524	0.04424	0.5	68611	3035	67093	627019	9.14
1984	79	0.05181	0.0505	0.5	65575	3311	63920	559926	8.54
1984	80	0.06	0.05826	0.5	62264	3627	60450	496007	7.97
1984	81	0.06864	0.06636	0.5	58637	3891	56691	435556	7.43
1984	82	0.07803	0.0751	0.5	54745	4111	52690	378865	6.92
1984	83	0.08907	0.08527	0.5	50634	4318	48475	326176	6.44
1984	84	0.10143	0.09653	0.5	46316	4471	44081	277700	6
1984	85	0.10993	0.1042	0.5	41845	4360	39665	233620	5.58
1984	86	0.12588	0.11842	0.5	37485	4439	35265	193955	5.17
1984	87	0.13988	0.13073	0.5	33046	4320	30886	158689	4.8
1984	88	0.16134	0.14929	0.5	28726	4289	26581	127803	4.45
1984	89	0.17539	0.16125	0.5	24437	3940	22467	101222	4.14
1984	90	0.19453	0.17729	0.5	20497	3634	18680	78755	3.84
1984	91	0.221	0.19901	0.5	16863	3356	15185	60075	3.56
1984	92	0.23728	0.21212	0.5	13507	2865	12074	44890	3.32
1984	93	0.2601	0.23017	0.5	10642	2449	9417	32816	3.08
1984	94	0.29869	0.25988	0.5	8193	2129	7128	23399	2.86
1984	95	0.31694	0.27359	0.5	6063	1659	5234	16270	2.68
1984	96	0.34589	0.29489	0.5	4405	1299	3755	11036	2.51
1984	97	0.37603	0.31652	0.5	3106	983	2614	7281	2.34
1984	98	0.40716	0.33829	0.5	2123	718	1764	4667	2.2
1984	99	0.43905	0.36002	0.5	1405	506	1152	2903	2.07
1984	100	0.47146	0.38152	0.5	899	343	727	1752	1.95
1984	101	0.5041	0.40262	0.5	556	224	444	1024	1.84
1984	102	0.53672	0.42316	0.5	332	141	262	580	1.75
1984	103	0.56902	0.44298	0.5	192	85	149	318	1.66
1984	104	0.60074	0.46198	0.5	107	49	82	169	1.59
1984	105	0.63164	0.48004	0.5	57	28	44	87	1.52
1984	106	0.6615	0.49709	0.5	30	15	22	44	1.46
1984	107	0.69012	0.51308	0.5	15	8	11	21	1.41
1984	108	0.71736	0.52798	0.5	7	4	5	10	1.36
1984	109	0.74309	0.54179	0.5	3	2	3	5	1.33
1984	110+	0.76725	1	1.3	2	2	2	2	1.3
1985	0	0.00506	0.00504	0.18	100000	504	99584	8051510	80.52
1985	1	0.00076	0.00076	0.5	99496	75	99458	7951925	79.92
1985	2	0.00041	0.00041	0.5	99420	40	99400	7852467	78.98
1985	3	0.00029	0.00029	0.5	99380	28	99366	7753067	78.01
1985	4	0.00023	0.00023	0.5	99352	23	99340	7653701	77.04
1985	5	0.00022	0.00022	0.5	99329	22	99318	7554361	76.05
1985	6	0.00016	0.00016	0.5	99307	15	99300	7455043	75.07
1985	7	0.00016	0.00016	0.5	99292	16	99284	7355743	74.08
1985	8	0.00014	0.00014	0.5	99276	13	99269	7256459	73.09
1985	9	0.0001	0.0001	0.5	99263	10	99258	7157190	72.1
1985	10	0.00012	0.00012	0.5	99252	12	99246	7057932	71.11
1985	11	0.00012	0.00012	0.5	99240	12	99234	6958686	70.12
1985	12	0.00012	0.00012	0.5	99228	12	99222	6859452	69.13
1985	13	0.00014	0.00014	0.5	99217	13	99210	6760229	68.14
1985	14	0.00016	0.00016	0.5	99203	16	99195	6661020	67.15
1985	15	0.00017	0.00017	0.5	99187	17	99179	6561824	66.16
1985	16	0.00025	0.00025	0.5	99171	25	99158	6462645	65.17
1985	17	0.00021	0.00021	0.5	99146	21	99135	6363487	64.18
1985	18	0.00025	0.00025	0.5	99125	25	99112	6264351	63.2
1985	19	0.00032	0.00032	0.5	99100	32	99084	6165239	62.21
1985	20	0.0003	0.0003	0.5	99068	29	99053	6066156	61.23
1985	21	0.0003	0.0003	0.5	99038	30	99023	5967103	60.25
1985	22	0.00031	0.00031	0.5	99009	31	98993	5868079	59.27
1985	23	0.00032	0.00032	0.5	98977	32	98961	5769086	58.29
1985	24	0.00037	0.00037	0.5	98946	37	98927	5670125	57.31
1985	25	0.00036	0.00036	0.5	98908	36	98891	5571198	56.33
1985	26	0.00037	0.00037	0.5	98873	37	98854	5472307	55.35
1985	27	0.0004	0.0004	0.5	98836	40	98816	5373453	54.37
1985	28	0.00044	0.00044	0.5	98796	43	98775	5274637	53.39
1985	29	0.00045	0.00045	0.5	98753	45	98731	5175862	52.41
1985	30	0.0005	0.0005	0.5	98709	49	98684	5077131	51.44
1985	31	0.00049	0.00049	0.5	98659	48	98635	4978447	50.46
1985	32	0.00054	0.00054	0.5	98611	53	98584	4879812	49.49
1985	33	0.00058	0.00058	0.5	98558	57	98529	4781228	48.51
1985	34	0.00063	0.00063	0.5	98501	63	98470	4682698	47.54
1985	35	0.00064	0.00064	0.5	98438	63	98407	4584228	46.57
1985	36	0.00072	0.00072	0.5	98375	71	98340	4485822	45.6
1985	37	0.00079	0.00078	0.5	98304	77	98266	4387482	44.63
1985	38	0.00084	0.00084	0.5	98227	82	98186	4289216	43.67
1985	39	0.00086	0.00086	0.5	98145	84	98103	4191030	42.7
1985	40	0.00104	0.00104	0.5	98061	102	98010	4092927	41.74
1985	41	0.0011	0.0011	0.5	97959	108	97905	3994917	40.78
1985	42	0.00123	0.00123	0.5	97851	120	97791	3897012	39.83
1985	43	0.00135	0.00135	0.5	97731	132	97665	3799221	38.87
1985	44	0.00144	0.00144	0.5	97599	140	97529	3701556	37.93
1985	45	0.00154	0.00154	0.5	97459	150	97384	3604027	36.98
1985	46	0.00168	0.00167	0.5	97309	163	97227	3506643	36.04
1985	47	0.00185	0.00185	0.5	97146	179	97056	3409416	35.1
1985	48	0.00198	0.00198	0.5	96967	192	96871	3312360	34.16
1985	49	0.00222	0.00222	0.5	96774	214	96667	3215489	33.23
1985	50	0.00242	0.00242	0.5	96560	234	96443	3118822	32.3
1985	51	0.00277	0.00276	0.5	96326	266	96193	3022379	31.38
1985	52	0.00287	0.00287	0.5	96060	276	95922	2926186	30.46
1985	53	0.00305	0.00305	0.5	95784	292	95638	2830263	29.55
1985	54	0.0034	0.0034	0.5	95492	324	95330	2734625	28.64
1985	55	0.00344	0.00344	0.5	95168	327	95005	2639295	27.73
1985	56	0.00384	0.00384	0.5	94841	364	94659	2544290	26.83
1985	57	0.00403	0.00402	0.5	94477	380	94287	2449631	25.93
1985	58	0.00457	0.00456	0.5	94097	429	93883	2355344	25.03
1985	59	0.00502	0.00501	0.5	93669	469	93434	2261461	24.14
1985	60	0.00535	0.00534	0.5	93199	497	92951	2168027	23.26
1985	61	0.00594	0.00593	0.5	92702	549	92427	2075076	22.38
1985	62	0.00659	0.00657	0.5	92153	606	91850	1982649	21.51
1985	63	0.00754	0.00751	0.5	91547	688	91203	1890799	20.65
1985	64	0.00807	0.00804	0.5	90859	730	90494	1799596	19.81
1985	65	0.00912	0.00908	0.5	90129	818	89720	1709102	18.96
1985	66	0.01002	0.00997	0.5	89311	891	88866	1619382	18.13
1985	67	0.0112	0.01114	0.5	88420	985	87928	1530516	17.31
1985	68	0.01248	0.0124	0.5	87436	1084	86894	1442588	16.5
1985	69	0.01372	0.01362	0.5	86352	1176	85763	1355694	15.7
1985	70	0.01571	0.01559	0.5	85175	1328	84511	1269931	14.91
1985	71	0.01784	0.01768	0.5	83847	1482	83106	1185420	14.14
1985	72	0.01926	0.01907	0.5	82365	1571	81580	1102313	13.38
1985	73	0.02239	0.02214	0.5	80794	1789	79900	1020734	12.63
1985	74	0.02594	0.02561	0.5	79005	2023	77994	940834	11.91
1985	75	0.02955	0.02912	0.5	76982	2242	75861	862840	11.21
1985	76	0.03376	0.0332	0.5	74740	2481	73500	786979	10.53
1985	77	0.03893	0.03818	0.5	72259	2759	70879	713480	9.87
1985	78	0.04578	0.04476	0.5	69500	3111	67944	642600	9.25
1985	79	0.0504	0.04917	0.5	66389	3264	64757	574656	8.66
1985	80	0.05801	0.05638	0.5	63125	3559	61346	509899	8.08
1985	81	0.06686	0.06469	0.5	59566	3854	57639	448553	7.53
1985	82	0.07583	0.07306	0.5	55713	4070	53677	390914	7.02
1985	83	0.08561	0.0821	0.5	51642	4240	49522	337236	6.53
1985	84	0.09725	0.09274	0.5	47403	4396	45205	287714	6.07
1985	85	0.10954	0.10385	0.5	43007	4466	40774	242509	5.64
1985	86	0.12292	0.1158	0.5	38540	4463	36309	201735	5.23
1985	87	0.13875	0.12975	0.5	34077	4421	31867	165426	4.85
1985	88	0.15203	0.14129	0.5	29656	4190	27561	133560	4.5
1985	89	0.18148	0.16638	0.5	25466	4237	23347	105999	4.16
1985	90	0.1975	0.17975	0.5	21229	3816	19321	82652	3.89
1985	91	0.20658	0.18724	0.5	17413	3260	15783	63331	3.64
1985	92	0.23691	0.21182	0.5	14152	2998	12654	47548	3.36
1985	93	0.25953	0.22972	0.5	11155	2562	9873	34895	3.13
1985	94	0.27583	0.2424	0.5	8592	2083	7551	25021	2.91
1985	95	0.31605	0.27292	0.5	6509	1777	5621	17470	2.68
1985	96	0.34547	0.29459	0.5	4733	1394	4036	11849	2.5
1985	97	0.37612	0.31658	0.5	3339	1057	2810	7813	2.34
1985	98	0.4078	0.33873	0.5	2282	773	1895	5003	2.19
1985	99	0.44026	0.36083	0.5	1509	544	1237	3108	2.06
1985	100	0.47323	0.38268	0.5	964	369	780	1871	1.94
1985	101	0.50645	0.40412	0.5	595	241	475	1091	1.83
1985	102	0.5396	0.42495	0.5	355	151	279	616	1.74
1985	103	0.57242	0.44504	0.5	204	91	159	337	1.65
1985	104	0.6046	0.46426	0.5	113	53	87	178	1.58
1985	105	0.6359	0.48249	0.5	61	29	46	92	1.51
1985	106	0.6661	0.49968	0.5	31	16	24	45	1.45
1985	107	0.69499	0.51576	0.5	16	8	12	22	1.4
1985	108	0.72242	0.53072	0.5	8	4	6	10	1.35
1985	109	0.74828	0.54455	0.5	4	2	3	5	1.32
1985	110+	0.77249	1	1.29	2	2	2	2	1.29
1986	0	0.00479	0.00477	0.18	100000	477	99608	8095179	80.95
1986	1	0.00071	0.00071	0.5	99523	71	99487	7995571	80.34
1986	2	0.00041	0.00041	0.5	99452	41	99431	7896084	79.4
1986	3	0.00027	0.00027	0.5	99411	26	99398	7796652	78.43
1986	4	0.00021	0.00021	0.5	99385	21	99374	7697254	77.45
1986	5	0.00017	0.00017	0.5	99363	17	99355	7597881	76.47
1986	6	0.00018	0.00018	0.5	99347	18	99338	7498526	75.48
1986	7	0.00014	0.00014	0.5	99329	14	99322	7399188	74.49
1986	8	0.00013	0.00013	0.5	99315	13	99309	7299865	73.5
1986	9	0.00011	0.00011	0.5	99303	11	99297	7200557	72.51
1986	10	0.0001	0.0001	0.5	99292	10	99287	7101259	71.52
1986	11	0.0001	0.0001	0.5	99282	10	99277	7001972	70.53
1986	12	0.00012	0.00012	0.5	99272	12	99266	6902695	69.53
1986	13	0.00014	0.00014	0.5	99261	14	99254	6803428	68.54
1986	14	0.00016	0.00016	0.5	99247	15	99239	6704175	67.55
1986	15	0.00017	0.00017	0.5	99231	17	99223	6604936	66.56
1986	16	0.00022	0.00022	0.5	99214	22	99204	6505713	65.57
1986	17	0.00023	0.00023	0.5	99193	22	99181	6406509	64.59
1986	18	0.00026	0.00026	0.5	99170	26	99157	6307328	63.6
1986	19	0.00033	0.00033	0.5	99144	32	99128	6208171	62.62
1986	20	0.00033	0.00033	0.5	99112	33	99096	6109043	61.64
1986	21	0.00035	0.00035	0.5	99079	35	99062	6009947	60.66
1986	22	0.00033	0.00033	0.5	99044	33	99028	5910885	59.68
1986	23	0.00034	0.00034	0.5	99011	34	98995	5811857	58.7
1986	24	0.00035	0.00035	0.5	98978	35	98960	5712863	57.72
1986	25	0.00038	0.00038	0.5	98943	37	98924	5613902	56.74
1986	26	0.00041	0.00041	0.5	98905	41	98885	5514979	55.76
1986	27	0.0004	0.0004	0.5	98864	40	98845	5416094	54.78
1986	28	0.00043	0.00043	0.5	98825	43	98803	5317249	53.8
1986	29	0.00045	0.00045	0.5	98782	44	98760	5218446	52.83
1986	30	0.00044	0.00044	0.5	98738	44	98716	5119686	51.85
1986	31	0.00046	0.00046	0.5	98694	45	98671	5020971	50.87
1986	32	0.00053	0.00053	0.5	98648	52	98622	4922300	49.9
1986	33	0.00052	0.00052	0.5	98596	51	98571	4823677	48.92
1986	34	0.00057	0.00057	0.5	98545	57	98517	4725106	47.95
1986	35	0.00063	0.00063	0.5	98489	62	98457	4626589	46.98
1986	36	0.00072	0.00072	0.5	98426	71	98391	4528132	46.01
1986	37	0.00077	0.00077	0.5	98356	76	98318	4429741	45.04
1986	38	0.00077	0.00077	0.5	98280	76	98242	4331423	44.07
1986	39	0.00093	0.00093	0.5	98204	91	98158	4233182	43.11
1986	40	0.00094	0.00094	0.5	98113	92	98067	4135023	42.15
1986	41	0.00109	0.00109	0.5	98021	107	97968	4036956	41.18
1986	42	0.00121	0.0012	0.5	97914	118	97855	3938989	40.23
1986	43	0.00127	0.00127	0.5	97797	124	97735	3841133	39.28
1986	44	0.00143	0.00143	0.5	97673	140	97603	3743399	38.33
1986	45	0.00147	0.00147	0.5	97533	143	97461	3645796	37.38
1986	46	0.00157	0.00157	0.5	97390	153	97313	3548335	36.43
1986	47	0.00178	0.00178	0.5	97237	173	97150	3451022	35.49
1986	48	0.002	0.00199	0.5	97064	194	96967	3353872	34.55
1986	49	0.00222	0.00222	0.5	96870	215	96762	3256905	33.62
1986	50	0.00236	0.00235	0.5	96655	228	96541	3160142	32.7
1986	51	0.00257	0.00257	0.5	96427	248	96304	3063601	31.77
1986	52	0.00269	0.00268	0.5	96180	258	96051	2967298	30.85
1986	53	0.00295	0.00295	0.5	95922	283	95780	2871247	29.93
1986	54	0.00326	0.00325	0.5	95639	311	95484	2775467	29.02
1986	55	0.00356	0.00355	0.5	95328	338	95159	2679983	28.11
1986	56	0.00368	0.00368	0.5	94990	349	94815	2584824	27.21
1986	57	0.00406	0.00405	0.5	94640	384	94449	2490009	26.31
1986	58	0.00419	0.00418	0.5	94257	394	94060	2395561	25.42
1986	59	0.00458	0.00457	0.5	93863	429	93649	2301501	24.52
1986	60	0.00512	0.00511	0.5	93434	477	93195	2207852	23.63
1986	61	0.00562	0.0056	0.5	92957	520	92696	2114657	22.75
1986	62	0.00626	0.00625	0.5	92436	577	92148	2021960	21.87
1986	63	0.00699	0.00696	0.5	91859	640	91539	1929813	21.01
1986	64	0.00764	0.00761	0.5	91219	694	90872	1838274	20.15
1986	65	0.00855	0.00852	0.5	90525	771	90140	1747401	19.3
1986	66	0.00966	0.00961	0.5	89754	863	89323	1657262	18.46
1986	67	0.01007	0.01002	0.5	88891	890	88446	1567939	17.64
1986	68	0.01184	0.01177	0.5	88001	1036	87483	1479492	16.81
1986	69	0.01308	0.013	0.5	86965	1130	86400	1392009	16.01
1986	70	0.01493	0.01481	0.5	85835	1272	85199	1305609	15.21
1986	71	0.01647	0.01633	0.5	84563	1381	83873	1220410	14.43
1986	72	0.0189	0.01872	0.5	83182	1557	82403	1136537	13.66
1986	73	0.02112	0.0209	0.5	81625	1706	80772	1054134	12.91
1986	74	0.02455	0.02426	0.5	79919	1939	78950	973362	12.18
1986	75	0.02768	0.0273	0.5	77980	2129	76916	894412	11.47
1986	76	0.03164	0.03114	0.5	75851	2362	74670	817497	10.78
1986	77	0.0365	0.03585	0.5	73489	2634	72172	742827	10.11
1986	78	0.0421	0.04123	0.5	70855	2921	69394	670655	9.47
1986	79	0.05034	0.04911	0.5	67933	3336	66265	601261	8.85
1986	80	0.05545	0.05395	0.5	64597	3485	62855	534995	8.28
1986	81	0.06289	0.06098	0.5	61112	3726	59249	472141	7.73
1986	82	0.07263	0.07009	0.5	57386	4022	55375	412892	7.2
1986	83	0.08232	0.07906	0.5	53364	4219	51254	357517	6.7
1986	84	0.09375	0.08956	0.5	49144	4401	46944	306263	6.23
1986	85	0.10524	0.09998	0.5	44743	4473	42507	259319	5.8
1986	86	0.12177	0.11478	0.5	40270	4622	37959	216813	5.38
1986	87	0.12998	0.12204	0.5	35648	4351	33473	178854	5.02
1986	88	0.15038	0.13986	0.5	31297	4377	29109	145381	4.65
1986	89	0.16254	0.15032	0.5	26920	4047	24897	116272	4.32
1986	90	0.1913	0.1746	0.5	22873	3994	20877	91376	3.99
1986	91	0.20232	0.18373	0.5	18880	3469	17145	70499	3.73
1986	92	0.22514	0.20236	0.5	15411	3119	13852	53354	3.46
1986	93	0.24751	0.22025	0.5	12292	2707	10939	39502	3.21
1986	94	0.27493	0.24171	0.5	9585	2317	8427	28564	2.98
1986	95	0.30364	0.26362	0.5	7268	1916	6310	20137	2.77
1986	96	0.33226	0.28492	0.5	5352	1525	4590	13827	2.58
1986	97	0.36217	0.30664	0.5	3827	1174	3240	9237	2.41
1986	98	0.39319	0.32859	0.5	2654	872	2218	5997	2.26
1986	99	0.4251	0.35058	0.5	1782	625	1469	3779	2.12
1986	100	0.45764	0.37242	0.5	1157	431	942	2310	2
1986	101	0.49055	0.39393	0.5	726	286	583	1368	1.88
1986	102	0.52354	0.41492	0.5	440	183	349	785	1.78
1986	103	0.55632	0.43525	0.5	257	112	201	436	1.69
1986	104	0.58862	0.45478	0.5	145	66	112	235	1.61
1986	105	0.62018	0.47339	0.5	79	38	61	122	1.54
1986	106	0.65075	0.49099	0.5	42	21	32	62	1.48
1986	107	0.68013	0.50754	0.5	21	11	16	30	1.42
1986	108	0.70815	0.52298	0.5	10	5	8	14	1.38
1986	109	0.73467	0.5373	0.5	5	3	4	7	1.34
1986	110+	0.7596	1	1.32	2	2	3	3	1.32
1987	0	0.0045	0.00448	0.18	100000	448	99633	8140771	81.41
1987	1	0.00072	0.00072	0.5	99552	71	99516	8041137	80.77
1987	2	0.00037	0.00037	0.5	99480	37	99462	7941621	79.83
1987	3	0.00029	0.00029	0.5	99443	29	99429	7842160	78.86
1987	4	0.00018	0.00018	0.5	99414	18	99405	7742731	77.88
1987	5	0.00016	0.00016	0.5	99396	16	99389	7643326	76.9
1987	6	0.00017	0.00017	0.5	99381	17	99372	7543937	75.91
1987	7	0.00017	0.00017	0.5	99364	17	99355	7444565	74.92
1987	8	0.00013	0.00013	0.5	99346	12	99340	7345210	73.94
1987	9	0.00012	0.00012	0.5	99334	12	99328	7245870	72.94
1987	10	0.0001	0.0001	0.5	99322	10	99316	7146542	71.95
1987	11	0.0001	0.0001	0.5	99311	10	99306	7047226	70.96
1987	12	0.00011	0.00011	0.5	99301	11	99296	6947920	69.97
1987	13	0.00011	0.00011	0.5	99290	11	99285	6848624	68.98
1987	14	0.00014	0.00014	0.5	99279	14	99272	6749340	67.98
1987	15	0.00016	0.00016	0.5	99265	16	99257	6650068	66.99
1987	16	0.00021	0.00021	0.5	99248	21	99238	6550811	66
1987	17	0.00018	0.00018	0.5	99228	18	99218	6451573	65.02
1987	18	0.00026	0.00026	0.5	99209	26	99197	6352355	64.03
1987	19	0.00031	0.00031	0.5	99184	30	99168	6253158	63.05
1987	20	0.00031	0.00031	0.5	99153	31	99138	6153990	62.07
1987	21	0.00036	0.00036	0.5	99122	35	99104	6054852	61.08
1987	22	0.00029	0.00029	0.5	99087	29	99072	5955748	60.11
1987	23	0.00035	0.00035	0.5	99058	34	99041	5856676	59.12
1987	24	0.00034	0.00034	0.5	99024	34	99007	5757635	58.14
1987	25	0.00037	0.00037	0.5	98989	37	98971	5658628	57.16
1987	26	0.00035	0.00035	0.5	98953	35	98936	5559657	56.18
1987	27	0.00038	0.00038	0.5	98918	38	98899	5460722	55.2
1987	28	0.00038	0.00038	0.5	98880	38	98861	5361822	54.23
1987	29	0.00042	0.00042	0.5	98843	42	98822	5262961	53.25
1987	30	0.00044	0.00044	0.5	98801	43	98779	5164139	52.27
1987	31	0.00043	0.00043	0.5	98757	43	98736	5065360	51.29
1987	32	0.00046	0.00046	0.5	98715	46	98692	4966624	50.31
1987	33	0.00051	0.00051	0.5	98669	50	98644	4867933	49.34
1987	34	0.00057	0.00057	0.5	98619	56	98591	4769289	48.36
1987	35	0.00059	0.00059	0.5	98563	58	98534	4670698	47.39
1987	36	0.00065	0.00065	0.5	98504	64	98473	4572164	46.42
1987	37	0.0007	0.0007	0.5	98441	69	98407	4473692	45.45
1987	38	0.00077	0.00077	0.5	98372	75	98335	4375285	44.48
1987	39	0.00089	0.00089	0.5	98297	87	98253	4276950	43.51
1987	40	0.00098	0.00098	0.5	98210	96	98161	4178697	42.55
1987	41	0.00095	0.00095	0.5	98113	93	98067	4080536	41.59
1987	42	0.00111	0.00111	0.5	98021	108	97966	3982469	40.63
1987	43	0.00134	0.00134	0.5	97912	131	97847	3884502	39.67
1987	44	0.00127	0.00127	0.5	97781	124	97719	3786656	38.73
1987	45	0.00146	0.00146	0.5	97657	142	97586	3688937	37.77
1987	46	0.00157	0.00157	0.5	97515	153	97438	3591351	36.83
1987	47	0.00176	0.00176	0.5	97361	172	97276	3493913	35.89
1987	48	0.00191	0.00191	0.5	97190	185	97097	3396638	34.95
1987	49	0.00204	0.00204	0.5	97004	198	96905	3299541	34.01
1987	50	0.0022	0.0022	0.5	96806	213	96700	3202636	33.08
1987	51	0.00245	0.00244	0.5	96593	236	96475	3105936	32.15
1987	52	0.00268	0.00268	0.5	96357	258	96228	3009461	31.23
1987	53	0.00286	0.00285	0.5	96099	274	95962	2913232	30.31
1987	54	0.00323	0.00323	0.5	95825	309	95670	2817270	29.4
1987	55	0.00337	0.00337	0.5	95516	322	95355	2721600	28.49
1987	56	0.00368	0.00367	0.5	95194	350	95019	2626245	27.59
1987	57	0.00391	0.0039	0.5	94844	370	94659	2531226	26.69
1987	58	0.00439	0.00438	0.5	94474	414	94267	2436567	25.79
1987	59	0.00439	0.00438	0.5	94060	412	93854	2342300	24.9
1987	60	0.00519	0.00517	0.5	93648	484	93406	2248445	24.01
1987	61	0.00541	0.0054	0.5	93164	503	92912	2155039	23.13
1987	62	0.0061	0.00609	0.5	92661	564	92379	2062127	22.25
1987	63	0.00666	0.00664	0.5	92097	611	91791	1969749	21.39
1987	64	0.0074	0.00737	0.5	91485	674	91148	1877958	20.53
1987	65	0.00802	0.00799	0.5	90811	726	90448	1786809	19.68
1987	66	0.00873	0.0087	0.5	90085	783	89694	1696361	18.83
1987	67	0.01014	0.01009	0.5	89302	901	88851	1606668	17.99
1987	68	0.01106	0.011	0.5	88401	972	87915	1517816	17.17
1987	69	0.01279	0.01271	0.5	87428	1111	86873	1429901	16.36
1987	70	0.01402	0.01393	0.5	86317	1202	85716	1343029	15.56
1987	71	0.01576	0.01564	0.5	85115	1331	84450	1257312	14.77
1987	72	0.01787	0.01771	0.5	83784	1484	83042	1172862	14
1987	73	0.02013	0.01993	0.5	82301	1640	81480	1089820	13.24
1987	74	0.02247	0.02222	0.5	80660	1792	79764	1008339	12.5
1987	75	0.0265	0.02615	0.5	78868	2062	77837	928575	11.77
1987	76	0.02999	0.02955	0.5	76806	2270	75671	850739	11.08
1987	77	0.03405	0.03348	0.5	74536	2496	73288	775068	10.4
1987	78	0.03947	0.03871	0.5	72040	2788	70646	701780	9.74
1987	79	0.04544	0.04443	0.5	69252	3077	67713	631134	9.11
1987	80	0.05296	0.05159	0.5	66175	3414	64468	563420	8.51
1987	81	0.05996	0.05822	0.5	62761	3654	60934	498952	7.95
1987	82	0.06817	0.06592	0.5	59107	3896	57159	438018	7.41
1987	83	0.07846	0.07549	0.5	55211	4168	53127	380859	6.9
1987	84	0.08842	0.08467	0.5	51043	4322	48882	327732	6.42
1987	85	0.10266	0.09765	0.5	46721	4562	44440	278850	5.97
1987	86	0.11311	0.10706	0.5	42158	4513	39902	234411	5.56
1987	87	0.1272	0.1196	0.5	37645	4502	35394	194509	5.17
1987	88	0.14057	0.13134	0.5	33143	4353	30966	159115	4.8
1987	89	0.16003	0.14817	0.5	28790	4266	26657	128148	4.45
1987	90	0.17151	0.15797	0.5	24524	3874	22587	101491	4.14
1987	91	0.20711	0.18767	0.5	20650	3875	18712	78904	3.82
1987	92	0.20749	0.18798	0.5	16775	3153	15198	60192	3.59
1987	93	0.24154	0.21551	0.5	13621	2936	12154	44994	3.3
1987	94	0.26374	0.23301	0.5	10686	2490	9441	32841	3.07
1987	95	0.29203	0.25482	0.5	8196	2089	7152	23400	2.86
1987	96	0.32003	0.27588	0.5	6107	1685	5265	16248	2.66
1987	97	0.34939	0.29743	0.5	4422	1315	3765	10983	2.48
1987	98	0.37994	0.31928	0.5	3107	992	2611	7218	2.32
1987	99	0.41146	0.34126	0.5	2115	722	1754	4607	2.18
1987	100	0.44374	0.36316	0.5	1393	506	1140	2853	2.05
1987	101	0.47649	0.38481	0.5	887	341	717	1713	1.93
1987	102	0.50945	0.40602	0.5	546	222	435	996	1.83
1987	103	0.54232	0.42664	0.5	324	138	255	561	1.73
1987	104	0.57483	0.4465	0.5	186	83	144	306	1.65
1987	105	0.60671	0.4655	0.5	103	48	79	162	1.57
1987	106	0.6377	0.48353	0.5	55	27	42	83	1.51
1987	107	0.66759	0.50052	0.5	28	14	21	41	1.45
1987	108	0.69619	0.51642	0.5	14	7	11	20	1.4
1987	109	0.72335	0.53122	0.5	7	4	5	9	1.36
1987	110+	0.74895	1	1.34	3	3	4	4	1.34
1988	0	0.00443	0.00441	0.18	100000	441	99640	8130485	81.3
1988	1	0.00071	0.00071	0.5	99559	70	99524	8030845	80.66
1988	2	0.00039	0.00039	0.5	99489	39	99469	7931322	79.72
1988	3	0.00028	0.00028	0.5	99450	28	99436	7831852	78.75
1988	4	0.00022	0.00022	0.5	99422	22	99411	7732417	77.77
1988	5	0.00021	0.00021	0.5	99400	21	99390	7633006	76.79
1988	6	0.00016	0.00016	0.5	99379	16	99372	7533616	75.81
1988	7	0.00014	0.00014	0.5	99364	14	99357	7434244	74.82
1988	8	0.00012	0.00012	0.5	99349	12	99343	7334888	73.83
1988	9	0.00012	0.00012	0.5	99337	12	99331	7235544	72.84
1988	10	9e-05	9e-05	0.5	99325	9	99321	7136213	71.85
1988	11	0.00011	0.00011	0.5	99317	11	99311	7036892	70.85
1988	12	0.0001	0.0001	0.5	99306	10	99300	6937581	69.86
1988	13	0.00014	0.00014	0.5	99295	14	99288	6838280	68.87
1988	14	0.00013	0.00013	0.5	99281	13	99275	6738992	67.88
1988	15	0.00018	0.00018	0.5	99268	18	99259	6639717	66.89
1988	16	0.00022	0.00022	0.5	99250	22	99239	6540458	65.9
1988	17	0.00023	0.00023	0.5	99229	23	99217	6441219	64.91
1988	18	0.00029	0.00029	0.5	99206	29	99191	6342002	63.93
1988	19	0.00029	0.00029	0.5	99176	29	99162	6242811	62.95
1988	20	0.00031	0.00031	0.5	99148	31	99132	6143649	61.96
1988	21	0.00029	0.00029	0.5	99117	29	99102	6044517	60.98
1988	22	0.00027	0.00027	0.5	99088	27	99075	5945414	60
1988	23	0.00034	0.00034	0.5	99061	34	99044	5846340	59.02
1988	24	0.00036	0.00036	0.5	99027	35	99010	5747295	58.04
1988	25	0.00034	0.00034	0.5	98992	33	98976	5648285	57.06
1988	26	0.00035	0.00035	0.5	98959	34	98942	5549310	56.08
1988	27	0.00039	0.00039	0.5	98925	38	98905	5450368	55.1
1988	28	0.00039	0.00039	0.5	98886	39	98867	5351463	54.12
1988	29	0.00043	0.00043	0.5	98847	42	98826	5252596	53.14
1988	30	0.00041	0.00041	0.5	98805	41	98785	5153770	52.16
1988	31	0.00046	0.00046	0.5	98764	46	98742	5054985	51.18
1988	32	0.00047	0.00047	0.5	98719	46	98696	4956244	50.21
1988	33	0.00052	0.00052	0.5	98673	51	98647	4857548	49.23
1988	34	0.00055	0.00055	0.5	98622	54	98595	4758900	48.25
1988	35	0.0006	0.0006	0.5	98568	59	98538	4660305	47.28
1988	36	0.00065	0.00065	0.5	98509	64	98477	4561767	46.31
1988	37	0.00075	0.00075	0.5	98445	73	98408	4463290	45.34
1988	38	0.00077	0.00076	0.5	98372	75	98334	4364882	44.37
1988	39	0.00086	0.00086	0.5	98297	85	98254	4266547	43.4
1988	40	0.00091	0.00091	0.5	98212	89	98167	4168293	42.44
1988	41	0.00103	0.00102	0.5	98123	101	98073	4070126	41.48
1988	42	0.00104	0.00104	0.5	98022	102	97971	3972053	40.52
1988	43	0.00121	0.00121	0.5	97921	119	97861	3874082	39.56
1988	44	0.00144	0.00144	0.5	97802	141	97731	3776221	38.61
1988	45	0.00137	0.00137	0.5	97661	134	97594	3678489	37.67
1988	46	0.00156	0.00156	0.5	97527	152	97451	3580896	36.72
1988	47	0.00171	0.0017	0.5	97375	166	97292	3483445	35.77
1988	48	0.00187	0.00187	0.5	97209	182	97118	3386153	34.83
1988	49	0.00208	0.00208	0.5	97027	201	96926	3289035	33.9
1988	50	0.00228	0.00227	0.5	96825	220	96715	3192109	32.97
1988	51	0.00238	0.00237	0.5	96605	229	96491	3095393	32.04
1988	52	0.00271	0.00271	0.5	96376	261	96246	2998903	31.12
1988	53	0.00276	0.00276	0.5	96115	265	95983	2902657	30.2
1988	54	0.00311	0.0031	0.5	95850	297	95702	2806674	29.28
1988	55	0.00335	0.00335	0.5	95553	320	95393	2710973	28.37
1988	56	0.00351	0.00351	0.5	95233	334	95066	2615580	27.47
1988	57	0.00389	0.00389	0.5	94899	369	94715	2520513	26.56
1988	58	0.00417	0.00416	0.5	94530	393	94334	2425799	25.66
1988	59	0.00457	0.00456	0.5	94137	429	93923	2331465	24.77
1988	60	0.00503	0.00501	0.5	93708	470	93473	2237542	23.88
1988	61	0.0056	0.00559	0.5	93238	521	92977	2144069	23
1988	62	0.00587	0.00585	0.5	92717	542	92446	2051092	22.12
1988	63	0.00666	0.00664	0.5	92174	612	91868	1958646	21.25
1988	64	0.00718	0.00716	0.5	91563	656	91235	1866778	20.39
1988	65	0.00798	0.00795	0.5	90907	723	90546	1775543	19.53
1988	66	0.00898	0.00894	0.5	90184	806	89781	1684998	18.68
1988	67	0.00991	0.00986	0.5	89378	881	88937	1595217	17.85
1988	68	0.01153	0.01146	0.5	88496	1014	87989	1506279	17.02
1988	69	0.01267	0.01259	0.5	87482	1102	86931	1418290	16.21
1988	70	0.01393	0.01383	0.5	86381	1195	85783	1331359	15.41
1988	71	0.01606	0.01593	0.5	85186	1357	84508	1245575	14.62
1988	72	0.01789	0.01774	0.5	83829	1487	83086	1161068	13.85
1988	73	0.01967	0.01948	0.5	82342	1604	81540	1077982	13.09
1988	74	0.02303	0.02277	0.5	80739	1838	79819	996442	12.34
1988	75	0.02599	0.02566	0.5	78900	2025	77888	916622	11.62
1988	76	0.03013	0.02968	0.5	76876	2282	75735	838734	10.91
1988	77	0.03533	0.03472	0.5	74594	2590	73299	762999	10.23
1988	78	0.03973	0.03895	0.5	72004	2805	70602	689700	9.58
1988	79	0.04655	0.04549	0.5	69199	3148	67625	619099	8.95
1988	80	0.0525	0.05116	0.5	66052	3379	64362	551473	8.35
1988	81	0.06328	0.06133	0.5	62672	3844	60750	487111	7.77
1988	82	0.07041	0.06802	0.5	58828	4001	56828	426361	7.25
1988	83	0.07968	0.07663	0.5	54827	4201	52726	369533	6.74
1988	84	0.09228	0.08821	0.5	50626	4466	48393	316807	6.26
1988	85	0.10242	0.09743	0.5	46160	4497	43911	268414	5.81
1988	86	0.11653	0.11011	0.5	41663	4588	39369	224503	5.39
1988	87	0.13285	0.12457	0.5	37075	4619	34766	185134	4.99
1988	88	0.15225	0.14148	0.5	32457	4592	30161	150368	4.63
1988	89	0.16326	0.15094	0.5	27865	4206	25762	120208	4.31
1988	90	0.18573	0.16995	0.5	23659	4021	21648	94446	3.99
1988	91	0.20008	0.18189	0.5	19638	3572	17852	72798	3.71
1988	92	0.23402	0.20951	0.5	16066	3366	14383	54946	3.42
1988	93	0.24449	0.21786	0.5	12700	2767	11317	40563	3.19
1988	94	0.27964	0.24534	0.5	9933	2437	8715	29246	2.94
1988	95	0.30693	0.2661	0.5	7496	1995	6499	20531	2.74
1988	96	0.33648	0.28802	0.5	5502	1585	4709	14033	2.55
1988	97	0.36737	0.31036	0.5	3917	1216	3309	9323	2.38
1988	98	0.39938	0.3329	0.5	2701	899	2252	6014	2.23
1988	99	0.43228	0.35545	0.5	1802	641	1482	3763	2.09
1988	100	0.46578	0.3778	0.5	1161	439	942	2281	1.96
1988	101	0.4996	0.39974	0.5	723	289	578	1339	1.85
1988	102	0.53342	0.42111	0.5	434	183	342	760	1.75
1988	103	0.56693	0.44172	0.5	251	111	196	418	1.66
1988	104	0.59985	0.46145	0.5	140	65	108	222	1.59
1988	105	0.63189	0.48018	0.5	76	36	57	114	1.52
1988	106	0.6628	0.49782	0.5	39	20	29	57	1.45
1988	107	0.69238	0.51433	0.5	20	10	15	28	1.4
1988	108	0.72046	0.52966	0.5	10	5	7	13	1.36
1988	109	0.74692	0.54382	0.5	5	2	3	6	1.32
1988	110+	0.77166	1	1.3	2	2	3	3	1.3
1989	0	0.00418	0.00417	0.19	100000	417	99661	8177693	81.78
1989	1	0.00066	0.00066	0.5	99583	65	99551	8078032	81.12
1989	2	0.00041	0.00041	0.5	99518	41	99497	7978481	80.17
1989	3	0.00027	0.00027	0.5	99477	27	99464	7878984	79.2
1989	4	0.00022	0.00022	0.5	99451	22	99440	7779520	78.23
1989	5	0.00016	0.00016	0.5	99429	16	99421	7680081	77.24
1989	6	0.00019	0.00019	0.5	99413	19	99404	7580659	76.25
1989	7	0.00014	0.00014	0.5	99395	14	99388	7481256	75.27
1989	8	0.00015	0.00015	0.5	99381	14	99373	7381868	74.28
1989	9	0.00012	0.00012	0.5	99366	12	99360	7282495	73.29
1989	10	0.0001	0.0001	0.5	99354	10	99349	7183134	72.3
1989	11	0.00013	0.00013	0.5	99344	13	99337	7083786	71.31
1989	12	0.00012	0.00012	0.5	99331	12	99325	6984449	70.32
1989	13	0.00011	0.00011	0.5	99319	11	99313	6885124	69.32
1989	14	0.00013	0.00013	0.5	99308	13	99301	6785810	68.33
1989	15	0.00015	0.00015	0.5	99294	15	99287	6686509	67.34
1989	16	0.0002	0.0002	0.5	99279	20	99269	6587223	66.35
1989	17	0.00023	0.00023	0.5	99259	23	99248	6487953	65.36
1989	18	0.0003	0.0003	0.5	99236	29	99222	6388706	64.38
1989	19	0.00031	0.00031	0.5	99207	31	99191	6289484	63.4
1989	20	0.00032	0.00032	0.5	99176	32	99160	6190293	62.42
1989	21	0.00028	0.00028	0.5	99144	28	99130	6091133	61.44
1989	22	0.00031	0.00031	0.5	99116	31	99100	5992003	60.45
1989	23	0.0003	0.0003	0.5	99085	30	99070	5892903	59.47
1989	24	0.00029	0.00029	0.5	99055	29	99040	5793833	58.49
1989	25	0.00034	0.00034	0.5	99026	33	99009	5694793	57.51
1989	26	0.00034	0.00034	0.5	98992	34	98975	5595784	56.53
1989	27	0.00035	0.00035	0.5	98958	35	98941	5496809	55.55
1989	28	0.00039	0.00039	0.5	98924	38	98904	5397868	54.57
1989	29	0.00041	0.00041	0.5	98885	41	98865	5298963	53.59
1989	30	0.00041	0.00041	0.5	98845	40	98824	5200099	52.61
1989	31	0.00043	0.00043	0.5	98804	42	98783	5101274	51.63
1989	32	0.00043	0.00043	0.5	98762	43	98740	5002491	50.65
1989	33	0.00051	0.00051	0.5	98719	50	98694	4903751	49.67
1989	34	0.00055	0.00055	0.5	98669	54	98642	4805057	48.7
1989	35	0.00056	0.00056	0.5	98615	55	98587	4706415	47.73
1989	36	0.00064	0.00064	0.5	98560	63	98528	4607828	46.75
1989	37	0.00075	0.00075	0.5	98497	74	98460	4509300	45.78
1989	38	0.00077	0.00077	0.5	98423	75	98385	4410840	44.82
1989	39	0.00088	0.00088	0.5	98348	86	98305	4312454	43.85
1989	40	0.00095	0.00095	0.5	98262	93	98215	4214149	42.89
1989	41	0.001	0.001	0.5	98168	98	98119	4115935	41.93
1989	42	0.00111	0.00111	0.5	98070	109	98016	4017815	40.97
1989	43	0.00116	0.00116	0.5	97961	113	97905	3919800	40.01
1989	44	0.00124	0.00123	0.5	97848	121	97787	3821895	39.06
1989	45	0.00142	0.00142	0.5	97727	138	97658	3724108	38.11
1989	46	0.0015	0.00149	0.5	97589	146	97516	3626450	37.16
1989	47	0.00162	0.00162	0.5	97443	158	97364	3528934	36.22
1989	48	0.00178	0.00178	0.5	97285	173	97199	3431570	35.27
1989	49	0.002	0.00199	0.5	97112	194	97015	3334372	34.34
1989	50	0.00224	0.00224	0.5	96918	217	96810	3237357	33.4
1989	51	0.00238	0.00237	0.5	96702	230	96587	3140547	32.48
1989	52	0.00242	0.00242	0.5	96472	233	96355	3043960	31.55
1989	53	0.00279	0.00279	0.5	96239	268	96105	2947604	30.63
1989	54	0.00302	0.00302	0.5	95970	290	95826	2851500	29.71
1989	55	0.00328	0.00327	0.5	95681	313	95524	2755674	28.8
1989	56	0.00359	0.00358	0.5	95367	341	95197	2660150	27.89
1989	57	0.00378	0.00377	0.5	95026	359	94847	2564953	26.99
1989	58	0.00431	0.0043	0.5	94667	407	94464	2470107	26.09
1989	59	0.00442	0.00441	0.5	94260	415	94053	2375643	25.2
1989	60	0.00481	0.0048	0.5	93845	450	93620	2281590	24.31
1989	61	0.00529	0.00528	0.5	93395	493	93148	2187970	23.43
1989	62	0.00568	0.00567	0.5	92902	526	92638	2094822	22.55
1989	63	0.0064	0.00638	0.5	92375	590	92080	2002184	21.67
1989	64	0.00696	0.00694	0.5	91785	637	91467	1910104	20.81
1989	65	0.00766	0.00763	0.5	91149	696	90801	1818637	19.95
1989	66	0.00861	0.00857	0.5	90453	775	90065	1727836	19.1
1989	67	0.0098	0.00975	0.5	89678	875	89240	1637771	18.26
1989	68	0.01037	0.01032	0.5	88803	916	88345	1548530	17.44
1989	69	0.01246	0.01238	0.5	87887	1088	87342	1460185	16.61
1989	70	0.01338	0.01329	0.5	86798	1154	86221	1372843	15.82
1989	71	0.01509	0.01497	0.5	85644	1282	85003	1286622	15.02
1989	72	0.01702	0.01688	0.5	84362	1424	83650	1201619	14.24
1989	73	0.01925	0.01907	0.5	82938	1581	82147	1117969	13.48
1989	74	0.0216	0.02137	0.5	81357	1739	80487	1035821	12.73
1989	75	0.02453	0.02423	0.5	79618	1929	78653	955334	12
1989	76	0.02761	0.02724	0.5	77689	2116	76631	876681	11.28
1989	77	0.03266	0.03213	0.5	75573	2428	74359	800050	10.59
1989	78	0.03721	0.03653	0.5	73145	2672	71809	725691	9.92
1989	79	0.04273	0.04184	0.5	70473	2948	68999	653882	9.28
1989	80	0.05012	0.0489	0.5	67525	3302	65874	584884	8.66
1989	81	0.05717	0.05558	0.5	64223	3569	62438	519010	8.08
1989	82	0.06875	0.06647	0.5	60653	4031	58638	456572	7.53
1989	83	0.07519	0.07246	0.5	56622	4103	54570	397935	7.03
1989	84	0.08439	0.08097	0.5	52519	4253	50393	343364	6.54
1989	85	0.09566	0.09129	0.5	48266	4406	46063	292972	6.07
1989	86	0.10886	0.10324	0.5	43860	4528	41596	246909	5.63
1989	87	0.12467	0.11735	0.5	39332	4616	37024	205313	5.22
1989	88	0.14087	0.1316	0.5	34716	4569	32432	168289	4.85
1989	89	0.15609	0.14479	0.5	30148	4365	27965	135857	4.51
1989	90	0.16956	0.15631	0.5	25783	4030	23768	107892	4.18
1989	91	0.19914	0.18111	0.5	21752	3939	19783	84124	3.87
1989	92	0.20514	0.18605	0.5	17813	3314	16156	64341	3.61
1989	93	0.2399	0.2142	0.5	14499	3106	12946	48185	3.32
1989	94	0.26062	0.23058	0.5	11393	2627	10080	35240	3.09
1989	95	0.28916	0.25264	0.5	8766	2215	7659	25160	2.87
1989	96	0.31751	0.27401	0.5	6551	1795	5654	17501	2.67
1989	97	0.34728	0.2959	0.5	4756	1407	4053	11847	2.49
1989	98	0.37829	0.31812	0.5	3349	1065	2816	7795	2.33
1989	99	0.41033	0.34047	0.5	2284	777	1895	4978	2.18
1989	100	0.44314	0.36277	0.5	1506	546	1233	3084	2.05
1989	101	0.47647	0.3848	0.5	960	369	775	1851	1.93
1989	102	0.51	0.40638	0.5	590	240	470	1076	1.82
1989	103	0.54345	0.42733	0.5	350	150	276	605	1.73
1989	104	0.5765	0.44751	0.5	201	90	156	330	1.64
1989	105	0.60889	0.46678	0.5	111	52	85	174	1.57
1989	106	0.64034	0.48504	0.5	59	29	45	89	1.5
1989	107	0.67063	0.50223	0.5	30	15	23	44	1.44
1989	108	0.69957	0.51828	0.5	15	8	11	21	1.39
1989	109	0.727	0.53319	0.5	7	4	5	10	1.35
1989	110+	0.75282	1	1.33	3	3	5	5	1.33
1990	0	0.00418	0.00417	0.19	100000	417	99661	8183867	81.84
1990	1	0.00071	0.00071	0.5	99583	70	99548	8084206	81.18
1990	2	0.00035	0.00035	0.5	99513	35	99496	7984658	80.24
1990	3	0.00025	0.00025	0.5	99478	25	99466	7885163	79.27
1990	4	0.0002	0.0002	0.5	99453	19	99443	7785697	78.29
1990	5	0.00019	0.00019	0.5	99434	19	99424	7686253	77.3
1990	6	0.00016	0.00016	0.5	99415	16	99407	7586829	76.31
1990	7	0.00014	0.00014	0.5	99399	14	99392	7487422	75.33
1990	8	0.00013	0.00013	0.5	99386	13	99379	7388029	74.34
1990	9	0.00012	0.00012	0.5	99372	12	99367	7288650	73.35
1990	10	0.00012	0.00012	0.5	99361	12	99355	7189284	72.36
1990	11	0.0001	0.0001	0.5	99349	10	99344	7089929	71.36
1990	12	9e-05	9e-05	0.5	99339	9	99335	6990585	70.37
1990	13	0.00012	0.00012	0.5	99330	12	99324	6891250	69.38
1990	14	0.00014	0.00014	0.5	99317	14	99311	6791926	68.39
1990	15	0.00015	0.00015	0.5	99304	15	99296	6692616	67.4
1990	16	0.0002	0.0002	0.5	99289	20	99279	6593320	66.41
1990	17	0.00025	0.00025	0.5	99268	25	99256	6494041	65.42
1990	18	0.00026	0.00026	0.5	99244	26	99231	6394785	64.44
1990	19	0.00032	0.00032	0.5	99218	32	99202	6295554	63.45
1990	20	0.00029	0.00029	0.5	99186	29	99172	6196352	62.47
1990	21	0.00029	0.00029	0.5	99157	29	99143	6097180	61.49
1990	22	0.00033	0.00033	0.5	99129	33	99112	5998037	60.51
1990	23	0.00032	0.00032	0.5	99096	32	99080	5898925	59.53
1990	24	0.00033	0.00033	0.5	99064	32	99048	5799845	58.55
1990	25	0.00032	0.00032	0.5	99032	32	99016	5700797	57.57
1990	26	0.00034	0.00034	0.5	99000	34	98983	5601782	56.58
1990	27	0.00031	0.00031	0.5	98966	31	98951	5502799	55.6
1990	28	0.00036	0.00036	0.5	98936	36	98918	5403848	54.62
1990	29	0.00041	0.00041	0.5	98900	41	98880	5304930	53.64
1990	30	0.00042	0.00042	0.5	98859	42	98838	5206050	52.66
1990	31	0.00044	0.00044	0.5	98817	44	98796	5107212	51.68
1990	32	0.00044	0.00044	0.5	98774	43	98752	5008416	50.71
1990	33	0.00049	0.00049	0.5	98730	48	98706	4909664	49.73
1990	34	0.00052	0.00052	0.5	98682	51	98656	4810958	48.75
1990	35	0.0006	0.0006	0.5	98631	59	98601	4712302	47.78
1990	36	0.00063	0.00063	0.5	98571	62	98540	4613701	46.81
1990	37	0.00069	0.00069	0.5	98509	68	98475	4515160	45.83
1990	38	0.00073	0.00073	0.5	98441	72	98405	4416685	44.87
1990	39	0.00077	0.00077	0.5	98370	76	98332	4318279	43.9
1990	40	0.00086	0.00086	0.5	98294	85	98252	4219948	42.93
1990	41	0.00103	0.00103	0.5	98209	101	98159	4121696	41.97
1990	42	0.00106	0.00106	0.5	98108	104	98056	4023537	41.01
1990	43	0.0012	0.0012	0.5	98004	118	97946	3925481	40.05
1990	44	0.00117	0.00117	0.5	97887	115	97829	3827535	39.1
1990	45	0.00135	0.00135	0.5	97772	132	97706	3729706	38.15
1990	46	0.00147	0.00147	0.5	97640	144	97568	3632000	37.2
1990	47	0.00159	0.00159	0.5	97496	155	97419	3534432	36.25
1990	48	0.00182	0.00182	0.5	97342	177	97253	3437013	35.31
1990	49	0.00203	0.00203	0.5	97165	197	97066	3339760	34.37
1990	50	0.00214	0.00214	0.5	96968	207	96864	3242694	33.44
1990	51	0.0023	0.0023	0.5	96760	222	96649	3145830	32.51
1990	52	0.00261	0.0026	0.5	96538	251	96412	3049180	31.59
1990	53	0.00259	0.00259	0.5	96287	249	96162	2952768	30.67
1990	54	0.00276	0.00275	0.5	96038	264	95906	2856606	29.74
1990	55	0.00314	0.00314	0.5	95773	301	95623	2760700	28.83
1990	56	0.00345	0.00344	0.5	95473	328	95309	2665077	27.91
1990	57	0.00372	0.00371	0.5	95144	353	94968	2569768	27.01
1990	58	0.0039	0.00389	0.5	94791	369	94607	2474801	26.11
1990	59	0.00452	0.00451	0.5	94422	426	94209	2380194	25.21
1990	60	0.00483	0.00482	0.5	93996	453	93770	2285985	24.32
1990	61	0.0053	0.00528	0.5	93544	494	93297	2192215	23.44
1990	62	0.00564	0.00563	0.5	93049	524	92788	2098918	22.56
1990	63	0.00614	0.00612	0.5	92526	566	92243	2006131	21.68
1990	64	0.0069	0.00688	0.5	91960	632	91643	1913888	20.81
1990	65	0.00758	0.00755	0.5	91327	689	90983	1822245	19.95
1990	66	0.00837	0.00834	0.5	90638	756	90260	1731262	19.1
1990	67	0.0093	0.00925	0.5	89882	832	89467	1641002	18.26
1990	68	0.01051	0.01045	0.5	89051	931	88585	1551536	17.42
1990	69	0.01182	0.01175	0.5	88120	1035	87602	1462950	16.6
1990	70	0.01352	0.01343	0.5	87084	1170	86499	1375348	15.79
1990	71	0.01489	0.01478	0.5	85915	1270	85280	1288849	15
1990	72	0.01716	0.01701	0.5	84645	1440	83925	1203569	14.22
1990	73	0.01921	0.01903	0.5	83205	1583	82413	1119645	13.46
1990	74	0.02227	0.02203	0.5	81622	1798	80723	1037231	12.71
1990	75	0.02467	0.02436	0.5	79824	1945	78851	956509	11.98
1990	76	0.02763	0.02725	0.5	77879	2123	76818	877657	11.27
1990	77	0.032	0.0315	0.5	75756	2386	74563	800840	10.57
1990	78	0.03695	0.03628	0.5	73370	2662	72039	726276	9.9
1990	79	0.04251	0.04163	0.5	70708	2943	69237	654237	9.25
1990	80	0.04991	0.0487	0.5	67765	3300	66115	585001	8.63
1990	81	0.05672	0.05515	0.5	64465	3555	62687	518886	8.05
1990	82	0.06413	0.06213	0.5	60909	3785	59017	456199	7.49
1990	83	0.07655	0.07373	0.5	57125	4212	55019	397181	6.95
1990	84	0.08495	0.08148	0.5	52913	4312	50757	342162	6.47
1990	85	0.09813	0.09354	0.5	48602	4546	46329	291405	6
1990	86	0.10969	0.10399	0.5	44056	4581	41765	245076	5.56
1990	87	0.1247	0.11738	0.5	39474	4633	37158	203312	5.15
1990	88	0.14038	0.13118	0.5	34841	4570	32556	166154	4.77
1990	89	0.16216	0.15	0.5	30271	4540	28000	133598	4.41
1990	90	0.17606	0.16182	0.5	25730	4164	23648	105598	4.1
1990	91	0.19588	0.17841	0.5	21567	3848	19643	81950	3.8
1990	92	0.21993	0.19814	0.5	17719	3511	15963	62307	3.52
1990	93	0.23935	0.21377	0.5	14208	3037	12689	46343	3.26
1990	94	0.26948	0.23748	0.5	11171	2653	9844	33654	3.01
1990	95	0.29791	0.25928	0.5	8518	2209	7414	23810	2.8
1990	96	0.32758	0.28148	0.5	6309	1776	5421	16396	2.6
1990	97	0.35871	0.30416	0.5	4533	1379	3844	10974	2.42
1990	98	0.39107	0.32711	0.5	3155	1032	2639	7130	2.26
1990	99	0.42442	0.35012	0.5	2123	743	1751	4492	2.12
1990	100	0.45847	0.37297	0.5	1379	515	1122	2741	1.99
1990	101	0.49292	0.39545	0.5	865	342	694	1618	1.87
1990	102	0.52743	0.41736	0.5	523	218	414	924	1.77
1990	103	0.56168	0.43852	0.5	305	134	238	511	1.68
1990	104	0.59535	0.45878	0.5	171	78	132	273	1.59
1990	105	0.62815	0.47802	0.5	93	44	70	141	1.52
1990	106	0.65981	0.49613	0.5	48	24	36	71	1.46
1990	107	0.6901	0.51307	0.5	24	12	18	34	1.4
1990	108	0.71885	0.52879	0.5	12	6	9	16	1.36
1990	109	0.74591	0.54329	0.5	6	3	4	7	1.32
1990	110+	0.7712	1	1.3	3	3	3	3	1.3
1991	0	0.00427	0.00426	0.19	100000	426	99653	8214631	82.15
1991	1	0.00066	0.00066	0.5	99574	66	99541	8114977	81.5
1991	2	0.00036	0.00036	0.5	99508	36	99490	8015436	80.55
1991	3	0.00025	0.00025	0.5	99473	24	99461	7915946	79.58
1991	4	0.0002	0.0002	0.5	99448	20	99438	7816485	78.6
1991	5	0.0002	0.0002	0.5	99429	20	99419	7717047	77.61
1991	6	0.00016	0.00016	0.5	99408	16	99400	7617628	76.63
1991	7	0.00016	0.00016	0.5	99392	16	99384	7518228	75.64
1991	8	0.00011	0.00011	0.5	99376	11	99371	7418844	74.65
1991	9	0.00011	0.00011	0.5	99365	11	99360	7319473	73.66
1991	10	0.0001	0.0001	0.5	99354	9	99349	7220113	72.67
1991	11	0.00011	0.00011	0.5	99345	11	99339	7120764	71.68
1991	12	0.0001	0.0001	0.5	99334	10	99329	7021425	70.69
1991	13	0.00011	0.00011	0.5	99324	11	99318	6922096	69.69
1991	14	0.0001	0.0001	0.5	99312	10	99307	6822778	68.7
1991	15	0.00014	0.00014	0.5	99302	14	99296	6723471	67.71
1991	16	0.00022	0.00022	0.5	99289	22	99278	6624175	66.72
1991	17	0.0002	0.0002	0.5	99267	20	99257	6524898	65.73
1991	18	0.00025	0.00025	0.5	99247	25	99234	6425641	64.74
1991	19	0.00026	0.00026	0.5	99222	26	99209	6326407	63.76
1991	20	0.00027	0.00027	0.5	99196	27	99182	6227198	62.78
1991	21	0.00031	0.00031	0.5	99169	30	99154	6128015	61.79
1991	22	0.00028	0.00028	0.5	99139	28	99125	6028862	60.81
1991	23	0.0003	0.0003	0.5	99111	30	99096	5929737	59.83
1991	24	0.00029	0.00029	0.5	99081	29	99066	5830641	58.85
1991	25	0.0003	0.0003	0.5	99052	30	99037	5731575	57.86
1991	26	0.00033	0.00033	0.5	99022	32	99006	5632538	56.88
1991	27	0.00036	0.00036	0.5	98990	36	98972	5533532	55.9
1991	28	0.00036	0.00036	0.5	98954	35	98936	5434560	54.92
1991	29	0.00036	0.00036	0.5	98918	36	98901	5335624	53.94
1991	30	0.00042	0.00042	0.5	98883	41	98862	5236724	52.96
1991	31	0.00042	0.00042	0.5	98841	42	98821	5137861	51.98
1991	32	0.00044	0.00044	0.5	98800	43	98778	5039041	51
1991	33	0.00048	0.00048	0.5	98756	47	98733	4940263	50.02
1991	34	0.0005	0.0005	0.5	98709	50	98685	4841530	49.05
1991	35	0.00057	0.00057	0.5	98660	56	98632	4742845	48.07
1991	36	0.00059	0.00059	0.5	98604	58	98575	4644213	47.1
1991	37	0.0006	0.0006	0.5	98546	60	98516	4545639	46.13
1991	38	0.00075	0.00075	0.5	98486	74	98449	4447123	45.15
1991	39	0.00077	0.00077	0.5	98413	76	98375	4348674	44.19
1991	40	0.00084	0.00084	0.5	98337	82	98296	4250299	43.22
1991	41	0.00089	0.00089	0.5	98255	88	98211	4152003	42.26
1991	42	0.00106	0.00106	0.5	98167	104	98115	4053792	41.29
1991	43	0.0012	0.0012	0.5	98063	118	98004	3955677	40.34
1991	44	0.00131	0.00131	0.5	97945	129	97881	3857673	39.39
1991	45	0.00126	0.00126	0.5	97817	124	97755	3759792	38.44
1991	46	0.00145	0.00145	0.5	97693	142	97622	3662037	37.49
1991	47	0.00168	0.00167	0.5	97551	163	97470	3564415	36.54
1991	48	0.0017	0.0017	0.5	97388	165	97306	3466945	35.6
1991	49	0.00202	0.00202	0.5	97223	196	97125	3369640	34.66
1991	50	0.00204	0.00204	0.5	97027	198	96928	3272515	33.73
1991	51	0.00223	0.00223	0.5	96829	216	96721	3175587	32.8
1991	52	0.00251	0.0025	0.5	96613	242	96492	3078867	31.87
1991	53	0.00285	0.00284	0.5	96371	274	96234	2982375	30.95
1991	54	0.00295	0.00295	0.5	96097	283	95956	2886140	30.03
1991	55	0.00318	0.00317	0.5	95814	304	95662	2790185	29.12
1991	56	0.00338	0.00337	0.5	95510	322	95349	2694523	28.21
1991	57	0.00361	0.0036	0.5	95187	343	95016	2599175	27.31
1991	58	0.00406	0.00405	0.5	94845	385	94652	2504159	26.4
1991	59	0.0044	0.00439	0.5	94460	414	94253	2409506	25.51
1991	60	0.00473	0.00472	0.5	94046	444	93824	2315253	24.62
1991	61	0.00518	0.00516	0.5	93602	483	93360	2221430	23.73
1991	62	0.00559	0.00557	0.5	93118	519	92859	2128070	22.85
1991	63	0.00603	0.00601	0.5	92600	557	92321	2035211	21.98
1991	64	0.00665	0.00663	0.5	92043	610	91738	1942889	21.11
1991	65	0.00733	0.00731	0.5	91433	668	91099	1851152	20.25
1991	66	0.00814	0.00811	0.5	90765	736	90397	1760053	19.39
1991	67	0.00907	0.00903	0.5	90029	813	89622	1669656	18.55
1991	68	0.01034	0.01028	0.5	89216	917	88757	1580033	17.71
1991	69	0.01127	0.0112	0.5	88298	989	87804	1491276	16.89
1991	70	0.01258	0.0125	0.5	87309	1092	86764	1403472	16.07
1991	71	0.01462	0.01452	0.5	86218	1252	85592	1316709	15.27
1991	72	0.01646	0.01633	0.5	84966	1387	84273	1231117	14.49
1991	73	0.01862	0.01844	0.5	83579	1542	82808	1146844	13.72
1991	74	0.02099	0.02077	0.5	82038	1704	81186	1064036	12.97
1991	75	0.02426	0.02397	0.5	80334	1925	79371	982850	12.23
1991	76	0.02692	0.02656	0.5	78408	2083	77367	903480	11.52
1991	77	0.03095	0.03048	0.5	76325	2326	75162	826113	10.82
1991	78	0.03417	0.0336	0.5	73999	2486	72756	750951	10.15
1991	79	0.04163	0.04079	0.5	71513	2917	70054	678195	9.48
1991	80	0.04711	0.04603	0.5	68596	3157	67017	608140	8.87
1991	81	0.05461	0.05316	0.5	65439	3479	63699	541123	8.27
1991	82	0.06225	0.06038	0.5	61960	3741	60090	477423	7.71
1991	83	0.07106	0.06862	0.5	58219	3995	56222	417334	7.17
1991	84	0.08258	0.0793	0.5	54224	4300	52074	361112	6.66
1991	85	0.09216	0.0881	0.5	49924	4399	47725	309038	6.19
1991	86	0.1041	0.09895	0.5	45525	4505	43273	261314	5.74
1991	87	0.11969	0.11293	0.5	41021	4633	38704	218041	5.32
1991	88	0.13319	0.12487	0.5	36388	4544	34116	179336	4.93
1991	89	0.15169	0.14099	0.5	31844	4490	29599	145220	4.56
1991	90	0.17257	0.15886	0.5	27354	4345	25182	115621	4.23
1991	91	0.19389	0.17676	0.5	23009	4067	20975	90439	3.93
1991	92	0.20395	0.18507	0.5	18942	3506	17189	69464	3.67
1991	93	0.23087	0.20698	0.5	15436	3195	13839	52275	3.39
1991	94	0.24927	0.22165	0.5	12241	2713	10885	38436	3.14
1991	95	0.28518	0.24959	0.5	9528	2378	8339	27551	2.89
1991	96	0.31398	0.27138	0.5	7150	1940	6180	19212	2.69
1991	97	0.34428	0.29372	0.5	5210	1530	4445	13033	2.5
1991	98	0.37591	0.31643	0.5	3679	1164	3097	8588	2.33
1991	99	0.40863	0.33931	0.5	2515	853	2088	5491	2.18
1991	100	0.44218	0.36212	0.5	1662	602	1361	3402	2.05
1991	101	0.47627	0.38467	0.5	1060	408	856	2042	1.93
1991	102	0.51058	0.40674	0.5	652	265	520	1185	1.82
1991	103	0.54479	0.42816	0.5	387	166	304	666	1.72
1991	104	0.57858	0.44876	0.5	221	99	172	362	1.63
1991	105	0.61166	0.4684	0.5	122	57	93	190	1.56
1991	106	0.64373	0.48699	0.5	65	32	49	97	1.49
1991	107	0.67457	0.50443	0.5	33	17	25	48	1.43
1991	108	0.70396	0.52069	0.5	16	9	12	23	1.38
1991	109	0.73176	0.53574	0.5	8	4	6	11	1.34
1991	110+	0.75784	1	1.32	4	4	5	5	1.32
1992	0	0.00403	0.00402	0.19	100000	402	99674	8226866	82.27
1992	1	0.00066	0.00066	0.5	99598	66	99565	8127192	81.6
1992	2	0.00036	0.00036	0.5	99532	36	99514	8027627	80.65
1992	3	0.00028	0.00028	0.5	99497	28	99483	7928113	79.68
1992	4	0.00024	0.00024	0.5	99469	23	99457	7828630	78.7
1992	5	0.00018	0.00018	0.5	99445	18	99436	7729173	77.72
1992	6	0.00016	0.00016	0.5	99427	16	99419	7629737	76.74
1992	7	0.00016	0.00016	0.5	99411	16	99403	7530318	75.75
1992	8	0.00011	0.00011	0.5	99396	11	99390	7430914	74.76
1992	9	9e-05	9e-05	0.5	99384	9	99380	7331524	73.77
1992	10	0.00012	0.00012	0.5	99375	12	99369	7232145	72.78
1992	11	0.00011	0.00011	0.5	99364	11	99358	7132775	71.78
1992	12	0.00011	0.00011	0.5	99352	11	99347	7033417	70.79
1992	13	0.00012	0.00012	0.5	99341	12	99335	6934071	69.8
1992	14	0.00014	0.00014	0.5	99329	14	99322	6834736	68.81
1992	15	0.00016	0.00016	0.5	99314	16	99307	6735414	67.82
1992	16	0.00022	0.00022	0.5	99299	22	99287	6636108	66.83
1992	17	0.00019	0.00019	0.5	99276	19	99267	6536820	65.84
1992	18	0.0003	0.0003	0.5	99258	29	99243	6437553	64.86
1992	19	0.00027	0.00027	0.5	99228	27	99215	6338310	63.88
1992	20	0.0003	0.0003	0.5	99201	30	99186	6239095	62.89
1992	21	0.00026	0.00026	0.5	99172	26	99159	6139909	61.91
1992	22	0.0003	0.0003	0.5	99146	29	99131	6040750	60.93
1992	23	0.00029	0.00029	0.5	99116	29	99102	5941619	59.95
1992	24	0.00031	0.00031	0.5	99087	31	99072	5842518	58.96
1992	25	0.00031	0.00031	0.5	99056	30	99041	5743446	57.98
1992	26	0.00034	0.00034	0.5	99026	33	99010	5644404	57
1992	27	0.00034	0.00034	0.5	98993	34	98976	5545395	56.02
1992	28	0.00039	0.00039	0.5	98959	38	98940	5446419	55.04
1992	29	0.00041	0.00041	0.5	98921	40	98901	5347479	54.06
1992	30	0.00038	0.00038	0.5	98881	38	98862	5248578	53.08
1992	31	0.00043	0.00043	0.5	98843	42	98822	5149716	52.1
1992	32	0.00041	0.00041	0.5	98801	40	98781	5050894	51.12
1992	33	0.00047	0.00047	0.5	98760	47	98737	4952113	50.14
1992	34	0.00047	0.00047	0.5	98714	47	98690	4853376	49.17
1992	35	0.00058	0.00058	0.5	98667	57	98638	4754686	48.19
1992	36	0.00059	0.00059	0.5	98610	58	98581	4656048	47.22
1992	37	0.00066	0.00066	0.5	98551	65	98519	4557467	46.24
1992	38	0.00072	0.00072	0.5	98486	71	98450	4458948	45.27
1992	39	0.00073	0.00073	0.5	98415	72	98379	4360498	44.31
1992	40	0.00086	0.00086	0.5	98343	85	98300	4262119	43.34
1992	41	0.00095	0.00095	0.5	98258	93	98211	4163819	42.38
1992	42	0.00103	0.00103	0.5	98165	101	98114	4065607	41.42
1992	43	0.00116	0.00116	0.5	98064	114	98007	3967493	40.46
1992	44	0.00124	0.00124	0.5	97950	121	97889	3869486	39.5
1992	45	0.0014	0.0014	0.5	97828	137	97760	3771597	38.55
1992	46	0.00136	0.00136	0.5	97692	133	97625	3673837	37.61
1992	47	0.00161	0.00161	0.5	97559	157	97480	3576212	36.66
1992	48	0.00186	0.00186	0.5	97402	181	97312	3478732	35.72
1992	49	0.00187	0.00187	0.5	97221	182	97130	3381420	34.78
1992	50	0.00211	0.0021	0.5	97040	204	96937	3284290	33.84
1992	51	0.00228	0.00227	0.5	96835	220	96725	3187352	32.92
1992	52	0.00239	0.00239	0.5	96615	231	96500	3090627	31.99
1992	53	0.00261	0.0026	0.5	96384	251	96259	2994127	31.06
1992	54	0.00293	0.00292	0.5	96133	281	95993	2897869	30.14
1992	55	0.003	0.00299	0.5	95852	287	95709	2801876	29.23
1992	56	0.0035	0.0035	0.5	95565	334	95398	2706167	28.32
1992	57	0.00351	0.0035	0.5	95231	334	95064	2610769	27.42
1992	58	0.00403	0.00402	0.5	94898	382	94707	2515704	26.51
1992	59	0.00438	0.00437	0.5	94516	413	94309	2420997	25.61
1992	60	0.00481	0.0048	0.5	94103	452	93877	2326688	24.72
1992	61	0.00534	0.00533	0.5	93651	499	93402	2232811	23.84
1992	62	0.00554	0.00553	0.5	93152	515	92895	2139409	22.97
1992	63	0.00618	0.00616	0.5	92638	571	92352	2046514	22.09
1992	64	0.00668	0.00666	0.5	92067	613	91760	1954162	21.23
1992	65	0.00746	0.00744	0.5	91454	680	91114	1862401	20.36
1992	66	0.00809	0.00806	0.5	90774	731	90408	1771287	19.51
1992	67	0.009	0.00896	0.5	90043	807	89639	1680879	18.67
1992	68	0.01011	0.01006	0.5	89235	898	88787	1591240	17.83
1992	69	0.01125	0.01119	0.5	88338	988	87844	1502453	17.01
1992	70	0.01249	0.01241	0.5	87349	1084	86807	1414610	16.19
1992	71	0.01431	0.01421	0.5	86265	1226	85652	1327803	15.39
1992	72	0.01644	0.01631	0.5	85039	1387	84346	1242150	14.61
1992	73	0.01769	0.01754	0.5	83652	1467	82919	1157805	13.84
1992	74	0.02062	0.02041	0.5	82185	1678	81346	1074886	13.08
1992	75	0.02358	0.02331	0.5	80507	1876	79569	993540	12.34
1992	76	0.02699	0.02663	0.5	78631	2094	77584	913971	11.62
1992	77	0.0306	0.03014	0.5	76537	2307	75384	836387	10.93
1992	78	0.03457	0.03399	0.5	74231	2523	72969	761002	10.25
1992	79	0.039	0.03825	0.5	71708	2743	70337	688033	9.59
1992	80	0.04694	0.04586	0.5	68965	3163	67384	617696	8.96
1992	81	0.05312	0.05174	0.5	65802	3405	64100	550313	8.36
1992	82	0.06035	0.05859	0.5	62397	3656	60570	486213	7.79
1992	83	0.07008	0.06771	0.5	58742	3977	56753	425643	7.25
1992	84	0.07958	0.07653	0.5	54764	4191	52669	368890	6.74
1992	85	0.09396	0.08974	0.5	50573	4538	48304	316222	6.25
1992	86	0.1029	0.09786	0.5	46034	4505	43782	267918	5.82
1992	87	0.116	0.10964	0.5	41529	4553	39253	224136	5.4
1992	88	0.12912	0.12129	0.5	36976	4485	34734	184884	5
1992	89	0.14945	0.13906	0.5	32491	4518	30232	150150	4.62
1992	90	0.16667	0.15385	0.5	27973	4303	25821	119918	4.29
1992	91	0.18575	0.16996	0.5	23669	4023	21658	94097	3.98
1992	92	0.20948	0.18962	0.5	19646	3725	17784	72439	3.69
1992	93	0.21929	0.19762	0.5	15921	3146	14348	54656	3.43
1992	94	0.25748	0.22811	0.5	12775	2914	11318	40308	3.16
1992	95	0.27929	0.24507	0.5	9861	2417	8652	28990	2.94
1992	96	0.30757	0.26657	0.5	7444	1984	6452	20338	2.73
1992	97	0.33737	0.28868	0.5	5460	1576	4672	13886	2.54
1992	98	0.36852	0.31118	0.5	3884	1209	3279	9214	2.37
1992	99	0.40081	0.3339	0.5	2675	893	2228	5935	2.22
1992	100	0.43399	0.35661	0.5	1782	635	1464	3706	2.08
1992	101	0.46777	0.3791	0.5	1146	435	929	2242	1.96
1992	102	0.50184	0.40118	0.5	712	286	569	1313	1.84
1992	103	0.5359	0.42265	0.5	426	180	336	744	1.75
1992	104	0.56962	0.44335	0.5	246	109	192	408	1.66
1992	105	0.60272	0.46314	0.5	137	63	105	216	1.58
1992	106	0.6349	0.48191	0.5	74	35	56	111	1.51
1992	107	0.66591	0.49958	0.5	38	19	29	55	1.45
1992	108	0.69556	0.51608	0.5	19	10	14	27	1.4
1992	109	0.72366	0.53139	0.5	9	5	7	13	1.36
1992	110+	0.75011	1	1.33	4	4	6	6	1.33
1993	0	0.00399	0.00398	0.19	100000	398	99677	8241971	82.42
1993	1	0.00067	0.00067	0.5	99602	67	99568	8142294	81.75
1993	2	0.0004	0.0004	0.5	99535	39	99515	8042726	80.8
1993	3	0.00028	0.00028	0.5	99496	27	99482	7943211	79.83
1993	4	0.00024	0.00024	0.5	99468	24	99456	7843729	78.86
1993	5	0.0002	0.0002	0.5	99444	20	99434	7744273	77.88
1993	6	0.00017	0.00017	0.5	99424	17	99416	7644838	76.89
1993	7	0.00016	0.00016	0.5	99408	16	99400	7545422	75.9
1993	8	0.00012	0.00012	0.5	99392	12	99386	7446023	74.92
1993	9	0.00013	0.00013	0.5	99380	12	99373	7346637	73.93
1993	10	0.00011	0.00011	0.5	99367	11	99362	7247264	72.93
1993	11	0.0001	0.0001	0.5	99357	10	99351	7147902	71.94
1993	12	0.00014	0.00014	0.5	99346	14	99340	7048551	70.95
1993	13	0.00013	0.00013	0.5	99333	13	99326	6949211	69.96
1993	14	0.00013	0.00013	0.5	99320	13	99314	6849885	68.97
1993	15	0.00014	0.00014	0.5	99307	14	99300	6750571	67.98
1993	16	0.00016	0.00016	0.5	99293	16	99285	6651271	66.99
1993	17	0.0002	0.0002	0.5	99277	20	99267	6551987	66
1993	18	0.00023	0.00023	0.5	99257	23	99245	6452720	65.01
1993	19	0.00029	0.00029	0.5	99234	29	99220	6353474	64.03
1993	20	0.00028	0.00028	0.5	99205	27	99192	6254255	63.04
1993	21	0.00029	0.00029	0.5	99178	29	99163	6155063	62.06
1993	22	0.00025	0.00025	0.5	99149	25	99137	6055900	61.08
1993	23	0.0003	0.0003	0.5	99124	29	99109	5956763	60.09
1993	24	0.00026	0.00026	0.5	99095	25	99082	5857654	59.11
1993	25	0.00029	0.00029	0.5	99069	29	99055	5758572	58.13
1993	26	0.00026	0.00026	0.5	99040	26	99027	5659517	57.14
1993	27	0.00029	0.00029	0.5	99015	29	99000	5560490	56.16
1993	28	0.00034	0.00034	0.5	98986	34	98969	5461490	55.17
1993	29	0.00035	0.00035	0.5	98952	35	98934	5362521	54.19
1993	30	0.0004	0.0004	0.5	98917	40	98897	5263587	53.21
1993	31	0.0004	0.0004	0.5	98877	39	98857	5164690	52.23
1993	32	0.0004	0.0004	0.5	98838	40	98818	5065832	51.25
1993	33	0.00051	0.00051	0.5	98798	50	98773	4967015	50.27
1993	34	0.00048	0.00048	0.5	98747	47	98724	4868242	49.3
1993	35	0.00055	0.00055	0.5	98700	54	98673	4769518	48.32
1993	36	0.00058	0.00058	0.5	98646	57	98617	4670845	47.35
1993	37	0.00062	0.00062	0.5	98588	61	98558	4572228	46.38
1993	38	0.00069	0.00069	0.5	98527	68	98493	4473670	45.41
1993	39	0.00074	0.00074	0.5	98459	73	98423	4375177	44.44
1993	40	0.00087	0.00087	0.5	98386	85	98344	4276755	43.47
1993	41	0.00088	0.00088	0.5	98301	87	98258	4178411	42.51
1993	42	0.00105	0.00105	0.5	98214	103	98163	4080153	41.54
1993	43	0.00113	0.00113	0.5	98111	111	98056	3981990	40.59
1993	44	0.00129	0.00129	0.5	98000	127	97937	3883934	39.63
1993	45	0.00143	0.00143	0.5	97874	140	97804	3785997	38.68
1993	46	0.00154	0.00154	0.5	97734	151	97659	3688194	37.74
1993	47	0.00148	0.00148	0.5	97583	144	97511	3590535	36.79
1993	48	0.00182	0.00181	0.5	97439	177	97351	3493024	35.85
1993	49	0.00192	0.00192	0.5	97262	187	97169	3395673	34.91
1993	50	0.00206	0.00206	0.5	97076	200	96976	3298504	33.98
1993	51	0.00223	0.00223	0.5	96876	216	96768	3201528	33.05
1993	52	0.00234	0.00234	0.5	96660	226	96547	3104760	32.12
1993	53	0.00257	0.00257	0.5	96434	248	96310	3008213	31.19
1993	54	0.00273	0.00273	0.5	96186	262	96055	2911904	30.27
1993	55	0.00309	0.00309	0.5	95924	296	95776	2815849	29.36
1993	56	0.00323	0.00323	0.5	95627	309	95473	2720073	28.44
1993	57	0.00365	0.00364	0.5	95319	347	95145	2624600	27.53
1993	58	0.00384	0.00384	0.5	94972	364	94790	2529455	26.63
1993	59	0.00436	0.00435	0.5	94607	412	94401	2434665	25.73
1993	60	0.00477	0.00476	0.5	94195	448	93971	2340264	24.84
1993	61	0.00498	0.00496	0.5	93747	465	93515	2246293	23.96
1993	62	0.00573	0.00571	0.5	93282	533	93015	2152778	23.08
1993	63	0.00603	0.00601	0.5	92749	557	92470	2059763	22.21
1993	64	0.00673	0.00671	0.5	92191	619	91882	1967293	21.34
1993	65	0.00707	0.00704	0.5	91573	645	91250	1875411	20.48
1993	66	0.00824	0.0082	0.5	90928	746	90555	1784161	19.62
1993	67	0.00887	0.00883	0.5	90182	796	89784	1693606	18.78
1993	68	0.00997	0.00993	0.5	89385	887	88942	1603822	17.94
1993	69	0.0111	0.01104	0.5	88498	977	88010	1514881	17.12
1993	70	0.01246	0.01238	0.5	87521	1083	86980	1426871	16.3
1993	71	0.01397	0.01388	0.5	86438	1200	85838	1339891	15.5
1993	72	0.01561	0.01549	0.5	85238	1320	84578	1254053	14.71
1993	73	0.01847	0.0183	0.5	83918	1536	83150	1169475	13.94
1993	74	0.02028	0.02007	0.5	82383	1654	81556	1086324	13.19
1993	75	0.02311	0.02285	0.5	80729	1844	79807	1004768	12.45
1993	76	0.02635	0.02601	0.5	78884	2052	77859	924962	11.73
1993	77	0.03067	0.0302	0.5	76833	2321	75673	847103	11.03
1993	78	0.03408	0.03351	0.5	74512	2497	73264	771430	10.35
1993	79	0.03917	0.03842	0.5	72016	2767	70632	698166	9.69
1993	80	0.04462	0.04364	0.5	69249	3022	67738	627534	9.06
1993	81	0.05264	0.05129	0.5	66227	3397	64528	559797	8.45
1993	82	0.05966	0.05793	0.5	62830	3640	61010	495268	7.88
1993	83	0.06902	0.06671	0.5	59190	3949	57216	434258	7.34
1993	84	0.07793	0.07501	0.5	55241	4144	53169	377043	6.83
1993	85	0.08773	0.08405	0.5	51098	4295	48950	323873	6.34
1993	86	0.1033	0.09823	0.5	46803	4597	44504	274923	5.87
1993	87	0.11324	0.10717	0.5	42206	4523	39944	230418	5.46
1993	88	0.12901	0.12119	0.5	37683	4567	35399	190474	5.05
1993	89	0.14232	0.13286	0.5	33116	4400	30916	155075	4.68
1993	90	0.16509	0.1525	0.5	28716	4379	26526	124159	4.32
1993	91	0.18383	0.16836	0.5	24337	4097	22288	97633	4.01
1993	92	0.20054	0.18227	0.5	20239	3689	18395	75345	3.72
1993	93	0.23047	0.20666	0.5	16550	3420	14840	56950	3.44
1993	94	0.24258	0.21634	0.5	13130	2841	11710	42110	3.21
1993	95	0.27699	0.2433	0.5	10290	2503	9038	30400	2.95
1993	96	0.30541	0.26495	0.5	7786	2063	6755	21362	2.74
1993	97	0.33539	0.28723	0.5	5723	1644	4901	14608	2.55
1993	98	0.36676	0.30993	0.5	4079	1264	3447	9706	2.38
1993	99	0.39931	0.33285	0.5	2815	937	2347	6259	2.22
1993	100	0.43276	0.35578	0.5	1878	668	1544	3913	2.08
1993	101	0.46684	0.37849	0.5	1210	458	981	2369	1.96
1993	102	0.50124	0.40079	0.5	752	301	601	1388	1.85
1993	103	0.53562	0.42247	0.5	451	190	355	786	1.75
1993	104	0.56966	0.44338	0.5	260	115	203	431	1.66
1993	105	0.60306	0.46335	0.5	145	67	111	229	1.58
1993	106	0.63553	0.48228	0.5	78	37	59	117	1.51
1993	107	0.66681	0.50008	0.5	40	20	30	58	1.45
1993	108	0.69668	0.5167	0.5	20	10	15	28	1.4
1993	109	0.72498	0.5321	0.5	10	5	7	13	1.36
1993	110+	0.75158	1	1.33	5	5	6	6	1.33
1994	0	0.00388	0.00387	0.19	100000	387	99686	8287346	82.87
1994	1	0.00063	0.00063	0.5	99613	63	99582	8187660	82.19
1994	2	0.00034	0.00034	0.5	99550	34	99533	8088078	81.25
1994	3	0.00026	0.00026	0.5	99516	26	99504	7988545	80.27
1994	4	0.00019	0.00019	0.5	99491	19	99481	7889041	79.29
1994	5	0.00017	0.00017	0.5	99472	17	99463	7789560	78.31
1994	6	0.00015	0.00015	0.5	99454	15	99447	7690097	77.32
1994	7	0.00013	0.00013	0.5	99439	13	99433	7590650	76.33
1994	8	0.00011	0.00011	0.5	99426	11	99421	7491217	75.34
1994	9	0.00012	0.00012	0.5	99415	12	99409	7391797	74.35
1994	10	0.0001	0.0001	0.5	99404	10	99398	7292387	73.36
1994	11	8e-05	8e-05	0.5	99393	8	99389	7192989	72.37
1994	12	8e-05	8e-05	0.5	99386	8	99382	7093599	71.37
1994	13	0.0001	0.0001	0.5	99378	10	99373	6994218	70.38
1994	14	0.00013	0.00013	0.5	99368	13	99361	6894845	69.39
1994	15	0.00013	0.00013	0.5	99355	13	99348	6795484	68.4
1994	16	0.00017	0.00017	0.5	99342	17	99333	6696136	67.41
1994	17	0.0002	0.0002	0.5	99325	20	99315	6596802	66.42
1994	18	0.00022	0.00022	0.5	99305	22	99294	6497488	65.43
1994	19	0.00026	0.00026	0.5	99282	26	99269	6398194	64.44
1994	20	0.00029	0.00029	0.5	99256	29	99242	6298925	63.46
1994	21	0.00031	0.00031	0.5	99228	30	99213	6199683	62.48
1994	22	0.00028	0.00028	0.5	99197	28	99183	6100470	61.5
1994	23	0.00028	0.00028	0.5	99169	28	99155	6001287	60.52
1994	24	0.00027	0.00027	0.5	99141	27	99128	5902131	59.53
1994	25	0.0003	0.0003	0.5	99115	29	99100	5803003	58.55
1994	26	0.00029	0.00029	0.5	99085	29	99071	5703903	57.57
1994	27	0.00032	0.00032	0.5	99057	32	99041	5604832	56.58
1994	28	0.00035	0.00035	0.5	99025	34	99007	5505791	55.6
1994	29	0.00034	0.00034	0.5	98990	34	98973	5406784	54.62
1994	30	0.00039	0.00039	0.5	98956	38	98937	5307811	53.64
1994	31	0.00044	0.00044	0.5	98918	44	98896	5208873	52.66
1994	32	0.00046	0.00046	0.5	98874	45	98852	5109977	51.68
1994	33	0.00045	0.00045	0.5	98829	45	98807	5011125	50.7
1994	34	0.00049	0.00049	0.5	98785	48	98760	4912318	49.73
1994	35	0.00051	0.00051	0.5	98736	51	98711	4813558	48.75
1994	36	0.00058	0.00058	0.5	98686	58	98657	4714847	47.78
1994	37	0.0006	0.0006	0.5	98628	60	98598	4616190	46.8
1994	38	0.00069	0.00069	0.5	98568	68	98535	4517592	45.83
1994	39	0.00075	0.00075	0.5	98501	73	98464	4419057	44.86
1994	40	0.00079	0.00079	0.5	98427	77	98389	4320593	43.9
1994	41	0.00086	0.00086	0.5	98350	84	98308	4222205	42.93
1994	42	0.00098	0.00098	0.5	98266	97	98217	4123897	41.97
1994	43	0.00111	0.00111	0.5	98169	109	98114	4025680	41.01
1994	44	0.00118	0.00117	0.5	98060	115	98002	3927565	40.05
1994	45	0.00133	0.00133	0.5	97945	130	97879	3829563	39.1
1994	46	0.00144	0.00144	0.5	97814	141	97744	3731684	38.15
1994	47	0.00163	0.00163	0.5	97674	160	97594	3633939	37.2
1994	48	0.0016	0.0016	0.5	97514	156	97436	3536345	36.26
1994	49	0.0018	0.0018	0.5	97359	175	97271	3438909	35.32
1994	50	0.00208	0.00208	0.5	97183	202	97083	3341638	34.38
1994	51	0.0021	0.0021	0.5	96982	204	96880	3244555	33.46
1994	52	0.00235	0.00235	0.5	96778	227	96664	3147675	32.52
1994	53	0.00262	0.00262	0.5	96551	253	96424	3051011	31.6
1994	54	0.00272	0.00272	0.5	96298	262	96167	2954587	30.68
1994	55	0.00266	0.00266	0.5	96036	255	95909	2858420	29.76
1994	56	0.00331	0.00331	0.5	95781	317	95623	2762511	28.84
1994	57	0.00341	0.0034	0.5	95465	325	95302	2666888	27.94
1994	58	0.00372	0.00371	0.5	95140	353	94963	2571586	27.03
1994	59	0.0041	0.00409	0.5	94786	388	94592	2476623	26.13
1994	60	0.00442	0.00441	0.5	94399	416	94191	2382030	25.23
1994	61	0.00491	0.0049	0.5	93982	460	93752	2287840	24.34
1994	62	0.00549	0.00547	0.5	93522	512	93266	2194088	23.46
1994	63	0.00603	0.00601	0.5	93010	559	92731	2100821	22.59
1994	64	0.00628	0.00626	0.5	92451	578	92162	2008091	21.72
1994	65	0.00702	0.007	0.5	91873	643	91551	1915929	20.85
1994	66	0.00775	0.00772	0.5	91230	704	90878	1824377	20
1994	67	0.00847	0.00844	0.5	90525	764	90144	1733500	19.15
1994	68	0.00953	0.00949	0.5	89762	851	89336	1643356	18.31
1994	69	0.01062	0.01056	0.5	88910	939	88441	1554020	17.48
1994	70	0.01172	0.01165	0.5	87971	1025	87459	1465580	16.66
1994	71	0.01321	0.01312	0.5	86946	1141	86376	1378121	15.85
1994	72	0.0146	0.01449	0.5	85805	1244	85184	1291745	15.05
1994	73	0.01695	0.01681	0.5	84562	1421	83851	1206562	14.27
1994	74	0.01952	0.01933	0.5	83140	1607	82337	1122711	13.5
1994	75	0.02131	0.02108	0.5	81533	1719	80674	1040374	12.76
1994	76	0.02485	0.02454	0.5	79815	1959	78835	959700	12.02
1994	77	0.02816	0.02777	0.5	77856	2162	76775	880865	11.31
1994	78	0.0325	0.03198	0.5	75694	2421	74483	804090	10.62
1994	79	0.03691	0.03625	0.5	73273	2656	71945	729607	9.96
1994	80	0.04225	0.04137	0.5	70617	2922	69156	657662	9.31
1994	81	0.04869	0.04753	0.5	67696	3218	66087	588505	8.69
1994	82	0.05649	0.05494	0.5	64478	3542	62707	522418	8.1
1994	83	0.06441	0.0624	0.5	60936	3803	59034	459712	7.54
1994	84	0.07451	0.07183	0.5	57133	4104	55081	400677	7.01
1994	85	0.08446	0.08104	0.5	53029	4297	50881	345596	6.52
1994	86	0.09495	0.09065	0.5	48732	4417	46523	294715	6.05
1994	87	0.11241	0.10643	0.5	44314	4716	41956	248192	5.6
1994	88	0.12215	0.11512	0.5	39598	4558	37319	206236	5.21
1994	89	0.13734	0.12851	0.5	35040	4503	32788	168917	4.82
1994	90	0.15463	0.14353	0.5	30537	4383	28345	136129	4.46
1994	91	0.17687	0.1625	0.5	26154	4250	24029	107784	4.12
1994	92	0.19155	0.17481	0.5	21904	3829	19989	83756	3.82
1994	93	0.21993	0.19814	0.5	18075	3581	16284	63766	3.53
1994	94	0.24032	0.21454	0.5	14493	3109	12939	47482	3.28
1994	95	0.26699	0.23555	0.5	11384	2681	10043	34543	3.03
1994	96	0.29497	0.25706	0.5	8703	2237	7584	24500	2.82
1994	97	0.32458	0.27926	0.5	6466	1806	5563	16916	2.62
1994	98	0.35566	0.30196	0.5	4660	1407	3956	11353	2.44
1994	99	0.38801	0.32497	0.5	3253	1057	2724	7397	2.27
1994	100	0.42138	0.34805	0.5	2196	764	1814	4673	2.13
1994	101	0.45549	0.37099	0.5	1432	531	1166	2859	2
1994	102	0.49001	0.39358	0.5	900	354	723	1693	1.88
1994	103	0.52463	0.41561	0.5	546	227	433	970	1.78
1994	104	0.55902	0.4369	0.5	319	139	249	537	1.68
1994	105	0.59285	0.45729	0.5	180	82	139	288	1.6
1994	106	0.62582	0.47667	0.5	98	46	74	149	1.53
1994	107	0.65766	0.49492	0.5	51	25	38	75	1.47
1994	108	0.68814	0.51198	0.5	26	13	19	36	1.41
1994	109	0.71708	0.52783	0.5	13	7	9	17	1.37
1994	110+	0.74433	1	1.34	6	6	8	8	1.34
1995	0	0.00383	0.00382	0.19	100000	382	99691	8275313	82.75
1995	1	0.00065	0.00065	0.5	99618	65	99586	8175622	82.07
1995	2	0.00032	0.00032	0.5	99553	32	99537	8076036	81.12
1995	3	0.00029	0.00029	0.5	99521	29	99506	7976499	80.15
1995	4	0.00022	0.00022	0.5	99492	22	99481	7876993	79.17
1995	5	0.00018	0.00018	0.5	99470	18	99461	7777512	78.19
1995	6	0.00017	0.00017	0.5	99452	17	99443	7678051	77.2
1995	7	0.00017	0.00017	0.5	99435	17	99426	7578608	76.22
1995	8	0.00012	0.00012	0.5	99417	12	99411	7479182	75.23
1995	9	0.00011	0.00011	0.5	99405	11	99400	7379771	74.24
1995	10	0.00011	0.00011	0.5	99394	11	99389	7280371	73.25
1995	11	0.00013	0.00013	0.5	99383	13	99376	7180982	72.26
1995	12	0.00013	0.00013	0.5	99370	13	99363	7081606	71.27
1995	13	0.00012	0.00012	0.5	99357	12	99351	6982243	70.27
1995	14	0.00014	0.00014	0.5	99345	14	99338	6882892	69.28
1995	15	0.00019	0.00019	0.5	99331	19	99321	6783554	68.29
1995	16	0.00021	0.00021	0.5	99312	21	99301	6684233	67.31
1995	17	0.00024	0.00024	0.5	99291	24	99279	6584932	66.32
1995	18	0.00022	0.00022	0.5	99267	22	99256	6485653	65.34
1995	19	0.00027	0.00027	0.5	99246	27	99232	6386396	64.35
1995	20	0.0003	0.0003	0.5	99218	30	99204	6287164	63.37
1995	21	0.00031	0.00031	0.5	99189	31	99173	6187961	62.39
1995	22	0.00032	0.00032	0.5	99157	31	99142	6088788	61.41
1995	23	0.00029	0.00029	0.5	99126	29	99112	5989646	60.42
1995	24	0.00029	0.00029	0.5	99097	29	99083	5890534	59.44
1995	25	0.00029	0.00029	0.5	99069	29	99055	5791451	58.46
1995	26	0.00033	0.00033	0.5	99040	32	99024	5692396	57.48
1995	27	0.00032	0.00032	0.5	99008	32	98992	5593372	56.49
1995	28	0.00036	0.00036	0.5	98976	35	98959	5494380	55.51
1995	29	0.00036	0.00036	0.5	98941	36	98923	5395422	54.53
1995	30	0.0004	0.0004	0.5	98905	39	98886	5296499	53.55
1995	31	0.00043	0.00043	0.5	98866	42	98845	5197613	52.57
1995	32	0.00048	0.00048	0.5	98824	48	98800	5098768	51.59
1995	33	0.00048	0.00048	0.5	98776	48	98752	4999969	50.62
1995	34	0.00057	0.00057	0.5	98728	56	98701	4901216	49.64
1995	35	0.00054	0.00054	0.5	98673	54	98646	4802516	48.67
1995	36	0.00053	0.00053	0.5	98619	52	98593	4703870	47.7
1995	37	0.0006	0.0006	0.5	98567	59	98537	4605277	46.72
1995	38	0.00072	0.00072	0.5	98507	71	98472	4506740	45.75
1995	39	0.00077	0.00077	0.5	98437	76	98399	4408268	44.78
1995	40	0.00082	0.00082	0.5	98361	81	98320	4309869	43.82
1995	41	0.0009	0.0009	0.5	98280	88	98236	4211548	42.85
1995	42	0.00098	0.00098	0.5	98192	96	98144	4113313	41.89
1995	43	0.00112	0.00112	0.5	98096	110	98041	4015169	40.93
1995	44	0.00122	0.00122	0.5	97986	119	97926	3917128	39.98
1995	45	0.0014	0.0014	0.5	97867	137	97798	3819202	39.02
1995	46	0.00149	0.00149	0.5	97730	146	97657	3721403	38.08
1995	47	0.00165	0.00165	0.5	97584	161	97503	3623746	37.13
1995	48	0.00183	0.00183	0.5	97423	178	97334	3526243	36.2
1995	49	0.00188	0.00188	0.5	97245	183	97153	3428909	35.26
1995	50	0.00207	0.00206	0.5	97062	200	96962	3331756	34.33
1995	51	0.00233	0.00233	0.5	96862	226	96749	3234794	33.4
1995	52	0.00244	0.00243	0.5	96636	235	96518	3138045	32.47
1995	53	0.00263	0.00262	0.5	96401	253	96274	3041527	31.55
1995	54	0.0028	0.00279	0.5	96148	268	96014	2945253	30.63
1995	55	0.00309	0.00308	0.5	95879	295	95732	2849240	29.72
1995	56	0.00319	0.00318	0.5	95584	304	95432	2753508	28.81
1995	57	0.00359	0.00358	0.5	95280	341	95109	2658076	27.9
1995	58	0.00359	0.00358	0.5	94939	340	94769	2562967	27
1995	59	0.00424	0.00423	0.5	94599	400	94399	2468198	26.09
1995	60	0.00442	0.00441	0.5	94199	416	93991	2373799	25.2
1995	61	0.00527	0.00525	0.5	93783	493	93537	2279808	24.31
1995	62	0.00549	0.00547	0.5	93290	510	93035	2186272	23.44
1995	63	0.00586	0.00584	0.5	92780	542	92509	2093237	22.56
1995	64	0.00662	0.0066	0.5	92238	609	91933	2000728	21.69
1995	65	0.00713	0.0071	0.5	91629	651	91303	1908795	20.83
1995	66	0.00803	0.008	0.5	90978	728	90614	1817491	19.98
1995	67	0.00845	0.00841	0.5	90250	759	89871	1726877	19.13
1995	68	0.00959	0.00954	0.5	89491	854	89064	1637007	18.29
1995	69	0.01044	0.01038	0.5	88637	920	88177	1547943	17.46
1995	70	0.01199	0.01192	0.5	87717	1046	87194	1459766	16.64
1995	71	0.01353	0.01344	0.5	86671	1165	86089	1372572	15.84
1995	72	0.01482	0.01471	0.5	85506	1258	84877	1286483	15.05
1995	73	0.0173	0.01716	0.5	84248	1445	83525	1201606	14.26
1995	74	0.01917	0.01899	0.5	82803	1572	82017	1118080	13.5
1995	75	0.02264	0.02239	0.5	81231	1818	80321	1036064	12.75
1995	76	0.02475	0.02445	0.5	79412	1941	78441	955742	12.04
1995	77	0.0286	0.02819	0.5	77471	2184	76379	877301	11.32
1995	78	0.03217	0.03166	0.5	75286	2384	74095	800922	10.64
1995	79	0.0375	0.03681	0.5	72903	2684	71561	726827	9.97
1995	80	0.04241	0.04153	0.5	70219	2916	68761	655266	9.33
1995	81	0.04871	0.04755	0.5	67303	3200	65703	586505	8.71
1995	82	0.05624	0.0547	0.5	64103	3507	62349	520802	8.12
1995	83	0.06409	0.0621	0.5	60596	3763	58715	458453	7.57
1995	84	0.07309	0.07051	0.5	56833	4007	54829	399738	7.03
1995	85	0.08358	0.08022	0.5	52826	4238	50707	344909	6.53
1995	86	0.095	0.09069	0.5	48588	4407	46385	294202	6.06
1995	87	0.10831	0.10274	0.5	44181	4539	41912	247818	5.61
1995	88	0.12544	0.11804	0.5	39642	4679	37302	205906	5.19
1995	89	0.13709	0.1283	0.5	34963	4486	32720	168604	4.82
1995	90	0.1536	0.14264	0.5	30477	4347	28303	135884	4.46
1995	91	0.17603	0.16179	0.5	26130	4227	24016	107581	4.12
1995	92	0.19693	0.17928	0.5	21902	3927	19939	83565	3.82
1995	93	0.21773	0.19635	0.5	17976	3530	16211	63626	3.54
1995	94	0.23859	0.21316	0.5	14446	3079	12906	47415	3.28
1995	95	0.26668	0.23531	0.5	11367	2675	10029	34509	3.04
1995	96	0.2947	0.25686	0.5	8692	2233	7576	24480	2.82
1995	97	0.32437	0.2791	0.5	6459	1803	5558	16904	2.62
1995	98	0.35551	0.30186	0.5	4657	1406	3954	11346	2.44
1995	99	0.38793	0.32491	0.5	3251	1056	2723	7392	2.27
1995	100	0.42137	0.34805	0.5	2195	764	1813	4669	2.13
1995	101	0.45555	0.37104	0.5	1431	531	1165	2857	2
1995	102	0.49016	0.39367	0.5	900	354	723	1691	1.88
1995	103	0.52485	0.41575	0.5	546	227	432	969	1.77
1995	104	0.55931	0.43708	0.5	319	139	249	536	1.68
1995	105	0.59321	0.45751	0.5	179	82	138	287	1.6
1995	106	0.62624	0.47691	0.5	97	46	74	149	1.53
1995	107	0.65814	0.49519	0.5	51	25	38	75	1.47
1995	108	0.68866	0.51227	0.5	26	13	19	36	1.41
1995	109	0.71763	0.52813	0.5	13	7	9	17	1.37
1995	110+	0.74491	1	1.34	6	6	8	8	1.34
1996	0	0.00351	0.0035	0.19	100000	350	99718	8347515	83.48
1996	1	0.00053	0.00053	0.5	99650	53	99623	8247797	82.77
1996	2	0.00034	0.00034	0.5	99596	33	99580	8148175	81.81
1996	3	0.0002	0.0002	0.5	99563	20	99553	8048595	80.84
1996	4	0.00018	0.00018	0.5	99543	18	99534	7949042	79.86
1996	5	0.00015	0.00015	0.5	99525	15	99518	7849507	78.87
1996	6	0.00014	0.00014	0.5	99510	14	99503	7749990	77.88
1996	7	0.00012	0.00012	0.5	99497	12	99490	7650486	76.89
1996	8	0.00013	0.00013	0.5	99484	12	99478	7550996	75.9
1996	9	9e-05	9e-05	0.5	99472	8	99467	7451518	74.91
1996	10	8e-05	8e-05	0.5	99463	8	99459	7352051	73.92
1996	11	9e-05	9e-05	0.5	99455	9	99451	7252592	72.92
1996	12	0.0001	0.0001	0.5	99446	10	99442	7153141	71.93
1996	13	0.00012	0.00012	0.5	99437	12	99431	7053699	70.94
1996	14	0.00013	0.00013	0.5	99425	13	99418	6954269	69.95
1996	15	0.00015	0.00015	0.5	99412	15	99405	6854850	68.95
1996	16	0.00019	0.00019	0.5	99397	19	99388	6755446	67.96
1996	17	0.00017	0.00017	0.5	99378	17	99370	6656058	66.98
1996	18	0.00023	0.00023	0.5	99361	23	99350	6556688	65.99
1996	19	0.00027	0.00027	0.5	99338	26	99325	6457339	65
1996	20	0.00026	0.00026	0.5	99312	26	99299	6358014	64.02
1996	21	0.00027	0.00027	0.5	99286	27	99273	6258714	63.04
1996	22	0.00028	0.00028	0.5	99260	27	99246	6159441	62.05
1996	23	0.00026	0.00026	0.5	99232	25	99220	6060195	61.07
1996	24	0.00028	0.00028	0.5	99207	28	99193	5960976	60.09
1996	25	0.00027	0.00027	0.5	99179	27	99166	5861783	59.1
1996	26	0.00028	0.00028	0.5	99153	28	99139	5762617	58.12
1996	27	0.00031	0.00031	0.5	99125	30	99109	5663478	57.13
1996	28	0.00032	0.00032	0.5	99094	32	99078	5564369	56.15
1996	29	0.00034	0.00034	0.5	99062	34	99045	5465290	55.17
1996	30	0.00036	0.00036	0.5	99029	36	99011	5366245	54.19
1996	31	0.0004	0.0004	0.5	98993	40	98973	5267234	53.21
1996	32	0.00048	0.00048	0.5	98953	47	98929	5168262	52.23
1996	33	0.00049	0.00049	0.5	98906	49	98881	5069332	51.25
1996	34	0.00048	0.00048	0.5	98857	47	98833	4970451	50.28
1996	35	0.00052	0.00052	0.5	98810	51	98784	4871618	49.3
1996	36	0.00052	0.00052	0.5	98758	52	98732	4772834	48.33
1996	37	0.00063	0.00063	0.5	98707	62	98675	4674102	47.35
1996	38	0.00065	0.00065	0.5	98644	64	98612	4575426	46.38
1996	39	0.00073	0.00073	0.5	98580	71	98544	4476814	45.41
1996	40	0.00079	0.00079	0.5	98508	78	98469	4378270	44.45
1996	41	0.00081	0.00081	0.5	98431	80	98391	4279800	43.48
1996	42	0.00102	0.00102	0.5	98351	100	98301	4181410	42.52
1996	43	0.00108	0.00108	0.5	98251	106	98198	4083109	41.56
1996	44	0.00115	0.00115	0.5	98145	113	98088	3984912	40.6
1996	45	0.00132	0.00131	0.5	98032	129	97967	3886824	39.65
1996	46	0.00142	0.00142	0.5	97903	139	97833	3788857	38.7
1996	47	0.00154	0.00154	0.5	97763	151	97688	3691023	37.75
1996	48	0.00171	0.00171	0.5	97613	167	97529	3593335	36.81
1996	49	0.00197	0.00197	0.5	97446	192	97350	3495806	35.87
1996	50	0.00195	0.00195	0.5	97254	190	97159	3398456	34.94
1996	51	0.00212	0.00212	0.5	97064	205	96961	3301298	34.01
1996	52	0.00253	0.00252	0.5	96858	244	96736	3204337	33.08
1996	53	0.00246	0.00246	0.5	96614	238	96495	3107601	32.17
1996	54	0.00276	0.00275	0.5	96376	265	96243	3011106	31.24
1996	55	0.00286	0.00286	0.5	96111	275	95973	2914862	30.33
1996	56	0.00299	0.00299	0.5	95836	286	95693	2818889	29.41
1996	57	0.00324	0.00323	0.5	95549	309	95395	2723196	28.5
1996	58	0.0036	0.0036	0.5	95241	343	95069	2627801	27.59
1996	59	0.00389	0.00388	0.5	94898	369	94714	2532732	26.69
1996	60	0.00443	0.00442	0.5	94529	418	94321	2438018	25.79
1996	61	0.00477	0.00476	0.5	94112	448	93888	2343697	24.9
1996	62	0.00521	0.00519	0.5	93664	486	93421	2249809	24.02
1996	63	0.00574	0.00572	0.5	93178	533	92911	2156389	23.14
1996	64	0.00614	0.00612	0.5	92644	567	92361	2063478	22.27
1996	65	0.00684	0.00682	0.5	92078	628	91764	1971116	21.41
1996	66	0.00757	0.00754	0.5	91450	689	91105	1879353	20.55
1996	67	0.00804	0.00801	0.5	90761	727	90397	1788247	19.7
1996	68	0.009	0.00896	0.5	90034	807	89631	1697850	18.86
1996	69	0.01	0.00995	0.5	89227	888	88783	1608219	18.02
1996	70	0.01083	0.01077	0.5	88340	951	87864	1519436	17.2
1996	71	0.01248	0.0124	0.5	87388	1084	86846	1431572	16.38
1996	72	0.01391	0.01381	0.5	86304	1192	85708	1344726	15.58
1996	73	0.01576	0.01564	0.5	85112	1331	84446	1259018	14.79
1996	74	0.01822	0.01806	0.5	83781	1513	83024	1174571	14.02
1996	75	0.02047	0.02027	0.5	82268	1667	81434	1091547	13.27
1996	76	0.02395	0.02366	0.5	80601	1907	79647	1010112	12.53
1996	77	0.02623	0.02589	0.5	78693	2038	77674	930465	11.82
1996	78	0.02975	0.02932	0.5	76656	2247	75532	852791	11.12
1996	79	0.0344	0.03382	0.5	74408	2516	73150	777259	10.45
1996	80	0.03987	0.03909	0.5	71892	2811	70487	704109	9.79
1996	81	0.04392	0.04298	0.5	69082	2969	67597	633622	9.17
1996	82	0.05098	0.04972	0.5	66113	3287	64469	566024	8.56
1996	83	0.0584	0.05675	0.5	62826	3565	61043	501555	7.98
1996	84	0.06723	0.06505	0.5	59261	3855	57333	440512	7.43
1996	85	0.07644	0.07363	0.5	55406	4079	53366	383178	6.92
1996	86	0.0875	0.08383	0.5	51326	4303	49175	329812	6.43
1996	87	0.09863	0.09399	0.5	47024	4420	44814	280637	5.97
1996	88	0.11254	0.10654	0.5	42604	4539	40334	235823	5.54
1996	89	0.12983	0.12192	0.5	38065	4641	35744	195489	5.14
1996	90	0.13918	0.13012	0.5	33424	4349	31249	159745	4.78
1996	91	0.16034	0.14844	0.5	29075	4316	26917	128496	4.42
1996	92	0.17515	0.16104	0.5	24759	3987	22765	101579	4.1
1996	93	0.19864	0.18069	0.5	20772	3753	18895	78814	3.79
1996	94	0.21554	0.19457	0.5	17018	3311	15363	59919	3.52
1996	95	0.24397	0.21744	0.5	13707	2980	12217	44556	3.25
1996	96	0.27004	0.23792	0.5	10727	2552	9451	32340	3.01
1996	97	0.2978	0.2592	0.5	8175	2119	7115	22889	2.8
1996	98	0.32713	0.28115	0.5	6056	1703	5204	15774	2.6
1996	99	0.35789	0.30357	0.5	4353	1321	3692	10570	2.43
1996	100	0.38985	0.32626	0.5	3032	989	2537	6877	2.27
1996	101	0.4228	0.34902	0.5	2043	713	1686	4340	2.12
1996	102	0.45644	0.37163	0.5	1330	494	1083	2654	2
1996	103	0.49049	0.39389	0.5	836	329	671	1571	1.88
1996	104	0.52463	0.41561	0.5	506	210	401	900	1.78
1996	105	0.55853	0.4366	0.5	296	129	231	499	1.69
1996	106	0.5919	0.45673	0.5	167	76	129	268	1.61
1996	107	0.62445	0.47587	0.5	91	43	69	139	1.54
1996	108	0.6559	0.49392	0.5	47	23	36	70	1.48
1996	109	0.68605	0.51082	0.5	24	12	18	34	1.43
1996	110+	0.7147	1	1.4	12	12	16	16	1.4
1997	0	0.00341	0.0034	0.2	100000	340	99726	8371055	83.71
1997	1	0.00057	0.00057	0.5	99660	56	99631	8271329	83
1997	2	0.00036	0.00036	0.5	99603	36	99585	8171697	82.04
1997	3	0.00022	0.00022	0.5	99567	22	99556	8072112	81.07
1997	4	0.00023	0.00023	0.5	99545	23	99534	7972556	80.09
1997	5	0.00017	0.00017	0.5	99523	16	99515	7873021	79.11
1997	6	0.00012	0.00012	0.5	99506	12	99500	7773507	78.12
1997	7	0.00012	0.00012	0.5	99494	12	99488	7674007	77.13
1997	8	0.00011	0.00011	0.5	99482	11	99477	7574518	76.14
1997	9	9e-05	9e-05	0.5	99471	9	99467	7475041	75.15
1997	10	7e-05	7e-05	0.5	99463	7	99459	7375574	74.15
1997	11	8e-05	8e-05	0.5	99456	8	99451	7276115	73.16
1997	12	0.0001	0.0001	0.5	99447	10	99442	7176664	72.17
1997	13	0.0001	0.0001	0.5	99438	10	99433	7077221	71.17
1997	14	0.0001	0.0001	0.5	99428	10	99423	6977789	70.18
1997	15	0.00014	0.00014	0.5	99418	13	99411	6878366	69.19
1997	16	0.00015	0.00015	0.5	99405	15	99397	6778954	68.2
1997	17	0.00019	0.00019	0.5	99389	19	99380	6679557	67.21
1997	18	0.00027	0.00027	0.5	99371	27	99357	6580177	66.22
1997	19	0.00023	0.00023	0.5	99344	23	99333	6480820	65.24
1997	20	0.00029	0.00029	0.5	99321	29	99307	6381487	64.25
1997	21	0.00025	0.00025	0.5	99292	25	99280	6282181	63.27
1997	22	0.00028	0.00028	0.5	99267	28	99253	6182901	62.29
1997	23	0.00024	0.00024	0.5	99240	24	99227	6083648	61.3
1997	24	0.00027	0.00027	0.5	99215	27	99202	5984420	60.32
1997	25	0.00027	0.00027	0.5	99188	26	99175	5885218	59.33
1997	26	0.00029	0.00029	0.5	99162	28	99148	5786043	58.35
1997	27	0.00032	0.00032	0.5	99134	31	99118	5686895	57.37
1997	28	0.00033	0.00033	0.5	99102	33	99086	5587777	56.38
1997	29	0.00039	0.00039	0.5	99070	38	99051	5488691	55.4
1997	30	0.00038	0.00038	0.5	99032	37	99013	5389640	54.42
1997	31	0.00042	0.00042	0.5	98994	42	98973	5290627	53.44
1997	32	0.00047	0.00047	0.5	98952	46	98929	5191654	52.47
1997	33	0.00046	0.00046	0.5	98906	45	98883	5092725	51.49
1997	34	0.00047	0.00047	0.5	98860	46	98837	4993842	50.51
1997	35	0.00057	0.00057	0.5	98814	56	98786	4895005	49.54
1997	36	0.00055	0.00055	0.5	98758	55	98731	4796219	48.57
1997	37	0.00059	0.00059	0.5	98703	58	98674	4697489	47.59
1997	38	0.00065	0.00065	0.5	98645	64	98613	4598815	46.62
1997	39	0.00069	0.00069	0.5	98581	68	98547	4500202	45.65
1997	40	0.00077	0.00076	0.5	98512	75	98475	4401655	44.68
1997	41	0.00089	0.00089	0.5	98437	88	98393	4303181	43.72
1997	42	0.00099	0.00099	0.5	98349	97	98300	4204787	42.75
1997	43	0.00105	0.00105	0.5	98252	103	98200	4106487	41.8
1997	44	0.00115	0.00115	0.5	98148	113	98092	4008287	40.84
1997	45	0.00122	0.00122	0.5	98036	120	97976	3910195	39.89
1997	46	0.00146	0.00146	0.5	97916	143	97845	3812219	38.93
1997	47	0.00153	0.00153	0.5	97773	150	97698	3714374	37.99
1997	48	0.00171	0.00171	0.5	97623	167	97540	3616676	37.05
1997	49	0.00188	0.00187	0.5	97457	183	97365	3519136	36.11
1997	50	0.0021	0.0021	0.5	97274	204	97172	3421771	35.18
1997	51	0.00207	0.00206	0.5	97070	200	96969	3324599	34.25
1997	52	0.00234	0.00234	0.5	96869	227	96756	3227629	33.32
1997	53	0.00254	0.00253	0.5	96643	245	96520	3130873	32.4
1997	54	0.00255	0.00255	0.5	96398	246	96275	3034353	31.48
1997	55	0.00285	0.00285	0.5	96152	274	96015	2938078	30.56
1997	56	0.00304	0.00304	0.5	95878	291	95733	2842062	29.64
1997	57	0.0033	0.00329	0.5	95587	315	95430	2746330	28.73
1997	58	0.00338	0.00337	0.5	95272	321	95112	2650900	27.82
1997	59	0.00394	0.00393	0.5	94951	373	94764	2555788	26.92
1997	60	0.00414	0.00413	0.5	94578	390	94383	2461024	26.02
1997	61	0.00462	0.00461	0.5	94187	434	93970	2366641	25.13
1997	62	0.00502	0.005	0.5	93753	469	93518	2272671	24.24
1997	63	0.00546	0.00545	0.5	93284	508	93030	2179152	23.36
1997	64	0.00636	0.00634	0.5	92776	588	92482	2086123	22.49
1997	65	0.00656	0.00654	0.5	92188	603	91886	1993641	21.63
1997	66	0.00751	0.00748	0.5	91585	685	91243	1901754	20.76
1997	67	0.00779	0.00776	0.5	90900	705	90548	1810512	19.92
1997	68	0.00883	0.00879	0.5	90195	793	89798	1719964	19.07
1997	69	0.00961	0.00957	0.5	89402	855	88974	1630166	18.23
1997	70	0.01073	0.01067	0.5	88546	945	88074	1541192	17.41
1997	71	0.01186	0.01179	0.5	87602	1033	87085	1453118	16.59
1997	72	0.01335	0.01326	0.5	86569	1148	85995	1366032	15.78
1997	73	0.01518	0.01506	0.5	85421	1287	84777	1280038	14.99
1997	74	0.01714	0.01699	0.5	84134	1430	83419	1195260	14.21
1997	75	0.01942	0.01923	0.5	82704	1591	81909	1111841	13.44
1997	76	0.02187	0.02163	0.5	81113	1755	80236	1029932	12.7
1997	77	0.02594	0.02561	0.5	79359	2032	78343	949696	11.97
1997	78	0.02866	0.02826	0.5	77327	2185	76234	871353	11.27
1997	79	0.03346	0.03291	0.5	75142	2473	73906	795118	10.58
1997	80	0.03757	0.03687	0.5	72669	2680	71330	721213	9.92
1997	81	0.04382	0.04288	0.5	69990	3001	68489	649883	9.29
1997	82	0.04943	0.04823	0.5	66988	3231	65373	581394	8.68
1997	83	0.05663	0.05507	0.5	63757	3511	62002	516021	8.09
1997	84	0.0639	0.06192	0.5	60246	3731	58381	454020	7.54
1997	85	0.07525	0.07252	0.5	56515	4098	54466	395639	7
1997	86	0.08439	0.08098	0.5	52417	4244	50295	341173	6.51
1997	87	0.0973	0.09279	0.5	48172	4470	45938	290879	6.04
1997	88	0.10943	0.10376	0.5	43703	4534	41435	244941	5.6
1997	89	0.12327	0.11611	0.5	39168	4548	36894	203506	5.2
1997	90	0.14218	0.13274	0.5	34620	4595	32323	166612	4.81
1997	91	0.15316	0.14226	0.5	30025	4271	27889	134289	4.47
1997	92	0.17573	0.16154	0.5	25753	4160	23673	106400	4.13
1997	93	0.19419	0.17701	0.5	21593	3822	19682	82727	3.83
1997	94	0.21536	0.19443	0.5	17771	3455	16044	63044	3.55
1997	95	0.24027	0.2145	0.5	14316	3071	12781	47001	3.28
1997	96	0.26629	0.235	0.5	11245	2643	9924	34220	3.04
1997	97	0.29405	0.25636	0.5	8603	2205	7500	24296	2.82
1997	98	0.32342	0.2784	0.5	6397	1781	5507	16796	2.63
1997	99	0.35425	0.30095	0.5	4616	1389	3922	11290	2.45
1997	100	0.38635	0.3238	0.5	3227	1045	2705	7368	2.28
1997	101	0.41946	0.34674	0.5	2182	757	1804	4663	2.14
1997	102	0.45331	0.36955	0.5	1425	527	1162	2860	2.01
1997	103	0.4876	0.39203	0.5	899	352	723	1698	1.89
1997	104	0.52201	0.41397	0.5	546	226	433	975	1.78
1997	105	0.55621	0.43519	0.5	320	139	251	542	1.69
1997	106	0.58989	0.45553	0.5	181	82	140	291	1.61
1997	107	0.62274	0.47488	0.5	98	47	75	152	1.54
1997	108	0.65451	0.49313	0.5	52	25	39	76	1.48
1997	109	0.68495	0.51021	0.5	26	13	20	38	1.43
1997	110+	0.71388	1	1.4	13	13	18	18	1.4
1998	0	0.00347	0.00346	0.2	100000	346	99721	8389853	83.9
1998	1	0.00056	0.00056	0.5	99654	56	99626	8290132	83.19
1998	2	0.00034	0.00034	0.5	99598	34	99581	8190506	82.24
1998	3	0.00022	0.00022	0.5	99564	22	99553	8090925	81.26
1998	4	0.00017	0.00017	0.5	99542	17	99533	7991372	80.28
1998	5	0.00014	0.00014	0.5	99525	14	99518	7891839	79.3
1998	6	0.00012	0.00012	0.5	99511	12	99505	7792322	78.31
1998	7	0.00016	0.00016	0.5	99498	16	99490	7692817	77.32
1998	8	0.0001	0.0001	0.5	99482	10	99477	7593327	76.33
1998	9	0.00011	0.00011	0.5	99473	11	99467	7493849	75.34
1998	10	9e-05	9e-05	0.5	99462	9	99457	7394382	74.34
1998	11	9e-05	9e-05	0.5	99453	8	99449	7294925	73.35
1998	12	0.00011	0.00011	0.5	99444	11	99439	7195476	72.36
1998	13	0.00012	0.00012	0.5	99434	12	99427	7096037	71.36
1998	14	0.0001	0.0001	0.5	99421	10	99416	6996610	70.37
1998	15	0.00013	0.00013	0.5	99411	13	99405	6897194	69.38
1998	16	0.00018	0.00018	0.5	99398	18	99389	6797789	68.39
1998	17	0.00024	0.00024	0.5	99380	23	99369	6698400	67.4
1998	18	0.00025	0.00025	0.5	99357	25	99344	6599031	66.42
1998	19	0.00027	0.00027	0.5	99332	27	99319	6499686	65.43
1998	20	0.0003	0.0003	0.5	99305	30	99290	6400368	64.45
1998	21	0.00027	0.00027	0.5	99275	27	99262	6301078	63.47
1998	22	0.00028	0.00028	0.5	99248	28	99234	6201816	62.49
1998	23	0.0003	0.0003	0.5	99220	30	99205	6102582	61.51
1998	24	0.0003	0.0003	0.5	99190	29	99175	6003377	60.52
1998	25	0.00029	0.00029	0.5	99161	29	99147	5904201	59.54
1998	26	0.00036	0.00036	0.5	99132	36	99114	5805055	58.56
1998	27	0.00032	0.00032	0.5	99097	32	99081	5705940	57.58
1998	28	0.00036	0.00036	0.5	99065	35	99047	5606860	56.6
1998	29	0.00035	0.00035	0.5	99030	35	99013	5507812	55.62
1998	30	0.0004	0.0004	0.5	98995	39	98976	5408800	54.64
1998	31	0.00041	0.00041	0.5	98956	41	98936	5309824	53.66
1998	32	0.00048	0.00048	0.5	98915	48	98891	5210888	52.68
1998	33	0.00048	0.00048	0.5	98867	47	98844	5111997	51.71
1998	34	0.00049	0.00049	0.5	98820	48	98796	5013153	50.73
1998	35	0.00058	0.00058	0.5	98772	57	98743	4914357	49.75
1998	36	0.00061	0.0006	0.5	98715	60	98685	4815613	48.78
1998	37	0.00058	0.00058	0.5	98655	57	98627	4716928	47.81
1998	38	0.00065	0.00065	0.5	98598	64	98566	4618302	46.84
1998	39	0.00076	0.00076	0.5	98534	75	98497	4519736	45.87
1998	40	0.00083	0.00083	0.5	98459	82	98419	4421239	44.9
1998	41	0.00087	0.00087	0.5	98378	86	98335	4322820	43.94
1998	42	0.00094	0.00094	0.5	98292	92	98246	4224486	42.98
1998	43	0.00101	0.00101	0.5	98200	99	98150	4126240	42.02
1998	44	0.00113	0.00113	0.5	98101	111	98045	4028089	41.06
1998	45	0.00126	0.00126	0.5	97990	123	97928	3930044	40.11
1998	46	0.00136	0.00135	0.5	97866	133	97800	3832116	39.16
1998	47	0.00159	0.00158	0.5	97734	155	97656	3734316	38.21
1998	48	0.00166	0.00166	0.5	97579	162	97498	3636659	37.27
1998	49	0.00185	0.00185	0.5	97417	181	97327	3539161	36.33
1998	50	0.00204	0.00204	0.5	97236	199	97137	3441835	35.4
1998	51	0.00233	0.00233	0.5	97038	226	96925	3344698	34.47
1998	52	0.00219	0.00219	0.5	96811	212	96706	3247773	33.55
1998	53	0.00251	0.00251	0.5	96600	242	96478	3151068	32.62
1998	54	0.00274	0.00274	0.5	96357	264	96226	3054589	31.7
1998	55	0.00279	0.00279	0.5	96094	268	95960	2958364	30.79
1998	56	0.00314	0.00314	0.5	95826	301	95675	2862404	29.87
1998	57	0.00325	0.00325	0.5	95525	310	95370	2766728	28.96
1998	58	0.00341	0.00341	0.5	95215	325	95053	2671358	28.06
1998	59	0.00369	0.00368	0.5	94890	349	94716	2576306	27.15
1998	60	0.0043	0.00429	0.5	94541	406	94338	2481590	26.25
1998	61	0.00436	0.00435	0.5	94135	410	93930	2387252	25.36
1998	62	0.00494	0.00492	0.5	93726	461	93495	2293321	24.47
1998	63	0.0053	0.00529	0.5	93264	493	93018	2199827	23.59
1998	64	0.00591	0.00589	0.5	92771	546	92498	2106809	22.71
1998	65	0.00673	0.00671	0.5	92224	619	91915	2014311	21.84
1998	66	0.00693	0.00691	0.5	91606	633	91289	1922396	20.99
1998	67	0.00796	0.00793	0.5	90973	721	90612	1831107	20.13
1998	68	0.00849	0.00846	0.5	90252	763	89870	1740494	19.28
1998	69	0.00972	0.00967	0.5	89489	866	89056	1650624	18.45
1998	70	0.01044	0.01039	0.5	88623	921	88163	1561568	17.62
1998	71	0.01184	0.01177	0.5	87702	1032	87186	1473406	16.8
1998	72	0.01317	0.01308	0.5	86670	1134	86103	1386219	15.99
1998	73	0.01463	0.01452	0.5	85536	1242	84915	1300116	15.2
1998	74	0.01655	0.01642	0.5	84294	1384	83602	1215200	14.42
1998	75	0.01895	0.01878	0.5	82910	1557	82132	1131598	13.65
1998	76	0.02178	0.02154	0.5	81354	1753	80477	1049466	12.9
1998	77	0.0245	0.0242	0.5	79601	1927	78638	968989	12.17
1998	78	0.02824	0.02785	0.5	77674	2163	76593	890351	11.46
1998	79	0.03201	0.03151	0.5	75511	2379	74321	813759	10.78
1998	80	0.03682	0.03616	0.5	73132	2644	71810	739437	10.11
1998	81	0.04237	0.04149	0.5	70488	2924	69025	667627	9.47
1998	82	0.04856	0.0474	0.5	67563	3203	65962	598602	8.86
1998	83	0.05508	0.05361	0.5	64360	3450	62635	532640	8.28
1998	84	0.06285	0.06093	0.5	60910	3711	59055	470005	7.72
1998	85	0.0702	0.06782	0.5	57199	3879	55259	410950	7.18
1998	86	0.08143	0.07825	0.5	53320	4172	51234	355691	6.67
1998	87	0.09338	0.08921	0.5	49147	4385	46955	304457	6.19
1998	88	0.10546	0.10018	0.5	44763	4484	42521	257502	5.75
1998	89	0.11856	0.11192	0.5	40279	4508	38025	214981	5.34
1998	90	0.13256	0.12432	0.5	35770	4447	33547	176957	4.95
1998	91	0.1539	0.1429	0.5	31323	4476	29085	143410	4.58
1998	92	0.16728	0.15437	0.5	26847	4144	24775	114325	4.26
1998	93	0.1827	0.16741	0.5	22703	3801	20803	89550	3.94
1998	94	0.21125	0.19107	0.5	18902	3612	17096	68747	3.64
1998	95	0.23152	0.2075	0.5	15291	3173	13704	51651	3.38
1998	96	0.25669	0.22749	0.5	12118	2757	10739	37946	3.13
1998	97	0.28358	0.24837	0.5	9361	2325	8199	27207	2.91
1998	98	0.31211	0.26998	0.5	7036	1900	6086	19008	2.7
1998	99	0.34214	0.29216	0.5	5137	1501	4386	12922	2.52
1998	100	0.37349	0.31472	0.5	3636	1144	3064	8536	2.35
1998	101	0.40593	0.33744	0.5	2492	841	2071	5472	2.2
1998	102	0.43923	0.36013	0.5	1651	595	1354	3401	2.06
1998	103	0.47307	0.38258	0.5	1056	404	854	2047	1.94
1998	104	0.50717	0.40457	0.5	652	264	520	1193	1.83
1998	105	0.5412	0.42594	0.5	388	165	306	673	1.73
1998	106	0.57485	0.44651	0.5	223	100	173	367	1.65
1998	107	0.60782	0.46615	0.5	123	58	95	194	1.57
1998	108	0.63983	0.48475	0.5	66	32	50	99	1.51
1998	109	0.67065	0.50224	0.5	34	17	25	50	1.46
1998	110+	0.70007	1	1.43	17	17	24	24	1.43
1999	0	0.0031	0.00309	0.2	100000	309	99753	8389400	83.89
1999	1	0.00054	0.00054	0.5	99691	53	99664	8289647	83.15
1999	2	0.00028	0.00028	0.5	99638	28	99624	8189983	82.2
1999	3	0.0002	0.0002	0.5	99610	20	99600	8090359	81.22
1999	4	0.00015	0.00015	0.5	99590	15	99583	7990759	80.24
1999	5	0.00015	0.00015	0.5	99575	15	99568	7891177	79.25
1999	6	0.00011	0.00011	0.5	99561	11	99555	7791609	78.26
1999	7	0.00012	0.00012	0.5	99549	12	99543	7692054	77.27
1999	8	0.0001	0.0001	0.5	99537	10	99532	7592510	76.28
1999	9	8e-05	8e-05	0.5	99527	8	99523	7492978	75.29
1999	10	8e-05	8e-05	0.5	99519	8	99515	7393455	74.29
1999	11	0.00011	0.00011	0.5	99511	11	99506	7293940	73.3
1999	12	0.0001	0.0001	0.5	99500	10	99495	7194435	72.31
1999	13	0.0001	0.0001	0.5	99490	10	99485	7094940	71.31
1999	14	0.00012	0.00012	0.5	99480	12	99474	6995455	70.32
1999	15	0.00015	0.00015	0.5	99467	15	99460	6895981	69.33
1999	16	0.00019	0.00019	0.5	99452	19	99443	6796521	68.34
1999	17	0.0002	0.0002	0.5	99433	20	99423	6697078	67.35
1999	18	0.00025	0.00025	0.5	99414	25	99401	6597655	66.37
1999	19	0.00026	0.00026	0.5	99389	26	99376	6498254	65.38
1999	20	0.00024	0.00024	0.5	99363	24	99351	6398878	64.4
1999	21	0.00033	0.00033	0.5	99339	33	99322	6299527	63.41
1999	22	0.00029	0.00029	0.5	99306	29	99292	6200205	62.44
1999	23	0.00028	0.00028	0.5	99277	28	99263	6100913	61.45
1999	24	0.0003	0.0003	0.5	99249	30	99234	6001650	60.47
1999	25	0.00031	0.00031	0.5	99219	31	99204	5902416	59.49
1999	26	0.00031	0.00031	0.5	99188	31	99173	5803212	58.51
1999	27	0.00035	0.00035	0.5	99157	35	99140	5704039	57.53
1999	28	0.00032	0.00032	0.5	99123	32	99107	5604899	56.55
1999	29	0.00037	0.00037	0.5	99091	37	99072	5505792	55.56
1999	30	0.00039	0.00039	0.5	99054	39	99035	5406720	54.58
1999	31	0.00045	0.00045	0.5	99015	45	98993	5307685	53.6
1999	32	0.00043	0.00043	0.5	98970	42	98949	5208692	52.63
1999	33	0.00046	0.00046	0.5	98928	45	98906	5109743	51.65
1999	34	0.00054	0.00054	0.5	98883	53	98856	5010837	50.67
1999	35	0.00055	0.00055	0.5	98830	54	98802	4911981	49.7
1999	36	0.00055	0.00055	0.5	98775	54	98748	4813179	48.73
1999	37	0.00055	0.00055	0.5	98721	54	98694	4714431	47.76
1999	38	0.00062	0.00062	0.5	98667	61	98636	4615737	46.78
1999	39	0.00073	0.00073	0.5	98606	72	98570	4517100	45.81
1999	40	0.00081	0.00081	0.5	98534	79	98494	4418530	44.84
1999	41	0.00088	0.00088	0.5	98454	87	98411	4320036	43.88
1999	42	0.00092	0.00092	0.5	98368	91	98323	4221625	42.92
1999	43	0.00103	0.00103	0.5	98277	101	98227	4123303	41.96
1999	44	0.00113	0.00113	0.5	98176	111	98121	4025076	41
1999	45	0.00125	0.00125	0.5	98065	122	98004	3926955	40.04
1999	46	0.00143	0.00143	0.5	97943	140	97873	3828951	39.09
1999	47	0.00151	0.00151	0.5	97803	147	97729	3731078	38.15
1999	48	0.0016	0.0016	0.5	97656	156	97578	3633349	37.21
1999	49	0.00186	0.00186	0.5	97500	181	97409	3535771	36.26
1999	50	0.00198	0.00198	0.5	97319	193	97223	3438362	35.33
1999	51	0.00219	0.00219	0.5	97126	213	97020	3341139	34.4
1999	52	0.00236	0.00236	0.5	96914	229	96799	3244119	33.47
1999	53	0.00229	0.00229	0.5	96685	221	96574	3147320	32.55
1999	54	0.0027	0.00269	0.5	96463	260	96334	3050746	31.63
1999	55	0.00297	0.00297	0.5	96204	285	96061	2954412	30.71
1999	56	0.00303	0.00302	0.5	95918	290	95773	2858351	29.8
1999	57	0.00327	0.00326	0.5	95629	312	95473	2762577	28.89
1999	58	0.00354	0.00353	0.5	95317	337	95148	2667105	27.98
1999	59	0.00389	0.00389	0.5	94980	369	94796	2571956	27.08
1999	60	0.00413	0.00412	0.5	94611	390	94416	2477161	26.18
1999	61	0.00453	0.00452	0.5	94221	426	94009	2382744	25.29
1999	62	0.00482	0.00481	0.5	93796	451	93570	2288736	24.4
1999	63	0.00545	0.00544	0.5	93345	507	93091	2195166	23.52
1999	64	0.00587	0.00585	0.5	92837	543	92565	2102075	22.64
1999	65	0.00642	0.0064	0.5	92294	591	91998	2009509	21.77
1999	66	0.00707	0.00705	0.5	91703	646	91380	1917511	20.91
1999	67	0.00807	0.00804	0.5	91057	732	90690	1826131	20.05
1999	68	0.00889	0.00885	0.5	90324	799	89925	1735441	19.21
1999	69	0.00946	0.00941	0.5	89525	843	89104	1645516	18.38
1999	70	0.01082	0.01076	0.5	88683	954	88205	1556412	17.55
1999	71	0.01192	0.01185	0.5	87728	1039	87209	1468207	16.74
1999	72	0.01308	0.013	0.5	86689	1127	86126	1380998	15.93
1999	73	0.0145	0.01439	0.5	85562	1231	84947	1294872	15.13
1999	74	0.0166	0.01646	0.5	84331	1388	83637	1209926	14.35
1999	75	0.01876	0.01859	0.5	82942	1542	82172	1126289	13.58
1999	76	0.02147	0.02124	0.5	81401	1729	80536	1044118	12.83
1999	77	0.02498	0.02467	0.5	79672	1965	78689	963581	12.09
1999	78	0.02802	0.02764	0.5	77706	2147	76632	884893	11.39
1999	79	0.03276	0.03223	0.5	75559	2435	74341	808260	10.7
1999	80	0.0366	0.03594	0.5	73123	2628	71809	733919	10.04
1999	81	0.04219	0.04132	0.5	70495	2913	69039	662110	9.39
1999	82	0.04751	0.04641	0.5	67582	3137	66014	593071	8.78
1999	83	0.05592	0.0544	0.5	64446	3506	62693	527058	8.18
1999	84	0.06273	0.06082	0.5	60940	3706	59086	464365	7.62
1999	85	0.07264	0.0701	0.5	57233	4012	55227	405279	7.08
1999	86	0.08224	0.07899	0.5	53221	4204	51119	350051	6.58
1999	87	0.09426	0.09002	0.5	49017	4412	46811	298932	6.1
1999	88	0.10617	0.10082	0.5	44605	4497	42356	252121	5.65
1999	89	0.1201	0.1133	0.5	40108	4544	37836	209764	5.23
1999	90	0.13947	0.13038	0.5	35564	4637	33245	171929	4.83
1999	91	0.1535	0.14256	0.5	30927	4409	28723	138683	4.48
1999	92	0.17583	0.16162	0.5	26518	4286	24375	109961	4.15
1999	93	0.19175	0.17497	0.5	22232	3890	20287	85586	3.85
1999	94	0.21222	0.19186	0.5	18342	3519	16583	65298	3.56
1999	95	0.23914	0.2136	0.5	14823	3166	13240	48716	3.29
1999	96	0.26549	0.23438	0.5	11657	2732	10291	35476	3.04
1999	97	0.29362	0.25603	0.5	8925	2285	7782	25185	2.82
1999	98	0.32342	0.2784	0.5	6640	1848	5715	17403	2.62
1999	99	0.35472	0.30129	0.5	4791	1444	4069	11687	2.44
1999	100	0.38732	0.32448	0.5	3348	1086	2805	7618	2.28
1999	101	0.42096	0.34777	0.5	2261	786	1868	4813	2.13
1999	102	0.45536	0.37091	0.5	1475	547	1201	2945	2
1999	103	0.49018	0.39369	0.5	928	365	745	1743	1.88
1999	104	0.5251	0.4159	0.5	563	234	446	998	1.77
1999	105	0.55977	0.43736	0.5	329	144	257	553	1.68
1999	106	0.59387	0.4579	0.5	185	85	143	296	1.6
1999	107	0.62709	0.4774	0.5	100	48	76	153	1.53
1999	108	0.65915	0.49576	0.5	52	26	39	77	1.47
1999	109	0.68982	0.51291	0.5	26	14	20	38	1.42
1999	110+	0.71891	1	1.39	13	13	18	18	1.39
2000	0	0.00303	0.00302	0.2	100000	302	99758	8450565	84.51
2000	1	0.00047	0.00047	0.5	99698	47	99674	8350807	83.76
2000	2	0.00026	0.00026	0.5	99651	26	99638	8251133	82.8
2000	3	0.00018	0.00018	0.5	99625	18	99616	8151495	81.82
2000	4	0.00016	0.00016	0.5	99607	16	99599	8051879	80.84
2000	5	0.00011	0.00011	0.5	99591	11	99586	7952280	79.85
2000	6	0.00013	0.00013	0.5	99580	13	99574	7852695	78.86
2000	7	0.0001	0.0001	0.5	99567	10	99562	7753121	77.87
2000	8	8e-05	8e-05	0.5	99557	7	99554	7653559	76.88
2000	9	0.0001	0.0001	0.5	99550	10	99545	7554006	75.88
2000	10	7e-05	7e-05	0.5	99540	7	99536	7454461	74.89
2000	11	7e-05	7e-05	0.5	99533	7	99529	7354924	73.89
2000	12	8e-05	8e-05	0.5	99526	8	99522	7255395	72.9
2000	13	9e-05	9e-05	0.5	99518	9	99513	7155874	71.91
2000	14	8e-05	8e-05	0.5	99509	8	99505	7056361	70.91
2000	15	0.00012	0.00012	0.5	99501	12	99495	6956856	69.92
2000	16	0.00017	0.00017	0.5	99489	17	99480	6857361	68.93
2000	17	0.00017	0.00017	0.5	99472	17	99463	6757881	67.94
2000	18	0.00024	0.00024	0.5	99455	24	99443	6658417	66.95
2000	19	0.00022	0.00022	0.5	99431	22	99420	6558974	65.97
2000	20	0.00025	0.00025	0.5	99409	25	99396	6459555	64.98
2000	21	0.00026	0.00026	0.5	99384	26	99371	6360158	64
2000	22	0.00028	0.00028	0.5	99358	28	99344	6260787	63.01
2000	23	0.0003	0.0003	0.5	99330	30	99315	6161443	62.03
2000	24	0.00032	0.00032	0.5	99300	32	99284	6062128	61.05
2000	25	0.00029	0.00029	0.5	99268	29	99254	5962844	60.07
2000	26	0.00031	0.00031	0.5	99239	31	99224	5863590	59.09
2000	27	0.00033	0.00033	0.5	99208	33	99192	5764366	58.1
2000	28	0.00034	0.00034	0.5	99176	34	99159	5665174	57.12
2000	29	0.00036	0.00036	0.5	99142	36	99124	5566015	56.14
2000	30	0.0004	0.0004	0.5	99106	39	99087	5466891	55.16
2000	31	0.00041	0.00041	0.5	99067	41	99047	5367804	54.18
2000	32	0.00042	0.00042	0.5	99027	41	99006	5268757	53.21
2000	33	0.00045	0.00045	0.5	98985	45	98963	5169751	52.23
2000	34	0.00052	0.00052	0.5	98940	52	98914	5070789	51.25
2000	35	0.00055	0.00055	0.5	98889	54	98862	4971874	50.28
2000	36	0.00052	0.00052	0.5	98835	51	98809	4873013	49.3
2000	37	0.00068	0.00068	0.5	98783	67	98750	4774204	48.33
2000	38	0.00066	0.00066	0.5	98717	66	98684	4675453	47.36
2000	39	0.00071	0.00071	0.5	98651	70	98616	4576770	46.39
2000	40	0.00078	0.00078	0.5	98582	77	98543	4478153	45.43
2000	41	0.00084	0.00084	0.5	98505	83	98464	4379610	44.46
2000	42	0.00096	0.00095	0.5	98422	94	98375	4281146	43.5
2000	43	0.00101	0.00101	0.5	98328	99	98278	4182771	42.54
2000	44	0.00116	0.00116	0.5	98229	114	98172	4084493	41.58
2000	45	0.00124	0.00124	0.5	98115	122	98054	3986321	40.63
2000	46	0.00133	0.00133	0.5	97993	130	97928	3888267	39.68
2000	47	0.00139	0.00139	0.5	97863	136	97795	3790339	38.73
2000	48	0.00157	0.00157	0.5	97727	154	97650	3692544	37.78
2000	49	0.00178	0.00178	0.5	97573	173	97487	3594893	36.84
2000	50	0.00197	0.00197	0.5	97400	192	97304	3497407	35.91
2000	51	0.00212	0.00211	0.5	97209	205	97106	3400102	34.98
2000	52	0.00231	0.00231	0.5	97003	224	96891	3302997	34.05
2000	53	0.00258	0.00258	0.5	96779	250	96655	3206105	33.13
2000	54	0.00247	0.00247	0.5	96530	238	96411	3109451	32.21
2000	55	0.00289	0.00288	0.5	96292	278	96153	3013040	31.29
2000	56	0.00298	0.00297	0.5	96014	285	95871	2916887	30.38
2000	57	0.00298	0.00298	0.5	95729	285	95586	2821016	29.47
2000	58	0.00343	0.00343	0.5	95444	327	95280	2725430	28.56
2000	59	0.00364	0.00364	0.5	95117	346	94944	2630150	27.65
2000	60	0.00381	0.0038	0.5	94771	360	94591	2535206	26.75
2000	61	0.00404	0.00403	0.5	94411	380	94221	2440615	25.85
2000	62	0.0047	0.00469	0.5	94031	441	93810	2346394	24.95
2000	63	0.00506	0.00505	0.5	93590	473	93353	2252584	24.07
2000	64	0.00565	0.00563	0.5	93117	524	92855	2159231	23.19
2000	65	0.00621	0.00619	0.5	92593	573	92306	2066376	22.32
2000	66	0.0068	0.00678	0.5	92020	623	91708	1974070	21.45
2000	67	0.00758	0.00755	0.5	91396	690	91051	1882362	20.6
2000	68	0.00816	0.00813	0.5	90706	737	90338	1791310	19.75
2000	69	0.00921	0.00917	0.5	89969	825	89557	1700973	18.91
2000	70	0.01004	0.00999	0.5	89144	891	88699	1611416	18.08
2000	71	0.01121	0.01115	0.5	88253	984	87761	1522717	17.25
2000	72	0.01205	0.01198	0.5	87269	1045	86747	1434956	16.44
2000	73	0.01415	0.01405	0.5	86224	1212	85618	1348209	15.64
2000	74	0.01553	0.01541	0.5	85012	1310	84357	1262591	14.85
2000	75	0.01725	0.0171	0.5	83702	1432	82986	1178234	14.08
2000	76	0.02022	0.02002	0.5	82271	1647	81447	1095248	13.31
2000	77	0.0227	0.02245	0.5	80624	1810	79719	1013801	12.57
2000	78	0.02633	0.02599	0.5	78814	2048	77790	934082	11.85
2000	79	0.0293	0.02888	0.5	76766	2217	75657	856292	11.15
2000	80	0.03484	0.03425	0.5	74549	2553	73272	780635	10.47
2000	81	0.03895	0.0382	0.5	71996	2750	70620	707363	9.83
2000	82	0.04485	0.04387	0.5	69245	3038	67726	636742	9.2
2000	83	0.05052	0.04928	0.5	66207	3262	64576	569016	8.59
2000	84	0.0578	0.05618	0.5	62945	3536	61177	504440	8.01
2000	85	0.06606	0.06395	0.5	59409	3799	57509	443263	7.46
2000	86	0.07571	0.07294	0.5	55610	4056	53582	385753	6.94
2000	87	0.0863	0.08273	0.5	51553	4265	49421	332172	6.44
2000	88	0.09803	0.09345	0.5	47288	4419	45078	282751	5.98
2000	89	0.11109	0.10525	0.5	42869	4512	40613	237673	5.54
2000	90	0.12492	0.11758	0.5	38357	4510	36102	197060	5.14
2000	91	0.14269	0.13319	0.5	33847	4508	31593	160958	4.76
2000	92	0.15809	0.14651	0.5	29339	4298	27190	129365	4.41
2000	93	0.18196	0.16678	0.5	25041	4176	22952	102175	4.08
2000	94	0.19493	0.17762	0.5	20864	3706	19011	79222	3.8
2000	95	0.21934	0.19766	0.5	17158	3391	15463	60211	3.51
2000	96	0.24374	0.21726	0.5	13767	2991	12271	44749	3.25
2000	97	0.26992	0.23783	0.5	10776	2563	9494	32477	3.01
2000	98	0.29781	0.25921	0.5	8213	2129	7149	22983	2.8
2000	99	0.32729	0.28126	0.5	6084	1711	5228	15834	2.6
2000	100	0.35819	0.30378	0.5	4373	1328	3709	10606	2.43
2000	101	0.39032	0.32658	0.5	3044	994	2547	6897	2.27
2000	102	0.42343	0.34945	0.5	2050	716	1692	4350	2.12
2000	103	0.45725	0.37216	0.5	1334	496	1086	2658	1.99
2000	104	0.49146	0.39451	0.5	837	330	672	1572	1.88
2000	105	0.52575	0.41631	0.5	507	211	401	900	1.78
2000	106	0.5598	0.43738	0.5	296	129	231	499	1.69
2000	107	0.5933	0.45756	0.5	167	76	128	267	1.61
2000	108	0.62595	0.47674	0.5	90	43	69	139	1.54
2000	109	0.65749	0.49482	0.5	47	23	36	70	1.49
2000	110+	0.6877	1	1.45	24	24	35	35	1.45
2001	0	0.00283	0.00282	0.2	100000	282	99775	8482857	84.83
2001	1	0.00046	0.00046	0.5	99718	45	99695	8383082	84.07
2001	2	0.00026	0.00026	0.5	99672	26	99659	8283387	83.11
2001	3	0.00019	0.00019	0.5	99646	19	99637	8183728	82.13
2001	4	0.00013	0.00013	0.5	99627	13	99621	8084091	81.14
2001	5	0.00011	0.00011	0.5	99614	11	99609	7984470	80.15
2001	6	0.0001	0.0001	0.5	99603	10	99598	7884862	79.16
2001	7	0.00012	0.00012	0.5	99593	11	99588	7785263	78.17
2001	8	0.0001	0.0001	0.5	99582	10	99577	7685676	77.18
2001	9	8e-05	8e-05	0.5	99572	8	99568	7586098	76.19
2001	10	7e-05	7e-05	0.5	99564	7	99561	7486530	75.19
2001	11	7e-05	7e-05	0.5	99557	7	99554	7386969	74.2
2001	12	7e-05	7e-05	0.5	99550	7	99547	7287416	73.2
2001	13	9e-05	9e-05	0.5	99543	9	99539	7187869	72.21
2001	14	0.00011	0.00011	0.5	99535	11	99529	7088330	71.21
2001	15	0.00012	0.00012	0.5	99523	12	99517	6988801	70.22
2001	16	0.00018	0.00018	0.5	99512	18	99503	6889284	69.23
2001	17	0.00019	0.00019	0.5	99494	19	99484	6789781	68.24
2001	18	0.0002	0.0002	0.5	99475	20	99465	6690297	67.26
2001	19	0.00023	0.00023	0.5	99455	23	99444	6590832	66.27
2001	20	0.00025	0.00025	0.5	99432	25	99420	6491388	65.28
2001	21	0.00026	0.00026	0.5	99408	26	99395	6391968	64.3
2001	22	0.00028	0.00028	0.5	99381	28	99367	6292573	63.32
2001	23	0.00028	0.00028	0.5	99353	28	99339	6193206	62.34
2001	24	0.00027	0.00027	0.5	99325	27	99312	6093867	61.35
2001	25	0.00028	0.00028	0.5	99299	28	99285	5994554	60.37
2001	26	0.00031	0.00031	0.5	99271	31	99256	5895269	59.39
2001	27	0.00029	0.00029	0.5	99240	29	99226	5796014	58.4
2001	28	0.00033	0.00033	0.5	99211	33	99195	5696788	57.42
2001	29	0.00031	0.00031	0.5	99178	31	99163	5597593	56.44
2001	30	0.0004	0.0004	0.5	99147	39	99127	5498430	55.46
2001	31	0.00042	0.00042	0.5	99108	42	99087	5399303	54.48
2001	32	0.00043	0.00043	0.5	99066	42	99045	5300216	53.5
2001	33	0.00042	0.00042	0.5	99024	42	99003	5201171	52.52
2001	34	0.00047	0.00047	0.5	98982	46	98959	5102169	51.55
2001	35	0.00052	0.00052	0.5	98936	52	98910	5003210	50.57
2001	36	0.00054	0.00054	0.5	98884	53	98857	4904300	49.6
2001	37	0.0006	0.0006	0.5	98831	60	98801	4805443	48.62
2001	38	0.00063	0.00063	0.5	98771	62	98740	4706642	47.65
2001	39	0.00068	0.00068	0.5	98709	67	98675	4607902	46.68
2001	40	0.00074	0.00074	0.5	98642	73	98605	4509227	45.71
2001	41	0.00081	0.00081	0.5	98569	80	98529	4410622	44.75
2001	42	0.00089	0.00089	0.5	98489	88	98445	4312093	43.78
2001	43	0.00097	0.00097	0.5	98401	96	98353	4213649	42.82
2001	44	0.00116	0.00116	0.5	98305	114	98248	4115296	41.86
2001	45	0.0012	0.00119	0.5	98191	117	98133	4017048	40.91
2001	46	0.0013	0.0013	0.5	98074	128	98010	3918915	39.96
2001	47	0.00146	0.00146	0.5	97946	143	97875	3820905	39.01
2001	48	0.00155	0.00155	0.5	97803	152	97727	3723031	38.07
2001	49	0.0017	0.0017	0.5	97651	166	97568	3625303	37.12
2001	50	0.00191	0.00191	0.5	97486	186	97393	3527735	36.19
2001	51	0.00203	0.00203	0.5	97300	197	97201	3430342	35.26
2001	52	0.00219	0.00218	0.5	97103	212	96997	3333141	34.33
2001	53	0.00255	0.00254	0.5	96891	246	96767	3236144	33.4
2001	54	0.00269	0.00268	0.5	96644	259	96515	3139377	32.48
2001	55	0.00251	0.0025	0.5	96385	241	96264	3042862	31.57
2001	56	0.00291	0.0029	0.5	96144	279	96004	2946598	30.65
2001	57	0.00325	0.00325	0.5	95865	311	95709	2850593	29.74
2001	58	0.00326	0.00325	0.5	95554	311	95398	2754884	28.83
2001	59	0.0035	0.00349	0.5	95243	333	95077	2659486	27.92
2001	60	0.0037	0.00369	0.5	94910	351	94735	2564409	27.02
2001	61	0.00401	0.004	0.5	94560	379	94370	2469674	26.12
2001	62	0.00435	0.00434	0.5	94181	409	93977	2375304	25.22
2001	63	0.005	0.00499	0.5	93772	468	93538	2281327	24.33
2001	64	0.00534	0.00532	0.5	93304	497	93056	2187789	23.45
2001	65	0.00594	0.00592	0.5	92808	550	92533	2094733	22.57
2001	66	0.00648	0.00646	0.5	92258	596	91960	2002200	21.7
2001	67	0.00727	0.00724	0.5	91662	664	91330	1910240	20.84
2001	68	0.00814	0.00811	0.5	90998	738	90629	1818911	19.99
2001	69	0.00883	0.00879	0.5	90259	794	89863	1728282	19.15
2001	70	0.01006	0.01001	0.5	89466	896	89018	1638420	18.31
2001	71	0.01077	0.01071	0.5	88570	949	88095	1549402	17.49
2001	72	0.01204	0.01196	0.5	87621	1048	87097	1461307	16.68
2001	73	0.0133	0.01321	0.5	86573	1144	86001	1374210	15.87
2001	74	0.01505	0.01494	0.5	85429	1276	84791	1288209	15.08
2001	75	0.01698	0.01683	0.5	84153	1417	83444	1203419	14.3
2001	76	0.019	0.01882	0.5	82736	1557	81958	1119974	13.54
2001	77	0.02194	0.0217	0.5	81179	1762	80298	1038017	12.79
2001	78	0.02481	0.02451	0.5	79417	1946	78444	957718	12.06
2001	79	0.02901	0.02859	0.5	77471	2215	76364	879274	11.35
2001	80	0.03221	0.0317	0.5	75256	2385	74063	802911	10.67
2001	81	0.03818	0.03747	0.5	72871	2730	71505	728847	10
2001	82	0.04165	0.04081	0.5	70140	2862	68709	657342	9.37
2001	83	0.04915	0.04797	0.5	67278	3227	65665	588633	8.75
2001	84	0.05582	0.05431	0.5	64051	3478	62312	522968	8.16
2001	85	0.06398	0.06199	0.5	60573	3755	58695	460656	7.61
2001	86	0.07233	0.06981	0.5	56818	3966	54834	401961	7.07
2001	87	0.08369	0.08033	0.5	52851	4245	50729	347127	6.57
2001	88	0.09362	0.08944	0.5	48606	4347	46432	296398	6.1
2001	89	0.10817	0.10262	0.5	44259	4542	41988	249966	5.65
2001	90	0.12086	0.11397	0.5	39717	4527	37454	207978	5.24
2001	91	0.13681	0.12805	0.5	35190	4506	32937	170524	4.85
2001	92	0.15208	0.14134	0.5	30684	4337	28516	137587	4.48
2001	93	0.17298	0.15921	0.5	26347	4195	24250	109071	4.14
2001	94	0.19822	0.18035	0.5	22153	3995	20155	84821	3.83
2001	95	0.21429	0.19355	0.5	18157	3514	16400	64666	3.56
2001	96	0.23857	0.21315	0.5	14643	3121	13083	48266	3.3
2001	97	0.26468	0.23375	0.5	11522	2693	10175	35183	3.05
2001	98	0.29255	0.25522	0.5	8829	2253	7702	25008	2.83
2001	99	0.32207	0.2774	0.5	6576	1824	5663	17306	2.63
2001	100	0.35308	0.3001	0.5	4751	1426	4039	11642	2.45
2001	101	0.38538	0.32312	0.5	3326	1075	2788	7604	2.29
2001	102	0.41872	0.34623	0.5	2251	779	1861	4815	2.14
2001	103	0.45282	0.36922	0.5	1472	543	1200	2954	2.01
2001	104	0.48737	0.39187	0.5	928	364	746	1754	1.89
2001	105	0.52204	0.41398	0.5	565	234	448	1008	1.79
2001	106	0.55649	0.43536	0.5	331	144	259	560	1.69
2001	107	0.59042	0.45585	0.5	187	85	144	301	1.61
2001	108	0.6235	0.47532	0.5	102	48	77	157	1.54
2001	109	0.65547	0.49368	0.5	53	26	40	80	1.49
2001	110+	0.6861	1	1.46	27	27	39	39	1.46
2002	0	0.00282	0.00281	0.2	100000	281	99776	8512967	85.13
2002	1	0.00042	0.00042	0.5	99719	42	99698	8413191	84.37
2002	2	0.00026	0.00026	0.5	99677	26	99664	8313493	83.4
2002	3	0.00017	0.00017	0.5	99651	17	99642	8213829	82.43
2002	4	0.00015	0.00015	0.5	99634	15	99627	8114187	81.44
2002	5	0.00014	0.00014	0.5	99619	14	99612	8014560	80.45
2002	6	0.0001	0.0001	0.5	99605	10	99600	7914948	79.46
2002	7	0.00013	0.00013	0.5	99595	13	99588	7815348	78.47
2002	8	9e-05	9e-05	0.5	99582	9	99578	7715760	77.48
2002	9	9e-05	9e-05	0.5	99573	9	99569	7616182	76.49
2002	10	0.0001	0.0001	0.5	99564	10	99560	7516613	75.5
2002	11	7e-05	7e-05	0.5	99555	7	99551	7417053	74.5
2002	12	7e-05	7e-05	0.5	99548	7	99544	7317502	73.51
2002	13	0.0001	0.0001	0.5	99541	10	99536	7217958	72.51
2002	14	9e-05	9e-05	0.5	99531	9	99527	7118422	71.52
2002	15	0.00012	0.00012	0.5	99522	12	99516	7018895	70.53
2002	16	0.00015	0.00015	0.5	99510	15	99502	6919379	69.53
2002	17	0.00021	0.00021	0.5	99495	21	99484	6819877	68.55
2002	18	0.0002	0.0002	0.5	99474	20	99464	6720392	67.56
2002	19	0.00024	0.00024	0.5	99454	24	99442	6620929	66.57
2002	20	0.00024	0.00024	0.5	99430	23	99418	6521487	65.59
2002	21	0.00027	0.00027	0.5	99406	27	99393	6422069	64.6
2002	22	0.00026	0.00026	0.5	99380	26	99367	6322676	63.62
2002	23	0.00027	0.00027	0.5	99354	27	99340	6223309	62.64
2002	24	0.00028	0.00028	0.5	99327	27	99313	6123969	61.65
2002	25	0.00025	0.00025	0.5	99299	25	99287	6024656	60.67
2002	26	0.00027	0.00027	0.5	99275	27	99261	5925369	59.69
2002	27	0.00032	0.00032	0.5	99248	31	99232	5826108	58.7
2002	28	0.0003	0.0003	0.5	99216	30	99201	5726876	57.72
2002	29	0.00035	0.00035	0.5	99186	35	99169	5627674	56.74
2002	30	0.00035	0.00035	0.5	99152	35	99134	5528505	55.76
2002	31	0.00041	0.00041	0.5	99117	41	99096	5429371	54.78
2002	32	0.0004	0.0004	0.5	99076	40	99056	5330275	53.8
2002	33	0.00046	0.00046	0.5	99036	45	99013	5231219	52.82
2002	34	0.00051	0.00051	0.5	98991	50	98966	5132206	51.85
2002	35	0.00051	0.00051	0.5	98941	50	98916	5033240	50.87
2002	36	0.00061	0.00061	0.5	98890	60	98860	4934325	49.9
2002	37	0.00055	0.00055	0.5	98830	55	98803	4835464	48.93
2002	38	0.00065	0.00065	0.5	98776	64	98744	4736661	47.95
2002	39	0.0007	0.0007	0.5	98712	69	98677	4637918	46.98
2002	40	0.00075	0.00075	0.5	98643	74	98606	4539241	46.02
2002	41	0.00081	0.00081	0.5	98569	80	98529	4440635	45.05
2002	42	0.00088	0.00088	0.5	98489	87	98446	4342106	44.09
2002	43	0.00092	0.00092	0.5	98402	90	98357	4243660	43.13
2002	44	0.00104	0.00104	0.5	98312	103	98261	4145303	42.16
2002	45	0.00113	0.00113	0.5	98209	111	98154	4047043	41.21
2002	46	0.00129	0.00129	0.5	98099	127	98035	3948889	40.25
2002	47	0.0013	0.0013	0.5	97972	128	97908	3850853	39.31
2002	48	0.00156	0.00155	0.5	97844	152	97768	3752945	38.36
2002	49	0.00162	0.00162	0.5	97692	158	97613	3655177	37.42
2002	50	0.00191	0.00191	0.5	97534	186	97441	3557564	36.48
2002	51	0.00197	0.00197	0.5	97348	191	97252	3460123	35.54
2002	52	0.00214	0.00214	0.5	97156	208	97052	3362871	34.61
2002	53	0.00231	0.0023	0.5	96948	223	96837	3265819	33.69
2002	54	0.00251	0.00251	0.5	96725	243	96604	3168982	32.76
2002	55	0.00277	0.00276	0.5	96482	267	96349	3072378	31.84
2002	56	0.00268	0.00268	0.5	96216	258	96087	2976029	30.93
2002	57	0.00306	0.00306	0.5	95958	294	95811	2879942	30.01
2002	58	0.0033	0.00329	0.5	95664	315	95507	2784131	29.1
2002	59	0.0035	0.00349	0.5	95350	333	95183	2688624	28.2
2002	60	0.0037	0.00369	0.5	95017	351	94841	2593441	27.29
2002	61	0.00398	0.00397	0.5	94666	376	94478	2498600	26.39
2002	62	0.00446	0.00445	0.5	94290	419	94080	2404122	25.5
2002	63	0.00471	0.0047	0.5	93870	441	93650	2310042	24.61
2002	64	0.00535	0.00534	0.5	93430	499	93180	2216392	23.72
2002	65	0.00564	0.00562	0.5	92931	523	92669	2123212	22.85
2002	66	0.00652	0.0065	0.5	92408	601	92108	2030542	21.97
2002	67	0.00679	0.00677	0.5	91807	621	91496	1938435	21.11
2002	68	0.00787	0.00783	0.5	91186	714	90828	1846938	20.25
2002	69	0.00844	0.0084	0.5	90471	760	90091	1756110	19.41
2002	70	0.00959	0.00955	0.5	89711	856	89283	1666019	18.57
2002	71	0.01068	0.01063	0.5	88854	944	88382	1576736	17.75
2002	72	0.01176	0.01169	0.5	87910	1028	87396	1488354	16.93
2002	73	0.01292	0.01283	0.5	86882	1115	86325	1400958	16.12
2002	74	0.01429	0.01419	0.5	85767	1217	85159	1314633	15.33
2002	75	0.01637	0.01624	0.5	84551	1373	83864	1229474	14.54
2002	76	0.01846	0.01829	0.5	83178	1521	82417	1145610	13.77
2002	77	0.02101	0.02079	0.5	81656	1698	80808	1063193	13.02
2002	78	0.02387	0.02358	0.5	79959	1886	79016	982385	12.29
2002	79	0.02723	0.02686	0.5	78073	2097	77024	903369	11.57
2002	80	0.03153	0.03104	0.5	75976	2359	74796	826345	10.88
2002	81	0.03555	0.03493	0.5	73617	2571	72331	751549	10.21
2002	82	0.042	0.04114	0.5	71046	2923	69584	679217	9.56
2002	83	0.04591	0.04488	0.5	68123	3057	66594	609633	8.95
2002	84	0.05338	0.05199	0.5	65066	3383	63374	543038	8.35
2002	85	0.06144	0.05961	0.5	61683	3677	59845	479664	7.78
2002	86	0.06981	0.06745	0.5	58006	3913	56050	419819	7.24
2002	87	0.08001	0.07693	0.5	54093	4161	52013	363770	6.72
2002	88	0.09051	0.08659	0.5	49932	4324	47770	311757	6.24
2002	89	0.10245	0.09746	0.5	45608	4445	43386	263987	5.79
2002	90	0.11742	0.11091	0.5	41163	4566	38881	220601	5.36
2002	91	0.13379	0.12541	0.5	36598	4590	34303	181720	4.97
2002	92	0.15133	0.14069	0.5	32008	4503	29757	147417	4.61
2002	93	0.16531	0.15269	0.5	27505	4200	25405	117660	4.28
2002	94	0.1818	0.16665	0.5	23306	3884	21364	92255	3.96
2002	95	0.20708	0.18765	0.5	19422	3645	17599	70891	3.65
2002	96	0.23075	0.20688	0.5	15777	3264	14145	53292	3.38
2002	97	0.25625	0.22715	0.5	12513	2842	11092	39147	3.13
2002	98	0.28353	0.24833	0.5	9671	2402	8470	28055	2.9
2002	99	0.3125	0.27027	0.5	7269	1965	6287	19585	2.69
2002	100	0.343	0.29279	0.5	5305	1553	4528	13298	2.51
2002	101	0.37486	0.31569	0.5	3751	1184	3159	8770	2.34
2002	102	0.40784	0.33876	0.5	2567	870	2132	5611	2.19
2002	103	0.44168	0.36178	0.5	1698	614	1390	3478	2.05
2002	104	0.47606	0.38453	0.5	1083	417	875	2088	1.93
2002	105	0.51068	0.4068	0.5	667	271	531	1213	1.82
2002	106	0.54519	0.42841	0.5	396	169	311	682	1.72
2002	107	0.57927	0.44917	0.5	226	102	175	371	1.64
2002	108	0.61261	0.46897	0.5	125	58	95	195	1.57
2002	109	0.64493	0.48767	0.5	66	32	50	100	1.51
2002	110+	0.67598	1	1.48	34	34	50	50	1.48
2003	0	0.00286	0.00286	0.2	100000	286	99772	8522907	85.23
2003	1	0.00038	0.00038	0.5	99714	38	99695	8423135	84.47
2003	2	0.00024	0.00024	0.5	99676	24	99664	8323440	83.5
2003	3	0.00017	0.00017	0.5	99652	17	99643	8223775	82.52
2003	4	0.00015	0.00015	0.5	99635	15	99627	8124132	81.54
2003	5	0.00012	0.00012	0.5	99619	12	99613	8024505	80.55
2003	6	0.00011	0.00011	0.5	99607	11	99602	7924892	79.56
2003	7	9e-05	9e-05	0.5	99596	9	99591	7825290	78.57
2003	8	0.00011	0.00011	0.5	99587	11	99581	7725699	77.58
2003	9	7e-05	7e-05	0.5	99576	7	99573	7626117	76.59
2003	10	7e-05	7e-05	0.5	99569	7	99566	7526545	75.59
2003	11	0.0001	0.0001	0.5	99563	10	99557	7426979	74.6
2003	12	9e-05	9e-05	0.5	99552	9	99548	7327421	73.6
2003	13	0.0001	0.0001	0.5	99543	10	99538	7227874	72.61
2003	14	0.00011	0.00011	0.5	99533	11	99527	7128336	71.62
2003	15	0.00012	0.00012	0.5	99522	12	99516	7028808	70.63
2003	16	0.00017	0.00017	0.5	99509	17	99501	6929293	69.63
2003	17	0.00018	0.00018	0.5	99492	18	99484	6829792	68.65
2003	18	0.00026	0.00026	0.5	99475	26	99462	6730308	67.66
2003	19	0.00025	0.00025	0.5	99449	25	99436	6630846	66.68
2003	20	0.00023	0.00023	0.5	99424	22	99413	6531410	65.69
2003	21	0.00025	0.00025	0.5	99401	25	99389	6431997	64.71
2003	22	0.00028	0.00028	0.5	99377	28	99363	6332608	63.72
2003	23	0.00025	0.00024	0.5	99349	24	99336	6233246	62.74
2003	24	0.0003	0.0003	0.5	99324	30	99309	6133909	61.76
2003	25	0.00031	0.00031	0.5	99294	31	99279	6034600	60.77
2003	26	0.0003	0.0003	0.5	99264	30	99249	5935321	59.79
2003	27	0.00031	0.00031	0.5	99234	30	99219	5836072	58.81
2003	28	0.00034	0.00034	0.5	99203	34	99187	5736854	57.83
2003	29	0.00033	0.00033	0.5	99170	32	99153	5637667	56.85
2003	30	0.00036	0.00036	0.5	99137	36	99119	5538514	55.87
2003	31	0.00041	0.00041	0.5	99101	40	99081	5439395	54.89
2003	32	0.00042	0.00042	0.5	99061	42	99040	5340313	53.91
2003	33	0.00043	0.00043	0.5	99019	42	98998	5241274	52.93
2003	34	0.00049	0.00049	0.5	98977	48	98953	5142276	51.95
2003	35	0.00054	0.00054	0.5	98929	53	98902	5043323	50.98
2003	36	0.00054	0.00054	0.5	98875	53	98849	4944421	50.01
2003	37	0.00059	0.00059	0.5	98822	58	98793	4845572	49.03
2003	38	0.00064	0.00064	0.5	98764	64	98732	4746780	48.06
2003	39	0.0007	0.0007	0.5	98700	69	98665	4648048	47.09
2003	40	0.00076	0.00076	0.5	98631	75	98593	4549383	46.13
2003	41	0.00077	0.00077	0.5	98556	76	98518	4450789	45.16
2003	42	0.00083	0.00083	0.5	98480	82	98439	4352272	44.19
2003	43	0.00099	0.00099	0.5	98398	97	98349	4253833	43.23
2003	44	0.00103	0.00103	0.5	98301	101	98250	4155483	42.27
2003	45	0.00115	0.00115	0.5	98200	113	98143	4057233	41.32
2003	46	0.00122	0.00122	0.5	98086	120	98027	3959090	40.36
2003	47	0.00135	0.00135	0.5	97967	132	97901	3861064	39.41
2003	48	0.00144	0.00144	0.5	97835	140	97764	3763163	38.46
2003	49	0.00162	0.00162	0.5	97694	158	97615	3665399	37.52
2003	50	0.00179	0.00179	0.5	97536	174	97449	3567784	36.58
2003	51	0.00193	0.00193	0.5	97361	188	97268	3470335	35.64
2003	52	0.00214	0.00214	0.5	97174	208	97070	3373068	34.71
2003	53	0.00227	0.00227	0.5	96966	220	96856	3275998	33.79
2003	54	0.00251	0.0025	0.5	96746	242	96625	3179142	32.86
2003	55	0.00269	0.00268	0.5	96504	259	96374	3082518	31.94
2003	56	0.00295	0.00295	0.5	96245	284	96103	2986143	31.03
2003	57	0.00281	0.0028	0.5	95961	269	95826	2890041	30.12
2003	58	0.00327	0.00326	0.5	95692	312	95536	2794214	29.2
2003	59	0.00339	0.00338	0.5	95380	323	95218	2698679	28.29
2003	60	0.00361	0.0036	0.5	95057	343	94886	2603461	27.39
2003	61	0.00407	0.00407	0.5	94714	385	94522	2508575	26.49
2003	62	0.00413	0.00413	0.5	94329	389	94135	2414053	25.59
2003	63	0.00473	0.00472	0.5	93940	444	93718	2319919	24.7
2003	64	0.00498	0.00497	0.5	93496	465	93264	2226200	23.81
2003	65	0.00572	0.00571	0.5	93031	531	92766	2132936	22.93
2003	66	0.00598	0.00596	0.5	92500	551	92225	2040170	22.06
2003	67	0.00682	0.0068	0.5	91949	625	91636	1947946	21.19
2003	68	0.00734	0.00731	0.5	91324	668	90990	1856309	20.33
2003	69	0.00841	0.00837	0.5	90656	759	90276	1765319	19.47
2003	70	0.0094	0.00935	0.5	89897	841	89476	1675043	18.63
2003	71	0.01042	0.01037	0.5	89056	923	88594	1585567	17.8
2003	72	0.01156	0.01149	0.5	88133	1013	87626	1496972	16.99
2003	73	0.01298	0.0129	0.5	87120	1123	86558	1409346	16.18
2003	74	0.01415	0.01405	0.5	85997	1209	85392	1322787	15.38
2003	75	0.016	0.01587	0.5	84788	1346	84115	1237395	14.59
2003	76	0.01813	0.01796	0.5	83443	1499	82693	1153280	13.82
2003	77	0.02059	0.02038	0.5	81944	1670	81109	1070587	13.06
2003	78	0.02318	0.02291	0.5	80274	1839	79354	989478	12.33
2003	79	0.02673	0.02638	0.5	78434	2069	77400	910124	11.6
2003	80	0.03045	0.03	0.5	76366	2291	75220	832724	10.9
2003	81	0.03541	0.03479	0.5	74075	2577	72786	757504	10.23
2003	82	0.04017	0.03938	0.5	71498	2816	70090	684717	9.58
2003	83	0.04722	0.04613	0.5	68682	3168	67098	614628	8.95
2003	84	0.05232	0.05098	0.5	65514	3340	63844	547530	8.36
2003	85	0.06108	0.05927	0.5	62174	3685	60331	483686	7.78
2003	86	0.06991	0.06755	0.5	58488	3951	56513	423355	7.24
2003	87	0.07962	0.07657	0.5	54537	4176	52449	366843	6.73
2003	88	0.0903	0.0864	0.5	50361	4351	48186	314393	6.24
2003	89	0.10266	0.09765	0.5	46010	4493	43764	266207	5.79
2003	90	0.11597	0.10962	0.5	41517	4551	39242	222444	5.36
2003	91	0.13205	0.12387	0.5	36966	4579	34677	183202	4.96
2003	92	0.14832	0.13808	0.5	32387	4472	30151	148525	4.59
2003	93	0.16733	0.15441	0.5	27915	4310	25760	118374	4.24
2003	94	0.18811	0.17194	0.5	23605	4059	21575	92614	3.92
2003	95	0.2078	0.18824	0.5	19546	3679	17706	71039	3.63
2003	96	0.23178	0.20771	0.5	15867	3296	14219	53332	3.36
2003	97	0.25762	0.22822	0.5	12571	2869	11137	39114	3.11
2003	98	0.28528	0.24967	0.5	9702	2422	8491	27977	2.88
2003	99	0.31465	0.27187	0.5	7280	1979	6290	19486	2.68
2003	100	0.34557	0.29466	0.5	5301	1562	4520	13196	2.49
2003	101	0.37787	0.31782	0.5	3739	1188	3145	8676	2.32
2003	102	0.41128	0.34113	0.5	2550	870	2115	5532	2.17
2003	103	0.44553	0.36436	0.5	1680	612	1374	3416	2.03
2003	104	0.48031	0.3873	0.5	1068	414	861	2042	1.91
2003	105	0.51528	0.40972	0.5	654	268	520	1181	1.8
2003	106	0.5501	0.43143	0.5	386	167	303	660	1.71
2003	107	0.58444	0.45227	0.5	220	99	170	357	1.63
2003	108	0.61797	0.4721	0.5	120	57	92	187	1.56
2003	109	0.65042	0.4908	0.5	64	31	48	95	1.5
2003	110+	0.68153	1	1.47	32	32	47	47	1.47
2004	0	0.0026	0.0026	0.21	100000	260	99794	8548259	85.48
2004	1	0.00039	0.00039	0.5	99740	39	99721	8448465	84.7
2004	2	0.0002	0.0002	0.5	99702	20	99692	8348744	83.74
2004	3	0.00017	0.00017	0.5	99682	17	99674	8249053	82.75
2004	4	0.00014	0.00014	0.5	99665	14	99658	8149379	81.77
2004	5	9e-05	9e-05	0.5	99651	9	99647	8049721	80.78
2004	6	7e-05	7e-05	0.5	99642	7	99638	7950074	79.79
2004	7	0.0001	0.0001	0.5	99635	10	99629	7850436	78.79
2004	8	6e-05	6e-05	0.5	99624	6	99621	7750806	77.8
2004	9	6e-05	6e-05	0.5	99618	6	99615	7651185	76.81
2004	10	7e-05	7e-05	0.5	99612	7	99608	7551570	75.81
2004	11	6e-05	6e-05	0.5	99605	6	99602	7451962	74.82
2004	12	6e-05	6e-05	0.5	99598	6	99595	7352360	73.82
2004	13	8e-05	8e-05	0.5	99592	8	99588	7252765	72.82
2004	14	0.0001	0.0001	0.5	99584	10	99579	7153176	71.83
2004	15	0.00012	0.00012	0.5	99574	12	99568	7053597	70.84
2004	16	0.00017	0.00017	0.5	99562	17	99553	6954029	69.85
2004	17	0.0002	0.0002	0.5	99545	20	99535	6854476	68.86
2004	18	0.00021	0.00021	0.5	99525	21	99514	6754941	67.87
2004	19	0.00025	0.00025	0.5	99504	24	99491	6655427	66.89
2004	20	0.00027	0.00027	0.5	99479	27	99466	6555935	65.9
2004	21	0.00024	0.00024	0.5	99452	24	99440	6456470	64.92
2004	22	0.00028	0.00028	0.5	99429	28	99415	6357029	63.94
2004	23	0.00031	0.00031	0.5	99401	31	99386	6257614	62.95
2004	24	0.00026	0.00026	0.5	99370	26	99357	6158229	61.97
2004	25	0.00029	0.00029	0.5	99345	29	99330	6058871	60.99
2004	26	0.00028	0.00028	0.5	99316	28	99302	5959541	60.01
2004	27	0.00029	0.00029	0.5	99288	29	99273	5860239	59.02
2004	28	0.00034	0.00034	0.5	99259	34	99242	5760966	58.04
2004	29	0.00036	0.00036	0.5	99225	36	99207	5661724	57.06
2004	30	0.00036	0.00036	0.5	99189	36	99171	5562517	56.08
2004	31	0.00036	0.00036	0.5	99153	36	99135	5463346	55.1
2004	32	0.00042	0.00042	0.5	99117	42	99097	5364211	54.12
2004	33	0.00041	0.00041	0.5	99076	41	99055	5265115	53.14
2004	34	0.00049	0.00049	0.5	99035	49	99011	5166059	52.16
2004	35	0.00053	0.00053	0.5	98986	52	98960	5067048	51.19
2004	36	0.00059	0.00059	0.5	98934	58	98905	4968088	50.22
2004	37	0.00056	0.00056	0.5	98876	55	98848	4869183	49.25
2004	38	0.00066	0.00066	0.5	98821	65	98788	4770334	48.27
2004	39	0.00074	0.00074	0.5	98755	73	98719	4671546	47.3
2004	40	0.00075	0.00075	0.5	98682	74	98645	4572828	46.34
2004	41	0.0008	0.0008	0.5	98608	79	98568	4474183	45.37
2004	42	0.00091	0.00091	0.5	98529	90	98484	4375615	44.41
2004	43	0.0009	0.0009	0.5	98439	89	98394	4277131	43.45
2004	44	0.00097	0.00097	0.5	98350	95	98302	4178737	42.49
2004	45	0.00112	0.00112	0.5	98255	110	98199	4080435	41.53
2004	46	0.00123	0.00123	0.5	98144	121	98084	3982235	40.58
2004	47	0.00127	0.00127	0.5	98024	125	97961	3884151	39.62
2004	48	0.00161	0.00161	0.5	97899	157	97820	3786190	38.67
2004	49	0.00165	0.00165	0.5	97742	161	97661	3688369	37.74
2004	50	0.00174	0.00174	0.5	97580	170	97495	3590708	36.8
2004	51	0.00198	0.00198	0.5	97410	193	97314	3493213	35.86
2004	52	0.00209	0.00209	0.5	97217	203	97116	3395899	34.93
2004	53	0.00231	0.0023	0.5	97014	224	96902	3298784	34
2004	54	0.00261	0.00261	0.5	96791	253	96664	3201881	33.08
2004	55	0.00273	0.00273	0.5	96538	263	96406	3105217	32.17
2004	56	0.00292	0.00291	0.5	96275	281	96134	3008810	31.25
2004	57	0.00315	0.00315	0.5	95994	302	95843	2912676	30.34
2004	58	0.00305	0.00304	0.5	95692	291	95546	2816833	29.44
2004	59	0.00344	0.00344	0.5	95401	328	95237	2721287	28.52
2004	60	0.00384	0.00384	0.5	95073	365	94891	2626050	27.62
2004	61	0.00374	0.00374	0.5	94708	354	94531	2531159	26.73
2004	62	0.00426	0.00425	0.5	94354	401	94154	2436628	25.82
2004	63	0.00461	0.0046	0.5	93953	432	93737	2342474	24.93
2004	64	0.00503	0.00502	0.5	93521	469	93286	2248737	24.05
2004	65	0.00536	0.00535	0.5	93052	498	92803	2155451	23.16
2004	66	0.00611	0.00609	0.5	92554	563	92272	2062648	22.29
2004	67	0.00644	0.00642	0.5	91990	590	91695	1970376	21.42
2004	68	0.00735	0.00732	0.5	91400	669	91065	1878680	20.55
2004	69	0.00799	0.00795	0.5	90731	722	90370	1787615	19.7
2004	70	0.00911	0.00907	0.5	90009	816	89601	1697245	18.86
2004	71	0.00981	0.00976	0.5	89193	871	88757	1607645	18.02
2004	72	0.01123	0.01117	0.5	88322	986	87829	1518887	17.2
2004	73	0.01272	0.01264	0.5	87336	1104	86784	1431058	16.39
2004	74	0.01354	0.01345	0.5	86232	1160	85652	1344275	15.59
2004	75	0.01563	0.01551	0.5	85072	1319	84412	1258623	14.79
2004	76	0.01751	0.01735	0.5	83752	1453	83026	1174211	14.02
2004	77	0.02005	0.01985	0.5	82299	1634	81482	1091186	13.26
2004	78	0.02222	0.02197	0.5	80665	1773	79779	1009704	12.52
2004	79	0.02569	0.02536	0.5	78893	2001	77892	929924	11.79
2004	80	0.02986	0.02942	0.5	76892	2262	75761	852032	11.08
2004	81	0.03376	0.0332	0.5	74630	2478	73391	776272	10.4
2004	82	0.03867	0.03794	0.5	72152	2737	70784	702881	9.74
2004	83	0.04409	0.04314	0.5	69415	2995	67918	632097	9.11
2004	84	0.05205	0.05073	0.5	66420	3369	64736	564179	8.49
2004	85	0.05806	0.05642	0.5	63051	3558	61272	499444	7.92
2004	86	0.06747	0.06527	0.5	59493	3883	57552	438172	7.37
2004	87	0.07694	0.07409	0.5	55610	4120	53550	380620	6.84
2004	88	0.08908	0.08528	0.5	51490	4391	49295	327070	6.35
2004	89	0.09843	0.09381	0.5	47099	4419	44890	277775	5.9
2004	90	0.11286	0.10683	0.5	42681	4560	40401	232886	5.46
2004	91	0.12809	0.12038	0.5	38121	4589	35826	192485	5.05
2004	92	0.14363	0.134	0.5	33532	4493	31285	156658	4.67
2004	93	0.16303	0.15074	0.5	29039	4377	26850	125373	4.32
2004	94	0.18067	0.1657	0.5	24661	4086	22618	98523	4
2004	95	0.20308	0.18436	0.5	20575	3793	18678	75905	3.69
2004	96	0.22684	0.20373	0.5	16782	3419	15072	57227	3.41
2004	97	0.25249	0.22419	0.5	13363	2996	11865	42155	3.15
2004	98	0.27999	0.24561	0.5	10367	2546	9094	30290	2.92
2004	99	0.30925	0.26783	0.5	7821	2095	6773	21196	2.71
2004	100	0.34012	0.29068	0.5	5726	1664	4894	14423	2.52
2004	101	0.37241	0.31395	0.5	4062	1275	3424	9529	2.35
2004	102	0.40588	0.33741	0.5	2786	940	2316	6105	2.19
2004	103	0.44025	0.36082	0.5	1846	666	1513	3788	2.05
2004	104	0.4752	0.38397	0.5	1180	453	954	2275	1.93
2004	105	0.51039	0.40662	0.5	727	296	579	1322	1.82
2004	106	0.54549	0.42859	0.5	431	185	339	742	1.72
2004	107	0.58013	0.44969	0.5	246	111	191	403	1.64
2004	108	0.61401	0.46978	0.5	136	64	104	212	1.57
2004	109	0.64681	0.48875	0.5	72	35	54	109	1.51
2004	110+	0.67829	1	1.47	37	37	54	54	1.47
2005	0	0.00252	0.00251	0.21	100000	251	99801	8539987	85.4
2005	1	0.00036	0.00036	0.5	99749	36	99731	8440186	84.61
2005	2	0.00023	0.00023	0.5	99713	23	99701	8340455	83.64
2005	3	0.00018	0.00018	0.5	99690	18	99681	8240754	82.66
2005	4	0.00014	0.00014	0.5	99672	14	99665	8141073	81.68
2005	5	9e-05	9e-05	0.5	99659	9	99654	8041408	80.69
2005	6	0.0001	0.0001	0.5	99649	10	99644	7941754	79.7
2005	7	9e-05	9e-05	0.5	99639	9	99635	7842110	78.7
2005	8	9e-05	9e-05	0.5	99630	9	99626	7742475	77.71
2005	9	6e-05	6e-05	0.5	99622	6	99619	7642849	76.72
2005	10	9e-05	9e-05	0.5	99616	9	99612	7543230	75.72
2005	11	6e-05	6e-05	0.5	99607	5	99605	7443618	74.73
2005	12	6e-05	6e-05	0.5	99602	6	99599	7344014	73.73
2005	13	9e-05	9e-05	0.5	99596	9	99592	7244415	72.74
2005	14	0.00011	0.00011	0.5	99587	11	99582	7144823	71.74
2005	15	0.00013	0.00013	0.5	99577	13	99570	7045241	70.75
2005	16	0.00013	0.00013	0.5	99564	13	99558	6945670	69.76
2005	17	0.00016	0.00016	0.5	99551	16	99543	6846113	68.77
2005	18	0.00022	0.00022	0.5	99535	22	99524	6746570	67.78
2005	19	0.00026	0.00026	0.5	99513	26	99500	6647045	66.8
2005	20	0.00025	0.00025	0.5	99487	25	99475	6547545	65.81
2005	21	0.00025	0.00025	0.5	99462	25	99450	6448070	64.83
2005	22	0.00033	0.00033	0.5	99437	33	99421	6348620	63.85
2005	23	0.00033	0.00033	0.5	99404	33	99388	6249200	62.87
2005	24	0.00035	0.00035	0.5	99371	34	99354	6149812	61.89
2005	25	0.0003	0.0003	0.5	99337	30	99322	6050458	60.91
2005	26	0.00031	0.00031	0.5	99307	31	99292	5951136	59.93
2005	27	0.0003	0.0003	0.5	99276	30	99261	5851845	58.95
2005	28	0.00032	0.00032	0.5	99246	31	99230	5752584	57.96
2005	29	0.00036	0.00036	0.5	99215	36	99197	5653353	56.98
2005	30	0.00038	0.00038	0.5	99179	37	99160	5554156	56
2005	31	0.00039	0.00039	0.5	99142	39	99122	5454996	55.02
2005	32	0.00042	0.00042	0.5	99103	42	99082	5355874	54.04
2005	33	0.00045	0.00045	0.5	99061	45	99039	5256792	53.07
2005	34	0.00051	0.00051	0.5	99016	51	98991	5157753	52.09
2005	35	0.00051	0.00051	0.5	98966	51	98940	5058762	51.12
2005	36	0.00058	0.00058	0.5	98915	57	98886	4959822	50.14
2005	37	0.0006	0.0006	0.5	98858	59	98828	4860935	49.17
2005	38	0.00064	0.00064	0.5	98799	63	98767	4762107	48.2
2005	39	0.00071	0.00071	0.5	98736	71	98700	4663340	47.23
2005	40	0.00072	0.00072	0.5	98665	71	98630	4564639	46.26
2005	41	0.00086	0.00085	0.5	98594	84	98552	4466010	45.3
2005	42	0.00084	0.00084	0.5	98510	83	98469	4367458	44.34
2005	43	0.00094	0.00094	0.5	98427	93	98381	4268989	43.37
2005	44	0.00104	0.00104	0.5	98334	102	98283	4170608	42.41
2005	45	0.00113	0.00113	0.5	98232	111	98176	4072325	41.46
2005	46	0.0012	0.0012	0.5	98121	118	98062	3974149	40.5
2005	47	0.00141	0.00141	0.5	98003	138	97934	3876087	39.55
2005	48	0.00146	0.00146	0.5	97865	143	97794	3778153	38.61
2005	49	0.00158	0.00157	0.5	97723	154	97646	3680359	37.66
2005	50	0.00176	0.00176	0.5	97569	172	97483	3582714	36.72
2005	51	0.00199	0.00199	0.5	97397	193	97300	3485231	35.78
2005	52	0.00209	0.00209	0.5	97204	203	97102	3387930	34.85
2005	53	0.0022	0.0022	0.5	97000	214	96894	3290828	33.93
2005	54	0.00248	0.00248	0.5	96787	240	96667	3193935	33
2005	55	0.00267	0.00267	0.5	96547	257	96419	3097268	32.08
2005	56	0.00278	0.00278	0.5	96290	268	96156	3000849	31.16
2005	57	0.00309	0.00308	0.5	96022	296	95874	2904693	30.25
2005	58	0.00334	0.00333	0.5	95726	319	95566	2808819	29.34
2005	59	0.00318	0.00317	0.5	95407	303	95255	2713252	28.44
2005	60	0.0036	0.00359	0.5	95104	342	94933	2617997	27.53
2005	61	0.0041	0.0041	0.5	94763	388	94568	2523063	26.63
2005	62	0.00416	0.00416	0.5	94374	392	94178	2428495	25.73
2005	63	0.00456	0.00455	0.5	93982	428	93768	2334317	24.84
2005	64	0.00499	0.00498	0.5	93555	466	93322	2240548	23.95
2005	65	0.00547	0.00546	0.5	93088	508	92835	2147227	23.07
2005	66	0.00562	0.00561	0.5	92581	519	92321	2054392	22.19
2005	67	0.00675	0.00672	0.5	92062	619	91752	1962071	21.31
2005	68	0.00713	0.00711	0.5	91443	650	91118	1870319	20.45
2005	69	0.008	0.00797	0.5	90793	724	90431	1779201	19.6
2005	70	0.00882	0.00878	0.5	90069	791	89674	1688770	18.75
2005	71	0.01014	0.01009	0.5	89278	901	88828	1599097	17.91
2005	72	0.01138	0.01132	0.5	88377	1000	87877	1510269	17.09
2005	73	0.01252	0.01244	0.5	87377	1087	86834	1422392	16.28
2005	74	0.01439	0.01429	0.5	86290	1233	85674	1335558	15.48
2005	75	0.01577	0.01565	0.5	85057	1331	84392	1249884	14.69
2005	76	0.01785	0.0177	0.5	83726	1482	82985	1165493	13.92
2005	77	0.01986	0.01966	0.5	82245	1617	81436	1082507	13.16
2005	78	0.0226	0.02235	0.5	80627	1802	79727	1001071	12.42
2005	79	0.0254	0.02508	0.5	78826	1977	77837	921345	11.69
2005	80	0.02953	0.0291	0.5	76849	2237	75731	843507	10.98
2005	81	0.03409	0.03352	0.5	74612	2501	73362	767777	10.29
2005	82	0.03949	0.03872	0.5	72112	2792	70715	694415	9.63
2005	83	0.04507	0.04408	0.5	69319	3055	67792	623699	9
2005	84	0.05211	0.05078	0.5	66264	3365	64581	555908	8.39
2005	85	0.06059	0.05881	0.5	62899	3699	61049	491326	7.81
2005	86	0.06612	0.06401	0.5	59200	3789	57305	430277	7.27
2005	87	0.0784	0.07544	0.5	55411	4180	53321	372972	6.73
2005	88	0.08891	0.08512	0.5	51230	4361	49050	319651	6.24
2005	89	0.10297	0.09793	0.5	46870	4590	44575	270601	5.77
2005	90	0.11528	0.109	0.5	42280	4608	39976	226026	5.35
2005	91	0.1323	0.12409	0.5	37671	4675	35334	186051	4.94
2005	92	0.14615	0.1362	0.5	32997	4494	30750	150717	4.57
2005	93	0.16906	0.15588	0.5	28503	4443	26281	119967	4.21
2005	94	0.18781	0.17169	0.5	24060	4131	21994	93686	3.89
2005	95	0.20956	0.18968	0.5	19929	3780	18039	71692	3.6
2005	96	0.23427	0.20971	0.5	16149	3386	14455	53653	3.32
2005	97	0.26093	0.23082	0.5	12762	2946	11289	39197	3.07
2005	98	0.28948	0.25288	0.5	9816	2482	8575	27908	2.84
2005	99	0.31981	0.27572	0.5	7334	2022	6323	19333	2.64
2005	100	0.35174	0.29913	0.5	5312	1589	4517	13010	2.45
2005	101	0.38505	0.32288	0.5	3723	1202	3122	8492	2.28
2005	102	0.41947	0.34675	0.5	2521	874	2084	5370	2.13
2005	103	0.4547	0.37047	0.5	1647	610	1342	3287	2
2005	104	0.49038	0.39382	0.5	1037	408	833	1945	1.88
2005	105	0.52616	0.41657	0.5	628	262	498	1112	1.77
2005	106	0.56168	0.43853	0.5	367	161	286	615	1.68
2005	107	0.59658	0.45951	0.5	206	95	159	329	1.6
2005	108	0.63052	0.47939	0.5	111	53	85	170	1.53
2005	109	0.66322	0.49806	0.5	58	29	44	85	1.47
2005	110+	0.69443	1	1.44	29	29	42	42	1.44
2006	0	0.00253	0.00252	0.21	100000	252	99800	8568497	85.68
2006	1	0.0004	0.00039	0.5	99748	39	99728	8468697	84.9
2006	2	0.0002	0.0002	0.5	99708	20	99698	8368969	83.93
2006	3	0.00017	0.00017	0.5	99688	17	99679	8269271	82.95
2006	4	0.00012	0.00012	0.5	99671	12	99665	8169592	81.97
2006	5	0.00012	0.00012	0.5	99658	12	99652	8069927	80.98
2006	6	9e-05	9e-05	0.5	99646	9	99642	7970275	79.99
2006	7	9e-05	9e-05	0.5	99637	8	99633	7870633	78.99
2006	8	9e-05	9e-05	0.5	99629	9	99624	7771000	78
2006	9	7e-05	7e-05	0.5	99620	7	99616	7671375	77.01
2006	10	7e-05	7e-05	0.5	99612	7	99609	7571759	76.01
2006	11	7e-05	7e-05	0.5	99606	7	99603	7472150	75.02
2006	12	7e-05	7e-05	0.5	99599	7	99596	7372547	74.02
2006	13	8e-05	8e-05	0.5	99593	8	99588	7272952	73.03
2006	14	9e-05	9e-05	0.5	99584	9	99580	7173363	72.03
2006	15	0.00013	0.00013	0.5	99575	13	99569	7073783	71.04
2006	16	0.00013	0.00013	0.5	99562	13	99556	6974214	70.05
2006	17	0.00018	0.00018	0.5	99549	17	99541	6874659	69.06
2006	18	0.00021	0.0002	0.5	99532	20	99522	6775118	68.07
2006	19	0.00027	0.00027	0.5	99511	27	99498	6675596	67.08
2006	20	0.00027	0.00027	0.5	99484	27	99471	6576098	66.1
2006	21	0.00027	0.00027	0.5	99458	27	99444	6476627	65.12
2006	22	0.0003	0.0003	0.5	99431	30	99416	6377183	64.14
2006	23	0.00027	0.00027	0.5	99401	26	99388	6277767	63.16
2006	24	0.00033	0.00033	0.5	99375	33	99358	6178379	62.17
2006	25	0.00032	0.00032	0.5	99342	31	99326	6079021	61.19
2006	26	0.00034	0.00034	0.5	99310	34	99293	5979695	60.21
2006	27	0.00032	0.00032	0.5	99277	32	99261	5880401	59.23
2006	28	0.00033	0.00033	0.5	99245	33	99228	5781141	58.25
2006	29	0.00039	0.00039	0.5	99212	38	99192	5681913	57.27
2006	30	0.00036	0.00036	0.5	99173	36	99155	5582720	56.29
2006	31	0.00034	0.00034	0.5	99138	34	99121	5483565	55.31
2006	32	0.0004	0.00039	0.5	99104	39	99084	5384444	54.33
2006	33	0.00044	0.00044	0.5	99065	44	99043	5285360	53.35
2006	34	0.00046	0.00046	0.5	99021	46	98998	5186318	52.38
2006	35	0.00049	0.00049	0.5	98975	49	98951	5087320	51.4
2006	36	0.00054	0.00054	0.5	98927	54	98900	4988369	50.42
2006	37	0.00059	0.00059	0.5	98873	58	98844	4889469	49.45
2006	38	0.00062	0.00062	0.5	98815	62	98784	4790625	48.48
2006	39	0.00064	0.00064	0.5	98753	63	98721	4691842	47.51
2006	40	0.00079	0.00079	0.5	98690	78	98650	4593120	46.54
2006	41	0.0008	0.0008	0.5	98611	79	98572	4494470	45.58
2006	42	0.00083	0.00083	0.5	98533	82	98492	4395898	44.61
2006	43	0.00099	0.00098	0.5	98451	97	98402	4297406	43.65
2006	44	0.00101	0.00101	0.5	98354	99	98304	4199004	42.69
2006	45	0.00106	0.00106	0.5	98254	104	98203	4100700	41.74
2006	46	0.00128	0.00128	0.5	98151	126	98088	4002497	40.78
2006	47	0.00128	0.00128	0.5	98025	126	97962	3904410	39.83
2006	48	0.00149	0.00149	0.5	97899	146	97826	3806447	38.88
2006	49	0.00157	0.00157	0.5	97754	154	97677	3708621	37.94
2006	50	0.00177	0.00176	0.5	97600	172	97514	3610944	37
2006	51	0.00197	0.00197	0.5	97428	192	97332	3513430	36.06
2006	52	0.00204	0.00204	0.5	97236	198	97137	3416098	35.13
2006	53	0.00215	0.00215	0.5	97038	208	96933	3318962	34.2
2006	54	0.00235	0.00235	0.5	96829	228	96715	3222028	33.28
2006	55	0.00244	0.00244	0.5	96602	235	96484	3125313	32.35
2006	56	0.00272	0.00272	0.5	96366	262	96235	3028829	31.43
2006	57	0.00295	0.00294	0.5	96104	283	95963	2932594	30.51
2006	58	0.00319	0.00318	0.5	95821	305	95669	2836631	29.6
2006	59	0.00348	0.00347	0.5	95516	332	95350	2740962	28.7
2006	60	0.00338	0.00338	0.5	95184	321	95024	2645612	27.79
2006	61	0.00382	0.00381	0.5	94863	362	94682	2550588	26.89
2006	62	0.00405	0.00404	0.5	94501	382	94310	2455906	25.99
2006	63	0.0043	0.00429	0.5	94120	404	93918	2361595	25.09
2006	64	0.0047	0.00469	0.5	93716	440	93496	2267678	24.2
2006	65	0.00523	0.00522	0.5	93276	487	93033	2174182	23.31
2006	66	0.0057	0.00568	0.5	92789	527	92526	2081149	22.43
2006	67	0.00617	0.00615	0.5	92262	568	91978	1988623	21.55
2006	68	0.00716	0.00713	0.5	91694	654	91367	1896645	20.68
2006	69	0.00767	0.00764	0.5	91041	696	90693	1805277	19.83
2006	70	0.00865	0.00861	0.5	90345	778	89956	1714584	18.98
2006	71	0.00946	0.00941	0.5	89567	843	89146	1624628	18.14
2006	72	0.01088	0.01082	0.5	88724	960	88244	1535483	17.31
2006	73	0.01199	0.01191	0.5	87764	1046	87241	1447239	16.49
2006	74	0.01364	0.01355	0.5	86718	1175	86131	1359998	15.68
2006	75	0.01571	0.01558	0.5	85543	1333	84877	1273868	14.89
2006	76	0.01693	0.01679	0.5	84210	1414	83503	1188991	14.12
2006	77	0.01916	0.01898	0.5	82796	1572	82010	1105488	13.35
2006	78	0.02191	0.02167	0.5	81225	1760	80344	1023478	12.6
2006	79	0.02494	0.02463	0.5	79464	1957	78486	943133	11.87
2006	80	0.02867	0.02826	0.5	77507	2190	76412	864648	11.16
2006	81	0.03303	0.03249	0.5	75316	2447	74093	788236	10.47
2006	82	0.03758	0.03689	0.5	72869	2688	71525	714143	9.8
2006	83	0.04321	0.04229	0.5	70181	2968	68697	642618	9.16
2006	84	0.04963	0.04843	0.5	67213	3255	65585	573921	8.54
2006	85	0.05699	0.05541	0.5	63958	3544	62186	508336	7.95
2006	86	0.06711	0.06493	0.5	60414	3923	58453	446150	7.38
2006	87	0.07429	0.07163	0.5	56491	4046	54468	387697	6.86
2006	88	0.08621	0.08265	0.5	52445	4335	50278	333229	6.35
2006	89	0.09803	0.09345	0.5	48111	4496	45863	282951	5.88
2006	90	0.11386	0.10772	0.5	43615	4698	41265	237088	5.44
2006	91	0.12755	0.1199	0.5	38916	4666	36583	195823	5.03
2006	92	0.14408	0.1344	0.5	34250	4603	31948	159240	4.65
2006	93	0.16241	0.15022	0.5	29647	4453	27420	127291	4.29
2006	94	0.18377	0.1683	0.5	25193	4240	23073	99871	3.96
2006	95	0.20389	0.18502	0.5	20953	3877	19015	76798	3.67
2006	96	0.22821	0.20483	0.5	17076	3498	15328	57783	3.38
2006	97	0.2545	0.22577	0.5	13579	3066	12046	42455	3.13
2006	98	0.28271	0.2477	0.5	10513	2604	9211	30409	2.89
2006	99	0.31274	0.27045	0.5	7909	2139	6839	21199	2.68
2006	100	0.34443	0.29383	0.5	5770	1695	4922	14359	2.49
2006	101	0.37757	0.31761	0.5	4075	1294	3427	9437	2.32
2006	102	0.41188	0.34155	0.5	2780	950	2306	6009	2.16
2006	103	0.44708	0.3654	0.5	1831	669	1496	3704	2.02
2006	104	0.48282	0.38893	0.5	1162	452	936	2207	1.9
2006	105	0.51873	0.4119	0.5	710	292	564	1272	1.79
2006	106	0.55445	0.43411	0.5	418	181	327	708	1.7
2006	107	0.58962	0.45537	0.5	236	108	182	381	1.61
2006	108	0.62389	0.47555	0.5	129	61	98	198	1.54
2006	109	0.65697	0.49453	0.5	67	33	51	100	1.49
2006	110+	0.68859	1	1.45	34	34	50	50	1.45
2007	0	0.00245	0.00244	0.21	100000	244	99806	8586647	85.87
2007	1	0.00034	0.00034	0.5	99756	33	99739	8486841	85.08
2007	2	0.0002	0.0002	0.5	99722	20	99712	8387102	84.1
2007	3	0.00017	0.00017	0.5	99702	17	99693	8287390	83.12
2007	4	0.00011	0.00011	0.5	99685	11	99679	8187696	82.14
2007	5	0.00011	0.00011	0.5	99673	11	99668	8088017	81.15
2007	6	0.0001	0.0001	0.5	99663	9	99658	7988349	80.15
2007	7	8e-05	8e-05	0.5	99653	8	99649	7888692	79.16
2007	8	6e-05	6e-05	0.5	99645	6	99642	7789042	78.17
2007	9	7e-05	7e-05	0.5	99639	7	99635	7689401	77.17
2007	10	7e-05	7e-05	0.5	99632	7	99628	7589765	76.18
2007	11	5e-05	5e-05	0.5	99624	5	99622	7490137	75.18
2007	12	6e-05	6e-05	0.5	99619	6	99616	7390515	74.19
2007	13	7e-05	7e-05	0.5	99613	6	99609	7290899	73.19
2007	14	0.0001	0.0001	0.5	99606	10	99601	7191290	72.2
2007	15	0.0001	0.0001	0.5	99596	10	99591	7091689	71.2
2007	16	0.00017	0.00017	0.5	99586	16	99577	6992098	70.21
2007	17	0.00017	0.00017	0.5	99569	17	99561	6892521	69.22
2007	18	0.00016	0.00016	0.5	99552	16	99544	6792960	68.24
2007	19	0.00024	0.00024	0.5	99536	24	99524	6693416	67.25
2007	20	0.00026	0.00026	0.5	99512	26	99499	6593892	66.26
2007	21	0.00029	0.00029	0.5	99486	29	99472	6494393	65.28
2007	22	0.00028	0.00028	0.5	99457	28	99443	6394921	64.3
2007	23	0.0003	0.0003	0.5	99429	30	99414	6295478	63.32
2007	24	0.00027	0.00027	0.5	99399	27	99386	6196064	62.34
2007	25	0.00031	0.00031	0.5	99372	31	99357	6096678	61.35
2007	26	0.00029	0.00029	0.5	99341	28	99327	5997321	60.37
2007	27	0.00033	0.00033	0.5	99313	33	99297	5897994	59.39
2007	28	0.00031	0.00031	0.5	99280	31	99265	5798697	58.41
2007	29	0.00035	0.00035	0.5	99249	34	99232	5699433	57.43
2007	30	0.00036	0.00036	0.5	99215	36	99197	5600201	56.45
2007	31	0.00037	0.00037	0.5	99179	37	99160	5501004	55.47
2007	32	0.00036	0.00036	0.5	99142	36	99124	5401844	54.49
2007	33	0.00041	0.00041	0.5	99106	40	99085	5302720	53.51
2007	34	0.00043	0.00043	0.5	99065	43	99044	5203635	52.53
2007	35	0.0005	0.0005	0.5	99023	50	98998	5104591	51.55
2007	36	0.00051	0.00051	0.5	98973	50	98947	5005593	50.58
2007	37	0.00059	0.00059	0.5	98922	59	98893	4906646	49.6
2007	38	0.00063	0.00063	0.5	98863	62	98832	4807753	48.63
2007	39	0.00067	0.00067	0.5	98801	66	98769	4708920	47.66
2007	40	0.00069	0.00069	0.5	98736	68	98701	4610152	46.69
2007	41	0.00077	0.00077	0.5	98667	76	98629	4511450	45.72
2007	42	0.00084	0.00084	0.5	98591	83	98550	4412821	44.76
2007	43	0.00097	0.00097	0.5	98509	95	98461	4314271	43.8
2007	44	0.00098	0.00098	0.5	98413	96	98365	4215810	42.84
2007	45	0.00109	0.00109	0.5	98317	107	98264	4117445	41.88
2007	46	0.00129	0.00128	0.5	98210	126	98147	4019181	40.92
2007	47	0.00132	0.00132	0.5	98084	130	98019	3921034	39.98
2007	48	0.00143	0.00143	0.5	97954	140	97884	3823015	39.03
2007	49	0.00153	0.00153	0.5	97815	150	97740	3725131	38.08
2007	50	0.00177	0.00177	0.5	97665	173	97579	3627391	37.14
2007	51	0.00186	0.00186	0.5	97492	181	97402	3529813	36.21
2007	52	0.00196	0.00196	0.5	97311	191	97215	3432411	35.27
2007	53	0.00219	0.00219	0.5	97120	213	97014	3335196	34.34
2007	54	0.00231	0.00231	0.5	96908	224	96796	3238182	33.42
2007	55	0.00257	0.00257	0.5	96684	248	96560	3141386	32.49
2007	56	0.0027	0.0027	0.5	96436	260	96306	3044826	31.57
2007	57	0.00283	0.00282	0.5	96176	271	96040	2948521	30.66
2007	58	0.0031	0.0031	0.5	95904	297	95756	2852481	29.74
2007	59	0.00323	0.00323	0.5	95607	309	95453	2756725	28.83
2007	60	0.00358	0.00357	0.5	95299	341	95128	2661272	27.93
2007	61	0.00358	0.00357	0.5	94958	339	94788	2566144	27.02
2007	62	0.00414	0.00413	0.5	94619	391	94423	2471355	26.12
2007	63	0.00455	0.00454	0.5	94228	428	94014	2376932	25.23
2007	64	0.0046	0.00459	0.5	93800	430	93585	2282918	24.34
2007	65	0.0053	0.00529	0.5	93370	494	93123	2189333	23.45
2007	66	0.00549	0.00548	0.5	92876	509	92621	2096210	22.57
2007	67	0.00611	0.00609	0.5	92367	562	92086	2003589	21.69
2007	68	0.0065	0.00648	0.5	91805	595	91507	1911504	20.82
2007	69	0.00785	0.00782	0.5	91209	713	90853	1819997	19.95
2007	70	0.00833	0.00829	0.5	90496	751	90121	1729144	19.11
2007	71	0.00937	0.00933	0.5	89745	837	89327	1639023	18.26
2007	72	0.01041	0.01036	0.5	88908	921	88448	1549696	17.43
2007	73	0.01177	0.01171	0.5	87987	1030	87472	1461248	16.61
2007	74	0.01317	0.01308	0.5	86957	1137	86389	1373776	15.8
2007	75	0.01477	0.01466	0.5	85820	1258	85191	1287387	15
2007	76	0.01691	0.01677	0.5	84562	1418	83852	1202197	14.22
2007	77	0.01885	0.01867	0.5	83143	1553	82367	1118344	13.45
2007	78	0.02159	0.02136	0.5	81591	1743	80719	1035977	12.7
2007	79	0.02396	0.02367	0.5	79848	1890	78903	955258	11.96
2007	80	0.02812	0.02773	0.5	77958	2162	76877	876355	11.24
2007	81	0.03183	0.03133	0.5	75796	2375	74608	799479	10.55
2007	82	0.03636	0.03571	0.5	73421	2622	72110	724870	9.87
2007	83	0.04239	0.04151	0.5	70799	2939	69329	652760	9.22
2007	84	0.04863	0.04747	0.5	67860	3221	66249	583431	8.6
2007	85	0.05656	0.055	0.5	64638	3555	62861	517182	8
2007	86	0.06386	0.06188	0.5	61083	3780	59193	454322	7.44
2007	87	0.07574	0.07297	0.5	57303	4182	55212	395129	6.9
2007	88	0.08363	0.08027	0.5	53121	4264	50989	339916	6.4
2007	89	0.09807	0.09348	0.5	48857	4567	46574	288927	5.91
2007	90	0.11129	0.10542	0.5	44290	4669	41956	242353	5.47
2007	91	0.12842	0.12067	0.5	39621	4781	37230	200398	5.06
2007	92	0.14141	0.13207	0.5	34840	4601	32539	163167	4.68
2007	93	0.16031	0.14842	0.5	30238	4488	27995	130628	4.32
2007	94	0.18023	0.16533	0.5	25751	4257	23622	102634	3.99
2007	95	0.20255	0.18392	0.5	21493	3953	19517	79012	3.68
2007	96	0.22697	0.20384	0.5	17540	3575	15753	59495	3.39
2007	97	0.2534	0.22491	0.5	13965	3141	12394	43742	3.13
2007	98	0.28179	0.24699	0.5	10824	2673	9487	31348	2.9
2007	99	0.31203	0.26992	0.5	8151	2200	7051	21860	2.68
2007	100	0.34397	0.29349	0.5	5951	1746	5077	14810	2.49
2007	101	0.37737	0.31747	0.5	4204	1335	3537	9733	2.32
2007	102	0.41199	0.34162	0.5	2869	980	2379	6196	2.16
2007	103	0.44749	0.36568	0.5	1889	691	1544	3816	2.02
2007	104	0.48355	0.3894	0.5	1198	467	965	2273	1.9
2007	105	0.51977	0.41255	0.5	732	302	581	1308	1.79
2007	106	0.55578	0.43492	0.5	430	187	336	727	1.69
2007	107	0.59122	0.45633	0.5	243	111	187	391	1.61
2007	108	0.62574	0.47662	0.5	132	63	101	203	1.54
2007	109	0.65902	0.49569	0.5	69	34	52	102	1.48
2007	110+	0.69081	1	1.45	35	35	50	50	1.45
2008	0	0.00248	0.00248	0.21	100000	248	99804	8593688	85.94
2008	1	0.00033	0.00033	0.5	99752	33	99736	8493884	85.15
2008	2	0.00022	0.00022	0.5	99719	22	99708	8394148	84.18
2008	3	0.00013	0.00013	0.5	99697	13	99690	8294440	83.2
2008	4	0.00012	0.00012	0.5	99684	12	99678	8194750	82.21
2008	5	0.0001	0.0001	0.5	99672	10	99667	8095073	81.22
2008	6	8e-05	8e-05	0.5	99662	8	99658	7995406	80.23
2008	7	9e-05	9e-05	0.5	99654	9	99650	7895748	79.23
2008	8	9e-05	9e-05	0.5	99645	9	99641	7796099	78.24
2008	9	7e-05	7e-05	0.5	99636	7	99633	7696458	77.25
2008	10	7e-05	7e-05	0.5	99629	7	99626	7596825	76.25
2008	11	6e-05	6e-05	0.5	99622	6	99620	7497199	75.26
2008	12	5e-05	5e-05	0.5	99617	5	99614	7397580	74.26
2008	13	7e-05	7e-05	0.5	99612	7	99608	7297966	73.26
2008	14	7e-05	7e-05	0.5	99604	7	99601	7198358	72.27
2008	15	0.00014	0.00014	0.5	99597	14	99591	7098757	71.27
2008	16	0.00015	0.00015	0.5	99584	15	99576	6999166	70.28
2008	17	0.00018	0.00018	0.5	99569	18	99560	6899590	69.29
2008	18	0.00019	0.00019	0.5	99550	19	99541	6800030	68.31
2008	19	0.00028	0.00028	0.5	99532	28	99518	6700489	67.32
2008	20	0.00025	0.00025	0.5	99504	25	99492	6600972	66.34
2008	21	0.00028	0.00028	0.5	99479	28	99465	6501480	65.36
2008	22	0.00025	0.00025	0.5	99451	25	99439	6402015	64.37
2008	23	0.00032	0.00032	0.5	99427	32	99410	6302576	63.39
2008	24	0.00028	0.00028	0.5	99394	28	99380	6203166	62.41
2008	25	0.00034	0.00034	0.5	99367	34	99350	6103785	61.43
2008	26	0.00028	0.00028	0.5	99333	28	99319	6004436	60.45
2008	27	0.00033	0.00033	0.5	99305	33	99288	5905117	59.46
2008	28	0.00032	0.00032	0.5	99272	31	99256	5805828	58.48
2008	29	0.00034	0.00034	0.5	99241	34	99224	5706572	57.5
2008	30	0.00036	0.00036	0.5	99207	36	99189	5607348	56.52
2008	31	0.00041	0.00041	0.5	99172	41	99151	5508158	55.54
2008	32	0.00042	0.00042	0.5	99131	42	99110	5409007	54.56
2008	33	0.0004	0.0004	0.5	99089	39	99069	5309898	53.59
2008	34	0.00047	0.00047	0.5	99049	46	99026	5210829	52.61
2008	35	0.00045	0.00045	0.5	99003	44	98981	5111803	51.63
2008	36	0.00054	0.00054	0.5	98958	53	98932	5012822	50.66
2008	37	0.0006	0.0006	0.5	98905	60	98875	4913890	49.68
2008	38	0.00061	0.00061	0.5	98845	60	98815	4815015	48.71
2008	39	0.00074	0.00074	0.5	98785	73	98749	4716200	47.74
2008	40	0.00069	0.00069	0.5	98712	68	98678	4617451	46.78
2008	41	0.00078	0.00078	0.5	98645	77	98606	4518773	45.81
2008	42	0.00087	0.00087	0.5	98568	85	98525	4420166	44.84
2008	43	0.00091	0.00091	0.5	98482	90	98437	4321642	43.88
2008	44	0.00101	0.00101	0.5	98392	99	98343	4223204	42.92
2008	45	0.00104	0.00104	0.5	98293	102	98242	4124862	41.96
2008	46	0.00123	0.00123	0.5	98191	121	98130	4026620	41.01
2008	47	0.00129	0.00129	0.5	98070	127	98007	3928490	40.06
2008	48	0.00145	0.00145	0.5	97943	142	97872	3830483	39.11
2008	49	0.00152	0.00151	0.5	97801	148	97727	3732611	38.17
2008	50	0.00171	0.00171	0.5	97653	167	97570	3634884	37.22
2008	51	0.00181	0.00181	0.5	97486	176	97398	3537314	36.29
2008	52	0.00192	0.00192	0.5	97310	186	97217	3439917	35.35
2008	53	0.00206	0.00206	0.5	97123	200	97023	3342700	34.42
2008	54	0.00229	0.00228	0.5	96923	221	96812	3245677	33.49
2008	55	0.00243	0.00243	0.5	96702	235	96584	3148865	32.56
2008	56	0.00256	0.00256	0.5	96467	247	96343	3052280	31.64
2008	57	0.00278	0.00278	0.5	96220	267	96086	2955937	30.72
2008	58	0.00301	0.003	0.5	95952	288	95808	2859851	29.8
2008	59	0.00331	0.0033	0.5	95664	316	95506	2764043	28.89
2008	60	0.00357	0.00357	0.5	95348	340	95178	2668536	27.99
2008	61	0.00389	0.00388	0.5	95008	368	94824	2573358	27.09
2008	62	0.00373	0.00372	0.5	94640	352	94464	2478534	26.19
2008	63	0.00432	0.00431	0.5	94288	406	94085	2384070	25.29
2008	64	0.00474	0.00473	0.5	93881	444	93660	2289985	24.39
2008	65	0.00477	0.00475	0.5	93438	444	93216	2196326	23.51
2008	66	0.00556	0.00554	0.5	92993	515	92736	2103110	22.62
2008	67	0.00605	0.00603	0.5	92478	557	92200	2010374	21.74
2008	68	0.00644	0.00642	0.5	91921	590	91626	1918175	20.87
2008	69	0.00736	0.00733	0.5	91331	670	90996	1826549	20
2008	70	0.00832	0.00829	0.5	90661	751	90285	1735553	19.14
2008	71	0.00905	0.00901	0.5	89910	810	89505	1645268	18.3
2008	72	0.01048	0.01042	0.5	89100	929	88635	1555763	17.46
2008	73	0.01161	0.01155	0.5	88171	1018	87662	1467128	16.64
2008	74	0.01309	0.013	0.5	87153	1133	86586	1379466	15.83
2008	75	0.01463	0.01453	0.5	86020	1250	85395	1292879	15.03
2008	76	0.01616	0.01603	0.5	84770	1359	84091	1207484	14.24
2008	77	0.01895	0.01877	0.5	83411	1566	82628	1123393	13.47
2008	78	0.02114	0.02092	0.5	81846	1712	80990	1040765	12.72
2008	79	0.02433	0.02404	0.5	80134	1926	79171	959775	11.98
2008	80	0.02705	0.02669	0.5	78207	2087	77164	880605	11.26
2008	81	0.03208	0.03158	0.5	76120	2404	74918	803441	10.55
2008	82	0.03665	0.03599	0.5	73717	2653	72390	728523	9.88
2008	83	0.0416	0.04075	0.5	71064	2896	69616	656133	9.23
2008	84	0.04846	0.04731	0.5	68167	3225	66555	586517	8.6
2008	85	0.05585	0.05433	0.5	64942	3528	63178	519962	8.01
2008	86	0.06379	0.06182	0.5	61414	3797	59515	456784	7.44
2008	87	0.07327	0.07068	0.5	57617	4072	55581	397269	6.89
2008	88	0.08619	0.08263	0.5	53545	4424	51333	341688	6.38
2008	89	0.09495	0.09064	0.5	49121	4453	46895	290355	5.91
2008	90	0.11211	0.10616	0.5	44668	4742	42297	243460	5.45
2008	91	0.12528	0.11789	0.5	39926	4707	37573	201163	5.04
2008	92	0.14392	0.13426	0.5	35219	4729	32855	163590	4.64
2008	93	0.16229	0.15011	0.5	30491	4577	28202	130735	4.29
2008	94	0.18109	0.16605	0.5	25914	4303	23762	102533	3.96
2008	95	0.20429	0.18535	0.5	21611	4006	19608	78771	3.64
2008	96	0.2292	0.20564	0.5	17605	3620	15795	59163	3.36
2008	97	0.25618	0.22709	0.5	13985	3176	12397	43368	3.1
2008	98	0.28515	0.24957	0.5	10809	2698	9460	30971	2.87
2008	99	0.31601	0.27289	0.5	8111	2214	7005	21511	2.65
2008	100	0.34859	0.29685	0.5	5898	1751	5022	14506	2.46
2008	101	0.38264	0.32119	0.5	4147	1332	3481	9484	2.29
2008	102	0.41788	0.34566	0.5	2815	973	2329	6003	2.13
2008	103	0.45398	0.37	0.5	1842	682	1501	3674	1.99
2008	104	0.49058	0.39395	0.5	1160	457	932	2173	1.87
2008	105	0.52727	0.41727	0.5	703	293	557	1241	1.76
2008	106	0.56368	0.43974	0.5	410	180	320	684	1.67
2008	107	0.5994	0.46119	0.5	230	106	177	365	1.59
2008	108	0.63411	0.48146	0.5	124	60	94	188	1.52
2008	109	0.66747	0.50045	0.5	64	32	48	94	1.46
2008	110+	0.69924	1	1.43	32	32	46	46	1.43
2009	0	0.00214	0.00213	0.21	100000	213	99832	8631493	86.31
2009	1	0.00034	0.00034	0.5	99787	34	99769	8531661	85.5
2009	2	0.00017	0.00017	0.5	99752	17	99744	8431891	84.53
2009	3	0.00016	0.00016	0.5	99735	16	99727	8332148	83.54
2009	4	0.00011	0.00011	0.5	99719	11	99714	8232421	82.56
2009	5	0.00012	0.00012	0.5	99708	12	99702	8132707	81.57
2009	6	0.0001	0.0001	0.5	99696	10	99691	8033005	80.58
2009	7	7e-05	7e-05	0.5	99686	7	99682	7933315	79.58
2009	8	8e-05	8e-05	0.5	99679	8	99675	7833632	78.59
2009	9	7e-05	7e-05	0.5	99671	6	99668	7733958	77.59
2009	10	8e-05	8e-05	0.5	99665	8	99661	7634290	76.6
2009	11	4e-05	4e-05	0.5	99657	4	99655	7534629	75.61
2009	12	8e-05	8e-05	0.5	99653	8	99649	7434974	74.61
2009	13	8e-05	8e-05	0.5	99645	8	99641	7335326	73.61
2009	14	8e-05	8e-05	0.5	99637	8	99633	7235685	72.62
2009	15	0.0001	0.0001	0.5	99629	10	99624	7136052	71.63
2009	16	0.00014	0.00014	0.5	99619	14	99612	7036428	70.63
2009	17	0.00017	0.00017	0.5	99605	17	99597	6936815	69.64
2009	18	0.00017	0.00017	0.5	99589	17	99580	6837218	68.65
2009	19	0.00023	0.00023	0.5	99572	23	99560	6737638	67.67
2009	20	0.00028	0.00028	0.5	99549	28	99535	6638078	66.68
2009	21	0.00026	0.00026	0.5	99521	26	99508	6538543	65.7
2009	22	0.00029	0.00029	0.5	99494	29	99480	6439035	64.72
2009	23	0.00031	0.00031	0.5	99465	31	99450	6339555	63.74
2009	24	0.00027	0.00027	0.5	99434	27	99421	6240106	62.76
2009	25	0.00032	0.00032	0.5	99408	31	99392	6140685	61.77
2009	26	0.00035	0.00035	0.5	99376	35	99359	6041293	60.79
2009	27	0.00031	0.00031	0.5	99341	30	99326	5941934	59.81
2009	28	0.00033	0.00033	0.5	99311	33	99294	5842608	58.83
2009	29	0.00035	0.00035	0.5	99278	35	99260	5743313	57.85
2009	30	0.00032	0.00032	0.5	99243	31	99227	5644053	56.87
2009	31	0.0004	0.0004	0.5	99212	39	99192	5544826	55.89
2009	32	0.0004	0.0004	0.5	99172	40	99152	5445634	54.91
2009	33	0.0004	0.0004	0.5	99132	40	99112	5346481	53.93
2009	34	0.00045	0.00045	0.5	99093	45	99070	5247369	52.95
2009	35	0.00049	0.00049	0.5	99048	49	99023	5148299	51.98
2009	36	0.00049	0.00049	0.5	98999	49	98975	5049275	51
2009	37	0.00059	0.00059	0.5	98950	59	98921	4950301	50.03
2009	38	0.00064	0.00064	0.5	98892	63	98860	4851380	49.06
2009	39	0.00067	0.00067	0.5	98828	66	98795	4752520	48.09
2009	40	0.00068	0.00068	0.5	98762	67	98728	4653724	47.12
2009	41	0.00082	0.00082	0.5	98695	81	98655	4554996	46.15
2009	42	0.00083	0.00083	0.5	98614	81	98573	4456341	45.19
2009	43	0.00092	0.00092	0.5	98533	90	98488	4357768	44.23
2009	44	0.00103	0.00103	0.5	98442	101	98392	4259280	43.27
2009	45	0.0011	0.0011	0.5	98341	108	98287	4160889	42.31
2009	46	0.00119	0.00119	0.5	98234	117	98175	4062601	41.36
2009	47	0.00126	0.00126	0.5	98117	123	98055	3964426	40.41
2009	48	0.00137	0.00137	0.5	97994	134	97927	3866371	39.46
2009	49	0.00157	0.00157	0.5	97860	154	97783	3768444	38.51
2009	50	0.00157	0.00157	0.5	97706	153	97629	3670661	37.57
2009	51	0.00181	0.00181	0.5	97553	176	97464	3573032	36.63
2009	52	0.00191	0.00191	0.5	97376	186	97283	3475567	35.69
2009	53	0.00206	0.00206	0.5	97190	200	97091	3378284	34.76
2009	54	0.00219	0.00219	0.5	96991	212	96885	3281194	33.83
2009	55	0.0023	0.0023	0.5	96779	223	96667	3184309	32.9
2009	56	0.00252	0.00252	0.5	96556	243	96434	3087642	31.98
2009	57	0.00265	0.00265	0.5	96313	255	96185	2991207	31.06
2009	58	0.00288	0.00288	0.5	96057	276	95919	2895022	30.14
2009	59	0.00314	0.00314	0.5	95781	300	95631	2799103	29.22
2009	60	0.00332	0.00331	0.5	95481	316	95323	2703472	28.31
2009	61	0.00375	0.00374	0.5	95165	356	94987	2608150	27.41
2009	62	0.00396	0.00395	0.5	94809	375	94621	2513163	26.51
2009	63	0.00379	0.00379	0.5	94434	357	94255	2418542	25.61
2009	64	0.00454	0.00453	0.5	94076	426	93863	2324286	24.71
2009	65	0.00491	0.00489	0.5	93650	458	93421	2230423	23.82
2009	66	0.00523	0.00521	0.5	93192	486	92949	2137002	22.93
2009	67	0.00595	0.00594	0.5	92706	550	92431	2044053	22.05
2009	68	0.0064	0.00638	0.5	92156	588	91862	1951622	21.18
2009	69	0.00699	0.00696	0.5	91568	638	91249	1859760	20.31
2009	70	0.00767	0.00764	0.5	90930	695	90583	1768511	19.45
2009	71	0.00881	0.00877	0.5	90235	791	89840	1677928	18.6
2009	72	0.00959	0.00955	0.5	89444	854	89017	1588088	17.76
2009	73	0.01101	0.01095	0.5	88590	970	88105	1499071	16.92
2009	74	0.01183	0.01176	0.5	87620	1030	87105	1410966	16.1
2009	75	0.01388	0.01379	0.5	86590	1194	85993	1323860	15.29
2009	76	0.01574	0.01562	0.5	85396	1334	84729	1237867	14.5
2009	77	0.01768	0.01752	0.5	84062	1473	83326	1153138	13.72
2009	78	0.02063	0.02042	0.5	82589	1687	81746	1069812	12.95
2009	79	0.02247	0.02222	0.5	80903	1798	80004	988066	12.21
2009	80	0.02676	0.02641	0.5	79105	2089	78060	908063	11.48
2009	81	0.02972	0.02929	0.5	77016	2256	75888	830002	10.78
2009	82	0.03508	0.03447	0.5	74760	2577	73472	754114	10.09
2009	83	0.03965	0.03888	0.5	72183	2807	70780	680642	9.43
2009	84	0.04601	0.04498	0.5	69377	3120	67816	609862	8.79
2009	85	0.0528	0.05144	0.5	66256	3408	64552	542046	8.18
2009	86	0.06078	0.05899	0.5	62848	3707	60995	477494	7.6
2009	87	0.07034	0.06795	0.5	59141	4019	57132	416499	7.04
2009	88	0.08028	0.07718	0.5	55122	4255	52995	359368	6.52
2009	89	0.09545	0.09111	0.5	50868	4634	48550	306373	6.02
2009	90	0.1034	0.09832	0.5	46233	4545	43961	257822	5.58
2009	91	0.12162	0.11465	0.5	41688	4779	39298	213862	5.13
2009	92	0.1383	0.12936	0.5	36908	4774	34521	174564	4.73
2009	93	0.16051	0.14859	0.5	32134	4775	29747	140043	4.36
2009	94	0.17808	0.16352	0.5	27359	4474	25122	110296	4.03
2009	95	0.19794	0.18011	0.5	22886	4122	20824	85174	3.72
2009	96	0.22244	0.20018	0.5	18763	3756	16885	64349	3.43
2009	97	0.24904	0.22146	0.5	15007	3324	13346	47464	3.16
2009	98	0.27768	0.24382	0.5	11684	2849	10259	34118	2.92
2009	99	0.30826	0.26709	0.5	8835	2360	7655	23859	2.7
2009	100	0.34062	0.29105	0.5	6475	1885	5533	16203	2.5
2009	101	0.37453	0.31546	0.5	4591	1448	3867	10670	2.32
2009	102	0.40973	0.34006	0.5	3142	1069	2608	6804	2.17
2009	103	0.44588	0.36459	0.5	2074	756	1696	4196	2.02
2009	104	0.4826	0.38879	0.5	1318	512	1062	2500	1.9
2009	105	0.51952	0.4124	0.5	805	332	639	1438	1.79
2009	106	0.55622	0.43519	0.5	473	206	370	799	1.69
2009	107	0.59233	0.45698	0.5	267	122	206	429	1.6
2009	108	0.62746	0.47762	0.5	145	69	110	222	1.53
2009	109	0.66129	0.49697	0.5	76	38	57	112	1.48
2009	110+	0.69355	1	1.44	38	38	55	55	1.44
2010	0	0.00214	0.00214	0.21	100000	214	99831	8622476	86.22
2010	1	0.00036	0.00036	0.5	99786	36	99768	8522644	85.41
2010	2	0.0002	0.0002	0.5	99750	20	99740	8422876	84.44
2010	3	0.00015	0.00015	0.5	99730	15	99723	8323136	83.46
2010	4	0.0001	0.0001	0.5	99716	10	99711	8223413	82.47
2010	5	0.00012	0.00012	0.5	99706	12	99700	8123702	81.48
2010	6	9e-05	9e-05	0.5	99695	9	99690	8024002	80.49
2010	7	6e-05	6e-05	0.5	99685	5	99683	7924312	79.49
2010	8	8e-05	8e-05	0.5	99680	7	99676	7824629	78.5
2010	9	7e-05	7e-05	0.5	99672	7	99669	7724953	77.5
2010	10	6e-05	6e-05	0.5	99666	6	99663	7625284	76.51
2010	11	5e-05	5e-05	0.5	99660	5	99657	7525621	75.51
2010	12	7e-05	7e-05	0.5	99654	7	99650	7425964	74.52
2010	13	8e-05	8e-05	0.5	99647	8	99643	7326314	73.52
2010	14	9e-05	9e-05	0.5	99639	8	99635	7226671	72.53
2010	15	0.00013	0.00013	0.5	99631	13	99624	7127036	71.53
2010	16	0.00013	0.00013	0.5	99617	13	99611	7027412	70.54
2010	17	0.00016	0.00016	0.5	99604	16	99596	6927801	69.55
2010	18	0.00018	0.00018	0.5	99588	18	99579	6828205	68.56
2010	19	0.00021	0.00021	0.5	99570	21	99559	6728626	67.58
2010	20	0.00023	0.00023	0.5	99549	23	99537	6629067	66.59
2010	21	0.00028	0.00028	0.5	99526	28	99512	6529529	65.61
2010	22	0.00024	0.00024	0.5	99498	24	99486	6430017	64.62
2010	23	0.00027	0.00027	0.5	99474	27	99461	6330531	63.64
2010	24	0.00026	0.00026	0.5	99448	26	99435	6231070	62.66
2010	25	0.00026	0.00026	0.5	99422	26	99409	6131634	61.67
2010	26	0.00027	0.00027	0.5	99397	27	99383	6032225	60.69
2010	27	0.00028	0.00028	0.5	99370	27	99356	5932842	59.7
2010	28	0.00031	0.00031	0.5	99342	31	99327	5833486	58.72
2010	29	0.00033	0.00033	0.5	99311	33	99295	5734159	57.74
2010	30	0.00037	0.00037	0.5	99278	37	99260	5634865	56.76
2010	31	0.00039	0.00039	0.5	99241	39	99222	5535605	55.78
2010	32	0.00037	0.00037	0.5	99203	37	99184	5436383	54.8
2010	33	0.00044	0.00044	0.5	99166	44	99144	5337199	53.82
2010	34	0.00046	0.00046	0.5	99122	46	99099	5238054	52.84
2010	35	0.00048	0.00048	0.5	99077	47	99053	5138955	51.87
2010	36	0.0005	0.0005	0.5	99030	50	99005	5039902	50.89
2010	37	0.00056	0.00056	0.5	98980	55	98952	4940897	49.92
2010	38	0.00062	0.00062	0.5	98924	61	98894	4841945	48.95
2010	39	0.00066	0.00066	0.5	98863	66	98830	4743052	47.98
2010	40	0.00073	0.00073	0.5	98797	72	98761	4644222	47.01
2010	41	0.00075	0.00075	0.5	98725	74	98688	4545460	46.04
2010	42	0.0008	0.0008	0.5	98652	79	98612	4446772	45.08
2010	43	0.00092	0.00092	0.5	98573	90	98528	4348160	44.11
2010	44	0.00101	0.00101	0.5	98483	99	98433	4249632	43.15
2010	45	0.00111	0.00111	0.5	98384	109	98329	4151199	42.19
2010	46	0.00116	0.00116	0.5	98275	114	98218	4052869	41.24
2010	47	0.0012	0.0012	0.5	98161	118	98102	3954652	40.29
2010	48	0.00138	0.00138	0.5	98043	136	97975	3856550	39.34
2010	49	0.00151	0.00151	0.5	97907	147	97834	3758575	38.39
2010	50	0.00176	0.00176	0.5	97760	172	97674	3660741	37.45
2010	51	0.00178	0.00178	0.5	97588	173	97501	3563067	36.51
2010	52	0.00186	0.00186	0.5	97415	181	97324	3465566	35.58
2010	53	0.00207	0.00206	0.5	97234	201	97133	3368241	34.64
2010	54	0.00222	0.00222	0.5	97033	215	96925	3271108	33.71
2010	55	0.00236	0.00236	0.5	96818	228	96704	3174182	32.79
2010	56	0.00253	0.00252	0.5	96589	244	96468	3077479	31.86
2010	57	0.00277	0.00276	0.5	96346	266	96213	2981011	30.94
2010	58	0.00294	0.00294	0.5	96079	282	95938	2884799	30.03
2010	59	0.00311	0.00311	0.5	95797	298	95648	2788860	29.11
2010	60	0.00334	0.00333	0.5	95499	318	95340	2693212	28.2
2010	61	0.00373	0.00373	0.5	95181	355	95004	2597872	27.29
2010	62	0.004	0.00399	0.5	94826	379	94637	2502868	26.39
2010	63	0.00439	0.00438	0.5	94448	414	94241	2408231	25.5
2010	64	0.00433	0.00432	0.5	94034	406	93831	2313991	24.61
2010	65	0.00516	0.00514	0.5	93628	482	93387	2220160	23.71
2010	66	0.00545	0.00543	0.5	93146	506	92893	2126773	22.83
2010	67	0.00562	0.00561	0.5	92640	519	92380	2033880	21.95
2010	68	0.00655	0.00653	0.5	92120	602	91820	1941500	21.08
2010	69	0.00692	0.0069	0.5	91519	631	91203	1849680	20.21
2010	70	0.00775	0.00772	0.5	90888	701	90537	1758477	19.35
2010	71	0.00838	0.00835	0.5	90186	753	89810	1667940	18.49
2010	72	0.00985	0.0098	0.5	89433	877	88995	1578130	17.65
2010	73	0.01087	0.01081	0.5	88557	957	88078	1489135	16.82
2010	74	0.01227	0.0122	0.5	87599	1068	87065	1401057	15.99
2010	75	0.01394	0.01384	0.5	86531	1198	85932	1313992	15.19
2010	76	0.01569	0.01556	0.5	85333	1328	84669	1228060	14.39
2010	77	0.0181	0.01793	0.5	84005	1506	83252	1143391	13.61
2010	78	0.01982	0.01962	0.5	82499	1619	81689	1060139	12.85
2010	79	0.02334	0.02307	0.5	80880	1866	79947	978450	12.1
2010	80	0.02639	0.02604	0.5	79014	2058	77985	898503	11.37
2010	81	0.03062	0.03016	0.5	76956	2321	75795	820518	10.66
2010	82	0.03395	0.03339	0.5	74635	2492	73389	744723	9.98
2010	83	0.04051	0.03971	0.5	72143	2865	70711	671333	9.31
2010	84	0.04608	0.04505	0.5	69278	3121	67718	600623	8.67
2010	85	0.0537	0.05229	0.5	66158	3460	64428	532904	8.06
2010	86	0.06192	0.06006	0.5	62698	3766	60815	468477	7.47
2010	87	0.07114	0.0687	0.5	58932	4049	56908	407661	6.92
2010	88	0.0838	0.08043	0.5	54884	4414	52677	350753	6.39
2010	89	0.09395	0.08973	0.5	50470	4529	48205	298076	5.91
2010	90	0.11203	0.10609	0.5	45941	4874	43504	249871	5.44
2010	91	0.12236	0.1153	0.5	41067	4735	38699	206367	5.03
2010	92	0.14381	0.13416	0.5	36332	4874	33895	167668	4.61
2010	93	0.16259	0.15037	0.5	31458	4730	29093	133773	4.25
2010	94	0.18412	0.1686	0.5	26727	4506	24474	104680	3.92
2010	95	0.20558	0.18642	0.5	22221	4143	20150	80206	3.61
2010	96	0.23136	0.20737	0.5	18079	3749	16204	60056	3.32
2010	97	0.25931	0.22955	0.5	14330	3289	12685	43852	3.06
2010	98	0.28937	0.25279	0.5	11040	2791	9645	31167	2.82
2010	99	0.3214	0.2769	0.5	8249	2284	7107	21522	2.61
2010	100	0.3552	0.30163	0.5	5965	1799	5066	14414	2.42
2010	101	0.39052	0.32672	0.5	4166	1361	3485	9349	2.24
2010	102	0.42702	0.35189	0.5	2805	987	2311	5863	2.09
2010	103	0.46433	0.37684	0.5	1818	685	1475	3552	1.95
2010	104	0.50204	0.40131	0.5	1133	455	905	2077	1.83
2010	105	0.53974	0.42503	0.5	678	288	534	1171	1.73
2010	106	0.57698	0.44779	0.5	390	175	303	637	1.63
2010	107	0.61337	0.46941	0.5	215	101	165	335	1.55
2010	108	0.64853	0.48973	0.5	114	56	86	170	1.49
2010	109	0.68216	0.50866	0.5	58	30	43	84	1.43
2010	110+	0.71398	1	1.4	29	29	40	40	1.4
2011	0	0.00234	0.00234	0.21	100000	234	99815	8584752	85.85
2011	1	0.0004	0.0004	0.5	99766	40	99746	8484937	85.05
2011	2	0.00028	0.00028	0.5	99726	28	99712	8385191	84.08
2011	3	0.00023	0.00023	0.5	99698	23	99687	8285478	83.11
2011	4	0.00017	0.00017	0.5	99676	17	99667	8185792	82.12
2011	5	0.00014	0.00014	0.5	99658	14	99651	8086125	81.14
2011	6	0.00018	0.00018	0.5	99644	17	99636	7986473	80.15
2011	7	0.00011	0.00011	0.5	99627	11	99621	7886838	79.16
2011	8	9e-05	9e-05	0.5	99616	9	99611	7787216	78.17
2011	9	0.00013	0.00013	0.5	99606	13	99600	7687605	77.18
2011	10	0.00011	0.00011	0.5	99594	11	99588	7588005	76.19
2011	11	9e-05	9e-05	0.5	99582	9	99578	7488417	75.2
2011	12	0.0001	0.0001	0.5	99573	10	99568	7388840	74.21
2011	13	0.0001	0.0001	0.5	99563	10	99558	7289272	73.21
2011	14	9e-05	9e-05	0.5	99553	9	99549	7189714	72.22
2011	15	0.00014	0.00014	0.5	99544	14	99537	7090165	71.23
2011	16	0.00018	0.00018	0.5	99530	17	99521	6990628	70.24
2011	17	0.00023	0.00023	0.5	99512	23	99501	6891107	69.25
2011	18	0.00026	0.00026	0.5	99489	26	99476	6791607	68.26
2011	19	0.00023	0.00023	0.5	99463	23	99452	6692131	67.28
2011	20	0.00029	0.00029	0.5	99440	28	99426	6592679	66.3
2011	21	0.00032	0.00032	0.5	99412	32	99396	6493253	65.32
2011	22	0.00032	0.00032	0.5	99380	32	99364	6393857	64.34
2011	23	0.00036	0.00036	0.5	99348	36	99330	6294494	63.36
2011	24	0.00032	0.00032	0.5	99312	32	99296	6195164	62.38
2011	25	0.00036	0.00036	0.5	99280	35	99262	6095868	61.4
2011	26	0.00036	0.00036	0.5	99244	36	99227	5996606	60.42
2011	27	0.00038	0.00038	0.5	99209	37	99190	5897379	59.44
2011	28	0.00036	0.00036	0.5	99171	36	99153	5798189	58.47
2011	29	0.00041	0.00041	0.5	99136	41	99115	5699036	57.49
2011	30	0.00041	0.00041	0.5	99095	41	99074	5599920	56.51
2011	31	0.00041	0.00041	0.5	99054	41	99033	5500846	55.53
2011	32	0.00046	0.00046	0.5	99013	46	98990	5401813	54.56
2011	33	0.00044	0.00044	0.5	98967	43	98945	5302823	53.58
2011	34	0.00053	0.00053	0.5	98924	52	98898	5203878	52.61
2011	35	0.00055	0.00055	0.5	98871	55	98844	5104980	51.63
2011	36	0.00058	0.00058	0.5	98817	57	98788	5006136	50.66
2011	37	0.00065	0.00065	0.5	98760	64	98728	4907348	49.69
2011	38	0.00067	0.00067	0.5	98696	66	98663	4808620	48.72
2011	39	0.00071	0.00071	0.5	98630	70	98595	4709958	47.75
2011	40	0.00082	0.00082	0.5	98559	81	98519	4611363	46.79
2011	41	0.00083	0.00083	0.5	98479	82	98438	4512844	45.83
2011	42	0.00089	0.00089	0.5	98397	88	98353	4414406	44.86
2011	43	0.00097	0.00097	0.5	98309	96	98261	4316054	43.9
2011	44	0.00111	0.00111	0.5	98213	109	98158	4217793	42.95
2011	45	0.00122	0.00122	0.5	98104	120	98044	4119634	41.99
2011	46	0.00128	0.00128	0.5	97984	125	97921	4021590	41.04
2011	47	0.00139	0.00139	0.5	97859	136	97791	3923669	40.1
2011	48	0.00153	0.00153	0.5	97723	150	97648	3825878	39.15
2011	49	0.00162	0.00162	0.5	97573	158	97494	3728230	38.21
2011	50	0.00171	0.00171	0.5	97415	167	97332	3630736	37.27
2011	51	0.00188	0.00187	0.5	97248	182	97157	3533405	36.33
2011	52	0.002	0.002	0.5	97066	194	96969	3436248	35.4
2011	53	0.00223	0.00222	0.5	96872	215	96764	3339279	34.47
2011	54	0.00233	0.00233	0.5	96657	225	96544	3242515	33.55
2011	55	0.00253	0.00253	0.5	96432	244	96310	3145970	32.62
2011	56	0.00267	0.00267	0.5	96188	257	96060	3049661	31.71
2011	57	0.00286	0.00286	0.5	95931	274	95794	2953601	30.79
2011	58	0.00304	0.00304	0.5	95657	290	95512	2857807	29.88
2011	59	0.00343	0.00342	0.5	95367	326	95204	2762294	28.96
2011	60	0.00368	0.00367	0.5	95041	349	94866	2667090	28.06
2011	61	0.00385	0.00384	0.5	94692	364	94510	2572224	27.16
2011	62	0.00414	0.00413	0.5	94328	390	94133	2477714	26.27
2011	63	0.00438	0.00437	0.5	93938	411	93733	2383580	25.37
2011	64	0.00491	0.0049	0.5	93528	459	93298	2289847	24.48
2011	65	0.00469	0.00468	0.5	93069	436	92851	2196549	23.6
2011	66	0.0056	0.00558	0.5	92633	517	92375	2103698	22.71
2011	67	0.00619	0.00617	0.5	92116	569	91832	2011323	21.83
2011	68	0.00653	0.00651	0.5	91548	596	91249	1919491	20.97
2011	69	0.0074	0.00737	0.5	90951	670	90616	1828242	20.1
2011	70	0.008	0.00797	0.5	90281	720	89921	1737626	19.25
2011	71	0.0089	0.00886	0.5	89561	794	89165	1647704	18.4
2011	72	0.00977	0.00972	0.5	88768	863	88336	1558540	17.56
2011	73	0.0113	0.01124	0.5	87905	988	87411	1470203	16.72
2011	74	0.01207	0.012	0.5	86917	1043	86395	1382792	15.91
2011	75	0.014	0.0139	0.5	85874	1193	85277	1296397	15.1
2011	76	0.01588	0.01576	0.5	84681	1334	84013	1211120	14.3
2011	77	0.01799	0.01783	0.5	83346	1486	82603	1127106	13.52
2011	78	0.02057	0.02036	0.5	81860	1667	81027	1044503	12.76
2011	79	0.02353	0.02325	0.5	80193	1865	79261	963477	12.01
2011	80	0.02735	0.02698	0.5	78328	2113	77272	884216	11.29
2011	81	0.03078	0.03031	0.5	76215	2310	75060	806944	10.59
2011	82	0.0358	0.03517	0.5	73905	2599	72605	731884	9.9
2011	83	0.04029	0.0395	0.5	71306	2816	69897	659279	9.25
2011	84	0.04755	0.04644	0.5	68489	3181	66899	589381	8.61
2011	85	0.05477	0.05331	0.5	65308	3481	63568	522482	8
2011	86	0.06236	0.06047	0.5	61827	3739	59958	458915	7.42
2011	87	0.0715	0.06903	0.5	58088	4010	56083	398957	6.87
2011	88	0.08324	0.07991	0.5	54078	4321	51918	342874	6.34
2011	89	0.09718	0.09268	0.5	49757	4611	47451	290956	5.85
2011	90	0.11101	0.10518	0.5	45146	4748	42771	243505	5.39
2011	91	0.12952	0.12164	0.5	40397	4914	37940	200734	4.97
2011	92	0.1432	0.13363	0.5	35483	4742	33112	162793	4.59
2011	93	0.16524	0.15263	0.5	30742	4692	28396	129681	4.22
2011	94	0.18463	0.16903	0.5	26049	4403	23848	101285	3.89
2011	95	0.2083	0.18865	0.5	21646	4084	19605	77438	3.58
2011	96	0.23428	0.20972	0.5	17563	3683	15721	57833	3.29
2011	97	0.26244	0.23199	0.5	13880	3220	12270	42112	3.03
2011	98	0.29268	0.25532	0.5	10660	2722	9299	29842	2.8
2011	99	0.32487	0.27948	0.5	7938	2218	6829	20543	2.59
2011	100	0.35881	0.30423	0.5	5720	1740	4850	13715	2.4
2011	101	0.39422	0.32931	0.5	3979	1310	3324	8865	2.23
2011	102	0.43079	0.35444	0.5	2669	946	2196	5541	2.08
2011	103	0.46812	0.37933	0.5	1723	654	1396	3345	1.94
2011	104	0.50581	0.40371	0.5	1069	432	854	1949	1.82
2011	105	0.54343	0.42732	0.5	638	272	501	1095	1.72
2011	106	0.58057	0.44996	0.5	365	164	283	594	1.63
2011	107	0.61682	0.47142	0.5	201	95	154	311	1.55
2011	108	0.65181	0.4916	0.5	106	52	80	157	1.48
2011	109	0.68524	0.51037	0.5	54	28	40	77	1.43
2011	110+	0.71685	1	1.39	26	26	37	37	1.39
2012	0	0.00213	0.00213	0.21	100000	213	99832	8634805	86.35
2012	1	0.00034	0.00034	0.5	99787	34	99770	8534973	85.53
2012	2	0.0002	0.0002	0.5	99753	20	99743	8435203	84.56
2012	3	0.00016	0.00016	0.5	99734	16	99726	8335460	83.58
2012	4	0.00013	0.00013	0.5	99718	13	99712	8235734	82.59
2012	5	0.00012	0.00012	0.5	99705	12	99699	8136023	81.6
2012	6	5e-05	5e-05	0.5	99693	5	99691	8036323	80.61
2012	7	7e-05	7e-05	0.5	99688	7	99685	7936633	79.61
2012	8	8e-05	8e-05	0.5	99681	8	99677	7836948	78.62
2012	9	7e-05	7e-05	0.5	99673	7	99670	7737271	77.63
2012	10	5e-05	5e-05	0.5	99666	5	99664	7637601	76.63
2012	11	7e-05	7e-05	0.5	99661	6	99658	7537937	75.64
2012	12	7e-05	7e-05	0.5	99655	7	99651	7438279	74.64
2012	13	6e-05	6e-05	0.5	99648	6	99645	7338628	73.65
2012	14	0.00011	0.00011	0.5	99641	11	99636	7238983	72.65
2012	15	0.0001	0.0001	0.5	99630	10	99625	7139347	71.66
2012	16	0.00013	0.00013	0.5	99620	13	99614	7039722	70.67
2012	17	0.00013	0.00013	0.5	99607	13	99601	6940108	69.67
2012	18	0.00019	0.00019	0.5	99594	19	99585	6840508	68.68
2012	19	0.00022	0.00022	0.5	99575	22	99564	6740923	67.7
2012	20	0.00021	0.00021	0.5	99554	21	99543	6641359	66.71
2012	21	0.0002	0.0002	0.5	99533	20	99523	6541816	65.73
2012	22	0.00025	0.00025	0.5	99513	25	99500	6442293	64.74
2012	23	0.00024	0.00024	0.5	99487	24	99476	6342793	63.75
2012	24	0.00027	0.00027	0.5	99464	27	99450	6243317	62.77
2012	25	0.00027	0.00027	0.5	99437	27	99424	6143867	61.79
2012	26	0.0003	0.0003	0.5	99410	30	99396	6044443	60.8
2012	27	0.00033	0.00033	0.5	99381	33	99364	5945047	59.82
2012	28	0.0003	0.0003	0.5	99348	30	99333	5845683	58.84
2012	29	0.0003	0.0003	0.5	99318	30	99303	5746351	57.86
2012	30	0.00032	0.00032	0.5	99288	31	99272	5647048	56.88
2012	31	0.00038	0.00038	0.5	99256	38	99237	5547776	55.89
2012	32	0.00037	0.00037	0.5	99219	37	99200	5448539	54.91
2012	33	0.0004	0.00039	0.5	99182	39	99162	5349339	53.93
2012	34	0.0004	0.0004	0.5	99143	40	99123	5250176	52.96
2012	35	0.00041	0.00041	0.5	99103	40	99083	5151053	51.98
2012	36	0.00047	0.00047	0.5	99063	47	99039	5051970	51
2012	37	0.00051	0.00051	0.5	99016	51	98991	4952931	50.02
2012	38	0.00059	0.00059	0.5	98965	58	98936	4853940	49.05
2012	39	0.00061	0.00061	0.5	98907	60	98877	4755004	48.08
2012	40	0.00065	0.00065	0.5	98847	64	98815	4656127	47.1
2012	41	0.00077	0.00077	0.5	98783	76	98745	4557313	46.13
2012	42	0.0008	0.0008	0.5	98706	79	98667	4458568	45.17
2012	43	0.00084	0.00084	0.5	98627	83	98586	4359901	44.21
2012	44	0.00097	0.00097	0.5	98544	95	98497	4261316	43.24
2012	45	0.00102	0.00102	0.5	98449	100	98399	4162819	42.28
2012	46	0.0011	0.0011	0.5	98349	109	98294	4064420	41.33
2012	47	0.0012	0.0012	0.5	98240	118	98181	3966125	40.37
2012	48	0.00128	0.00127	0.5	98123	125	98060	3867944	39.42
2012	49	0.00149	0.00149	0.5	97997	146	97924	3769884	38.47
2012	50	0.00164	0.00164	0.5	97851	161	97771	3671960	37.53
2012	51	0.00173	0.00173	0.5	97690	169	97606	3574189	36.59
2012	52	0.00187	0.00187	0.5	97522	182	97430	3476583	35.65
2012	53	0.00202	0.00201	0.5	97339	196	97241	3379152	34.72
2012	54	0.00219	0.00219	0.5	97143	213	97037	3281911	33.78
2012	55	0.00229	0.00229	0.5	96931	222	96819	3184874	32.86
2012	56	0.00241	0.00241	0.5	96708	233	96592	3088055	31.93
2012	57	0.00258	0.00257	0.5	96476	248	96351	2991463	31.01
2012	58	0.00282	0.00281	0.5	96227	271	96092	2895112	30.09
2012	59	0.00304	0.00304	0.5	95957	292	95811	2799020	29.17
2012	60	0.00335	0.00335	0.5	95665	320	95505	2703209	28.26
2012	61	0.00357	0.00356	0.5	95345	340	95175	2607704	27.35
2012	62	0.00377	0.00376	0.5	95005	357	94826	2512529	26.45
2012	63	0.00401	0.004	0.5	94648	379	94458	2417703	25.54
2012	64	0.00438	0.00437	0.5	94269	412	94063	2323244	24.64
2012	65	0.00509	0.00507	0.5	93857	476	93619	2229181	23.75
2012	66	0.00505	0.00504	0.5	93381	471	93146	2135562	22.87
2012	67	0.00576	0.00574	0.5	92911	533	92644	2042416	21.98
2012	68	0.00637	0.00635	0.5	92377	587	92084	1949772	21.11
2012	69	0.0069	0.00687	0.5	91790	631	91475	1857688	20.24
2012	70	0.00769	0.00767	0.5	91160	699	90810	1766213	19.37
2012	71	0.00832	0.00828	0.5	90461	749	90086	1675403	18.52
2012	72	0.00949	0.00944	0.5	89711	847	89288	1585317	17.67
2012	73	0.01032	0.01026	0.5	88864	912	88408	1496029	16.83
2012	74	0.01218	0.0121	0.5	87952	1064	87420	1407620	16
2012	75	0.01321	0.01313	0.5	86888	1141	86318	1320200	15.19
2012	76	0.01527	0.01516	0.5	85747	1300	85097	1233883	14.39
2012	77	0.01721	0.01706	0.5	84448	1441	83727	1148785	13.6
2012	78	0.01969	0.0195	0.5	83007	1619	82197	1065058	12.83
2012	79	0.02265	0.0224	0.5	81388	1823	80476	982861	12.08
2012	80	0.02623	0.02589	0.5	79565	2060	78535	902384	11.34
2012	81	0.03061	0.03015	0.5	77505	2337	76337	823849	10.63
2012	82	0.03402	0.03345	0.5	75168	2515	73911	747512	9.94
2012	83	0.0402	0.03941	0.5	72654	2863	71222	673601	9.27
2012	84	0.04585	0.04482	0.5	69790	3128	68226	602379	8.63
2012	85	0.05372	0.05231	0.5	66663	3487	64919	534153	8.01
2012	86	0.06155	0.05971	0.5	63175	3772	61289	469234	7.43
2012	87	0.07173	0.06925	0.5	59403	4113	57346	407945	6.87
2012	88	0.08199	0.07876	0.5	55290	4355	53112	350598	6.34
2012	89	0.09577	0.09139	0.5	50935	4655	48608	297486	5.84
2012	90	0.11125	0.10538	0.5	46280	4877	43842	248878	5.38
2012	91	0.12694	0.11936	0.5	41403	4942	38932	205036	4.95
2012	92	0.14885	0.13854	0.5	36461	5051	33935	166104	4.56
2012	93	0.16072	0.14876	0.5	31410	4673	29074	132169	4.21
2012	94	0.18705	0.17105	0.5	26737	4573	24451	103095	3.86
2012	95	0.20971	0.18981	0.5	22164	4207	20060	78645	3.55
2012	96	0.23632	0.21135	0.5	17957	3795	16059	58584	3.26
2012	97	0.26517	0.23413	0.5	14162	3316	12504	42525	3
2012	98	0.29618	0.25798	0.5	10846	2798	9447	30021	2.77
2012	99	0.32919	0.28267	0.5	8048	2275	6911	20574	2.56
2012	100	0.36398	0.30794	0.5	5773	1778	4884	13664	2.37
2012	101	0.40025	0.3335	0.5	3995	1332	3329	8779	2.2
2012	102	0.43764	0.35907	0.5	2663	956	2185	5450	2.05
2012	103	0.47576	0.38433	0.5	1707	656	1379	3265	1.91
2012	104	0.51416	0.40901	0.5	1051	430	836	1887	1.8
2012	105	0.5524	0.43285	0.5	621	269	487	1051	1.69
2012	106	0.59002	0.45561	0.5	352	160	272	564	1.6
2012	107	0.62662	0.47713	0.5	192	91	146	292	1.52
2012	108	0.66183	0.49728	0.5	100	50	75	146	1.46
2012	109	0.69533	0.51595	0.5	50	26	37	71	1.41
2012	110+	0.72688	1	1.38	24	24	34	34	1.38
2013	0	0.00199	0.00198	0.21	100000	198	99844	8654108	86.54
2013	1	0.00032	0.00032	0.5	99802	32	99786	8554264	85.71
2013	2	0.00019	0.00019	0.5	99770	19	99761	8454478	84.74
2013	3	0.0001	0.0001	0.5	99752	10	99747	8354717	83.76
2013	4	8e-05	8e-05	0.5	99741	8	99737	8254971	82.76
2013	5	8e-05	8e-05	0.5	99733	8	99729	8155233	81.77
2013	6	9e-05	9e-05	0.5	99725	9	99720	8055505	80.78
2013	7	6e-05	6e-05	0.5	99716	6	99713	7955784	79.78
2013	8	7e-05	7e-05	0.5	99709	7	99706	7856072	78.79
2013	9	5e-05	5e-05	0.5	99703	5	99700	7756366	77.8
2013	10	6e-05	6e-05	0.5	99698	6	99695	7656666	76.8
2013	11	6e-05	6e-05	0.5	99692	6	99689	7556971	75.8
2013	12	5e-05	5e-05	0.5	99686	5	99683	7457282	74.81
2013	13	6e-05	6e-05	0.5	99681	6	99677	7357599	73.81
2013	14	9e-05	9e-05	0.5	99674	9	99670	7257922	72.82
2013	15	0.00011	0.00011	0.5	99666	11	99660	7158252	71.82
2013	16	0.00011	0.00011	0.5	99654	11	99649	7058592	70.83
2013	17	0.00011	0.00011	0.5	99643	11	99638	6958943	69.84
2013	18	0.00016	0.00016	0.5	99633	16	99624	6859305	68.85
2013	19	0.00018	0.00018	0.5	99616	18	99607	6759680	67.86
2013	20	0.00022	0.00022	0.5	99599	22	99588	6660073	66.87
2013	21	0.00023	0.00023	0.5	99577	23	99565	6560485	65.88
2013	22	0.00027	0.00027	0.5	99554	27	99540	6460920	64.9
2013	23	0.00024	0.00024	0.5	99527	24	99515	6361380	63.92
2013	24	0.00023	0.00023	0.5	99502	23	99491	6261865	62.93
2013	25	0.00022	0.00022	0.5	99480	22	99469	6162374	61.95
2013	26	0.00026	0.00026	0.5	99458	26	99445	6062905	60.96
2013	27	0.00025	0.00025	0.5	99431	25	99419	5963461	59.98
2013	28	0.00028	0.00028	0.5	99407	28	99393	5864042	58.99
2013	29	0.00031	0.00031	0.5	99379	31	99363	5764649	58.01
2013	30	0.00029	0.00028	0.5	99347	28	99333	5665286	57.02
2013	31	0.00036	0.00036	0.5	99319	36	99301	5565953	56.04
2013	32	0.00042	0.00042	0.5	99283	42	99262	5466652	55.06
2013	33	0.00037	0.00036	0.5	99241	36	99223	5367390	54.08
2013	34	0.00042	0.00042	0.5	99205	42	99184	5268167	53.1
2013	35	0.00045	0.00045	0.5	99163	44	99141	5168982	52.13
2013	36	0.00048	0.00048	0.5	99119	47	99095	5069841	51.15
2013	37	0.00048	0.00048	0.5	99071	48	99048	4970746	50.17
2013	38	0.00053	0.00053	0.5	99024	53	98997	4871699	49.2
2013	39	0.00061	0.00061	0.5	98971	60	98941	4772702	48.22
2013	40	0.00063	0.00063	0.5	98911	63	98879	4673761	47.25
2013	41	0.00069	0.00069	0.5	98848	68	98814	4574881	46.28
2013	42	0.00079	0.00079	0.5	98780	78	98741	4476067	45.31
2013	43	0.00084	0.00084	0.5	98702	82	98661	4377326	44.35
2013	44	0.00094	0.00094	0.5	98620	93	98574	4278665	43.39
2013	45	0.00098	0.00098	0.5	98527	96	98479	4180091	42.43
2013	46	0.00108	0.00108	0.5	98431	107	98378	4081612	41.47
2013	47	0.00126	0.00126	0.5	98324	123	98263	3983234	40.51
2013	48	0.00137	0.00137	0.5	98201	135	98134	3884971	39.56
2013	49	0.00149	0.00148	0.5	98066	146	97993	3786838	38.62
2013	50	0.00166	0.00166	0.5	97921	163	97839	3688844	37.67
2013	51	0.00167	0.00166	0.5	97758	163	97676	3591005	36.73
2013	52	0.00182	0.00181	0.5	97595	177	97506	3493329	35.79
2013	53	0.00202	0.00202	0.5	97418	196	97320	3395822	34.86
2013	54	0.00214	0.00214	0.5	97222	208	97118	3298503	33.93
2013	55	0.00229	0.00229	0.5	97014	222	96903	3201385	33
2013	56	0.00247	0.00246	0.5	96792	238	96673	3104482	32.07
2013	57	0.00258	0.00257	0.5	96553	248	96429	3007810	31.15
2013	58	0.00275	0.00275	0.5	96305	265	96173	2911381	30.23
2013	59	0.00293	0.00293	0.5	96040	281	95900	2815208	29.31
2013	60	0.00326	0.00325	0.5	95759	312	95604	2719308	28.4
2013	61	0.00349	0.00348	0.5	95448	332	95282	2623705	27.49
2013	62	0.00382	0.00381	0.5	95115	363	94934	2528423	26.58
2013	63	0.00414	0.00413	0.5	94753	391	94557	2433489	25.68
2013	64	0.00448	0.00447	0.5	94361	422	94150	2338932	24.79
2013	65	0.00483	0.00482	0.5	93939	453	93713	2244781	23.9
2013	66	0.00553	0.00551	0.5	93486	515	93229	2151069	23.01
2013	67	0.00534	0.00532	0.5	92971	495	92724	2057840	22.13
2013	68	0.00623	0.00621	0.5	92476	574	92189	1965116	21.25
2013	69	0.0069	0.00688	0.5	91902	632	91586	1872927	20.38
2013	70	0.00724	0.00721	0.5	91270	658	90941	1781341	19.52
2013	71	0.00855	0.00852	0.5	90612	772	90226	1690400	18.66
2013	72	0.0089	0.00886	0.5	89840	796	89442	1600174	17.81
2013	73	0.01025	0.0102	0.5	89044	908	88590	1510733	16.97
2013	74	0.01129	0.01123	0.5	88136	990	87641	1422143	16.14
2013	75	0.01314	0.01305	0.5	87146	1138	86577	1334502	15.31
2013	76	0.01445	0.01435	0.5	86008	1234	85391	1247925	14.51
2013	77	0.01708	0.01693	0.5	84774	1436	84056	1162534	13.71
2013	78	0.01891	0.01873	0.5	83338	1561	82558	1078478	12.94
2013	79	0.02203	0.02179	0.5	81777	1782	80886	995920	12.18
2013	80	0.02564	0.02531	0.5	79995	2025	78983	915033	11.44
2013	81	0.02956	0.02913	0.5	77971	2271	76835	836051	10.72
2013	82	0.03462	0.03403	0.5	75699	2576	74411	759216	10.03
2013	83	0.03892	0.03817	0.5	73123	2791	71728	684804	9.37
2013	84	0.04498	0.04399	0.5	70332	3094	68785	613076	8.72
2013	85	0.05156	0.05027	0.5	67238	3380	65548	544291	8.09
2013	86	0.06112	0.0593	0.5	63858	3787	61965	478743	7.5
2013	87	0.0706	0.06819	0.5	60071	4096	58023	416778	6.94
2013	88	0.08093	0.07779	0.5	55975	4354	53798	358755	6.41
2013	89	0.09356	0.08937	0.5	51621	4614	49314	304957	5.91
2013	90	0.10852	0.10294	0.5	47007	4839	44588	255643	5.44
2013	91	0.12656	0.11903	0.5	42169	5019	39659	211055	5.01
2013	92	0.14207	0.13265	0.5	37149	4928	34685	171396	4.61
2013	93	0.16404	0.1516	0.5	32221	4885	29779	136710	4.24
2013	94	0.17849	0.16387	0.5	27337	4480	25097	106931	3.91
2013	95	0.20689	0.1875	0.5	22857	4286	20714	81835	3.58
2013	96	0.23331	0.20894	0.5	18571	3880	16631	61121	3.29
2013	97	0.26199	0.23164	0.5	14691	3403	12990	44489	3.03
2013	98	0.29284	0.25544	0.5	11288	2883	9846	31500	2.79
2013	99	0.32573	0.28011	0.5	8405	2354	7228	21653	2.58
2013	100	0.36042	0.30539	0.5	6050	1848	5127	14426	2.38
2013	101	0.39664	0.331	0.5	4203	1391	3507	9299	2.21
2013	102	0.43403	0.35663	0.5	2812	1003	2310	5792	2.06
2013	103	0.47218	0.38199	0.5	1809	691	1463	3482	1.92
2013	104	0.51066	0.40679	0.5	1118	455	891	2018	1.81
2013	105	0.54902	0.43077	0.5	663	286	520	1128	1.7
2013	106	0.5868	0.45369	0.5	377	171	292	608	1.61
2013	107	0.62358	0.47537	0.5	206	98	157	316	1.53
2013	108	0.659	0.49567	0.5	108	54	81	158	1.46
2013	109	0.69272	0.51452	0.5	55	28	41	77	1.41
2013	110+	0.72451	1	1.38	26	26	37	37	1.38
2014	0	0.00199	0.00198	0.21	100000	198	99844	8674901	86.75
2014	1	0.00033	0.00033	0.5	99802	33	99785	8575057	85.92
2014	2	0.0002	0.0002	0.5	99768	20	99759	8475272	84.95
2014	3	0.0001	0.0001	0.5	99749	10	99743	8375513	83.97
2014	4	0.00011	0.00011	0.5	99738	11	99733	8275770	82.97
2014	5	0.00011	0.00011	0.5	99727	11	99722	8176037	81.98
2014	6	8e-05	8e-05	0.5	99717	8	99713	8076315	80.99
2014	7	6e-05	6e-05	0.5	99709	6	99706	7976602	80
2014	8	4e-05	4e-05	0.5	99703	4	99701	7876896	79
2014	9	7e-05	7e-05	0.5	99699	7	99695	7777196	78.01
2014	10	6e-05	6e-05	0.5	99692	6	99689	7677500	77.01
2014	11	7e-05	7e-05	0.5	99685	7	99682	7577812	76.02
2014	12	7e-05	7e-05	0.5	99679	7	99676	7478129	75.02
2014	13	6e-05	6e-05	0.5	99672	6	99669	7378454	74.03
2014	14	7e-05	7e-05	0.5	99666	7	99663	7278784	73.03
2014	15	9e-05	9e-05	0.5	99659	9	99655	7179122	72.04
2014	16	8e-05	8e-05	0.5	99651	8	99646	7079467	71.04
2014	17	0.00013	0.00013	0.5	99642	13	99636	6979820	70.05
2014	18	0.00015	0.00015	0.5	99629	15	99622	6880185	69.06
2014	19	0.00018	0.00018	0.5	99614	18	99606	6780563	68.07
2014	20	0.00019	0.00019	0.5	99597	19	99587	6680957	67.08
2014	21	0.00021	0.00021	0.5	99577	21	99567	6581370	66.09
2014	22	0.00023	0.00023	0.5	99557	23	99545	6481803	65.11
2014	23	0.00026	0.00026	0.5	99534	26	99521	6382258	64.12
2014	24	0.00025	0.00025	0.5	99508	24	99496	6282737	63.14
2014	25	0.00025	0.00025	0.5	99484	24	99472	6183240	62.15
2014	26	0.0003	0.0003	0.5	99459	30	99444	6083769	61.17
2014	27	0.00029	0.00029	0.5	99429	29	99415	5984324	60.19
2014	28	0.00028	0.00028	0.5	99400	28	99386	5884910	59.2
2014	29	0.0003	0.0003	0.5	99372	29	99358	5785524	58.22
2014	30	0.00034	0.00034	0.5	99343	34	99326	5686166	57.24
2014	31	0.00037	0.00037	0.5	99309	37	99291	5586840	56.26
2014	32	0.00035	0.00035	0.5	99272	35	99255	5487549	55.28
2014	33	0.00037	0.00037	0.5	99237	36	99219	5388294	54.3
2014	34	0.0004	0.0004	0.5	99201	39	99181	5289075	53.32
2014	35	0.00043	0.00043	0.5	99162	43	99140	5189894	52.34
2014	36	0.00047	0.00047	0.5	99119	47	99095	5090753	51.36
2014	37	0.00047	0.00047	0.5	99072	46	99049	4991658	50.38
2014	38	0.00057	0.00057	0.5	99026	56	98998	4892609	49.41
2014	39	0.00059	0.00059	0.5	98970	58	98940	4793611	48.44
2014	40	0.00066	0.00066	0.5	98911	65	98879	4694671	47.46
2014	41	0.0007	0.0007	0.5	98846	70	98812	4595792	46.49
2014	42	0.0008	0.0008	0.5	98777	79	98737	4496980	45.53
2014	43	0.0008	0.0008	0.5	98698	79	98658	4398243	44.56
2014	44	0.00087	0.00087	0.5	98619	85	98576	4299585	43.6
2014	45	0.00101	0.00101	0.5	98534	99	98484	4201009	42.64
2014	46	0.0011	0.0011	0.5	98434	108	98380	4102525	41.68
2014	47	0.00121	0.00121	0.5	98326	119	98267	4004144	40.72
2014	48	0.00127	0.00127	0.5	98207	125	98145	3905878	39.77
2014	49	0.00139	0.00139	0.5	98082	137	98014	3807733	38.82
2014	50	0.00151	0.0015	0.5	97945	147	97872	3709719	37.88
2014	51	0.00167	0.00167	0.5	97798	163	97716	3611848	36.93
2014	52	0.00184	0.00184	0.5	97635	179	97545	3514131	35.99
2014	53	0.00198	0.00198	0.5	97455	193	97359	3416586	35.06
2014	54	0.00206	0.00205	0.5	97263	200	97163	3319227	34.13
2014	55	0.00232	0.00232	0.5	97063	225	96950	3222065	33.2
2014	56	0.00245	0.00244	0.5	96838	237	96719	3125115	32.27
2014	57	0.00265	0.00264	0.5	96601	255	96473	3028395	31.35
2014	58	0.00272	0.00271	0.5	96345	261	96215	2931922	30.43
2014	59	0.00298	0.00297	0.5	96084	286	95941	2835707	29.51
2014	60	0.00314	0.00314	0.5	95799	301	95648	2739766	28.6
2014	61	0.0035	0.00349	0.5	95498	333	95331	2644118	27.69
2014	62	0.00374	0.00374	0.5	95165	356	94987	2548786	26.78
2014	63	0.00407	0.00406	0.5	94809	385	94616	2453799	25.88
2014	64	0.00445	0.00444	0.5	94424	419	94214	2359183	24.99
2014	65	0.00492	0.00491	0.5	94004	461	93774	2264969	24.09
2014	66	0.00524	0.00523	0.5	93543	489	93299	2171196	23.21
2014	67	0.0057	0.00568	0.5	93054	529	92790	2077897	22.33
2014	68	0.00579	0.00577	0.5	92525	534	92258	1985108	21.45
2014	69	0.00663	0.0066	0.5	91991	607	91688	1892849	20.58
2014	70	0.00751	0.00748	0.5	91384	683	91042	1801161	19.71
2014	71	0.00785	0.00782	0.5	90701	709	90346	1710119	18.85
2014	72	0.00919	0.00914	0.5	89992	823	89580	1619773	18
2014	73	0.00993	0.00989	0.5	89169	881	88728	1530193	17.16
2014	74	0.01108	0.01102	0.5	88287	973	87801	1441465	16.33
2014	75	0.01233	0.01226	0.5	87314	1070	86779	1353664	15.5
2014	76	0.01451	0.01441	0.5	86244	1243	85622	1266885	14.69
2014	77	0.01592	0.01579	0.5	85001	1342	84330	1181263	13.9
2014	78	0.01883	0.01865	0.5	83659	1560	82879	1096933	13.11
2014	79	0.0213	0.02108	0.5	82098	1730	81233	1014054	12.35
2014	80	0.02481	0.02451	0.5	80368	1970	79383	932821	11.61
2014	81	0.02857	0.02816	0.5	78398	2208	77294	853438	10.89
2014	82	0.03268	0.03216	0.5	76190	2450	74965	776143	10.19
2014	83	0.03847	0.03775	0.5	73740	2784	72349	701178	9.51
2014	84	0.04319	0.04227	0.5	70957	3000	69457	628829	8.86
2014	85	0.05126	0.04998	0.5	67957	3397	66259	559372	8.23
2014	86	0.05778	0.05616	0.5	64561	3625	62748	493114	7.64
2014	87	0.06817	0.06593	0.5	60935	4017	58927	430366	7.06
2014	88	0.07886	0.07586	0.5	56918	4318	54759	371439	6.53
2014	89	0.08988	0.08601	0.5	52600	4524	50338	316680	6.02
2014	90	0.10543	0.10015	0.5	48076	4815	45668	266343	5.54
2014	91	0.12086	0.11397	0.5	43261	4930	40796	220674	5.1
2014	92	0.1396	0.13049	0.5	38330	5002	35830	179879	4.69
2014	93	0.15664	0.14526	0.5	33329	4841	30908	144049	4.32
2014	94	0.18089	0.16589	0.5	28487	4726	26125	113141	3.97
2014	95	0.2004	0.18215	0.5	23762	4328	21598	87017	3.66
2014	96	0.22615	0.20317	0.5	19433	3948	17459	65419	3.37
2014	97	0.25415	0.22549	0.5	15485	3492	13739	47960	3.1
2014	98	0.28434	0.24895	0.5	11993	2986	10500	34221	2.85
2014	99	0.3166	0.27333	0.5	9008	2462	7777	23720	2.63
2014	100	0.35072	0.2984	0.5	6546	1953	5569	15944	2.44
2014	101	0.38645	0.32387	0.5	4592	1487	3849	10375	2.26
2014	102	0.42343	0.34945	0.5	3105	1085	2563	6526	2.1
2014	103	0.4613	0.37484	0.5	2020	757	1641	3963	1.96
2014	104	0.49962	0.39976	0.5	1263	505	1010	2322	1.84
2014	105	0.53794	0.42392	0.5	758	321	597	1312	1.73
2014	106	0.57582	0.4471	0.5	437	195	339	714	1.64
2014	107	0.61283	0.46909	0.5	241	113	185	375	1.55
2014	108	0.64858	0.48976	0.5	128	63	97	190	1.49
2014	109	0.68274	0.50899	0.5	65	33	49	94	1.43
2014	110+	0.71504	1	1.4	32	32	45	45	1.4
2015	0	0.00184	0.00183	0.22	100000	183	99856	8695608	86.96
2015	1	0.00035	0.00035	0.5	99817	35	99799	8595752	86.12
2015	2	0.00017	0.00017	0.5	99782	17	99773	8495953	85.15
2015	3	0.00011	0.00011	0.5	99765	11	99759	8396180	84.16
2015	4	8e-05	8e-05	0.5	99754	8	99750	8296420	83.17
2015	5	8e-05	8e-05	0.5	99746	8	99742	8196671	82.18
2015	6	9e-05	9e-05	0.5	99738	9	99733	8096929	81.18
2015	7	0.0001	0.0001	0.5	99729	10	99724	7997196	80.19
2015	8	6e-05	6e-05	0.5	99719	6	99716	7897471	79.2
2015	9	6e-05	6e-05	0.5	99713	6	99710	7797755	78.2
2015	10	7e-05	7e-05	0.5	99707	7	99704	7698045	77.21
2015	11	8e-05	8e-05	0.5	99700	8	99696	7598341	76.21
2015	12	6e-05	6e-05	0.5	99692	6	99689	7498645	75.22
2015	13	7e-05	7e-05	0.5	99686	7	99683	7398956	74.22
2015	14	9e-05	9e-05	0.5	99679	9	99675	7299274	73.23
2015	15	9e-05	9e-05	0.5	99670	9	99666	7199599	72.23
2015	16	0.00014	0.00014	0.5	99662	14	99655	7099933	71.24
2015	17	0.00012	0.00012	0.5	99648	12	99641	7000278	70.25
2015	18	0.00013	0.00013	0.5	99635	13	99629	6900637	69.26
2015	19	0.00018	0.00018	0.5	99622	18	99613	6801008	68.27
2015	20	0.00017	0.00017	0.5	99604	17	99596	6701395	67.28
2015	21	0.00017	0.00017	0.5	99587	16	99579	6601799	66.29
2015	22	0.00022	0.00022	0.5	99571	21	99560	6502219	65.3
2015	23	0.00021	0.00021	0.5	99550	20	99539	6402659	64.32
2015	24	0.00026	0.00026	0.5	99529	26	99516	6303120	63.33
2015	25	0.00022	0.00022	0.5	99503	22	99492	6203603	62.35
2015	26	0.00024	0.00024	0.5	99481	24	99469	6104111	61.36
2015	27	0.00028	0.00028	0.5	99457	28	99443	6004642	60.37
2015	28	0.00029	0.00029	0.5	99430	28	99415	5905198	59.39
2015	29	0.0003	0.0003	0.5	99401	30	99386	5805783	58.41
2015	30	0.00032	0.00032	0.5	99371	32	99355	5706397	57.43
2015	31	0.00031	0.00031	0.5	99340	31	99324	5607042	56.44
2015	32	0.00034	0.00034	0.5	99309	34	99292	5507717	55.46
2015	33	0.00036	0.00036	0.5	99275	36	99257	5408426	54.48
2015	34	0.00039	0.00039	0.5	99239	38	99219	5309169	53.5
2015	35	0.00044	0.00044	0.5	99200	43	99178	5209950	52.52
2015	36	0.00042	0.00042	0.5	99157	41	99136	5110771	51.54
2015	37	0.00044	0.00044	0.5	99115	44	99093	5011635	50.56
2015	38	0.0005	0.0005	0.5	99071	49	99047	4912542	49.59
2015	39	0.00058	0.00058	0.5	99022	57	98994	4813495	48.61
2015	40	0.00065	0.00065	0.5	98965	64	98933	4714502	47.64
2015	41	0.00068	0.00068	0.5	98901	68	98867	4615568	46.67
2015	42	0.00073	0.00073	0.5	98834	72	98798	4516701	45.7
2015	43	0.00079	0.00079	0.5	98762	78	98722	4417903	44.73
2015	44	0.00088	0.00088	0.5	98683	87	98640	4319181	43.77
2015	45	0.00094	0.00094	0.5	98596	93	98550	4220541	42.81
2015	46	0.00103	0.00103	0.5	98503	101	98453	4121991	41.85
2015	47	0.0012	0.00119	0.5	98402	118	98343	4023539	40.89
2015	48	0.00124	0.00124	0.5	98285	122	98224	3925195	39.94
2015	49	0.00142	0.00142	0.5	98163	139	98093	3826971	38.99
2015	50	0.0014	0.0014	0.5	98024	137	97955	3728878	38.04
2015	51	0.00165	0.00164	0.5	97887	161	97806	3630923	37.09
2015	52	0.00181	0.0018	0.5	97726	176	97638	3533116	36.15
2015	53	0.00195	0.00195	0.5	97550	190	97454	3435478	35.22
2015	54	0.00208	0.00208	0.5	97359	202	97258	3338024	34.29
2015	55	0.00219	0.00219	0.5	97157	213	97051	3240766	33.36
2015	56	0.00237	0.00236	0.5	96945	229	96830	3143715	32.43
2015	57	0.00248	0.00248	0.5	96716	240	96596	3046885	31.5
2015	58	0.0026	0.0026	0.5	96476	250	96351	2950289	30.58
2015	59	0.00266	0.00266	0.5	96225	256	96097	2853939	29.66
2015	60	0.00319	0.00319	0.5	95969	306	95816	2757841	28.74
2015	61	0.0033	0.0033	0.5	95664	315	95506	2662025	27.83
2015	62	0.00364	0.00363	0.5	95348	346	95175	2566519	26.92
2015	63	0.00395	0.00394	0.5	95002	375	94815	2471344	26.01
2015	64	0.00422	0.00421	0.5	94627	399	94428	2376529	25.11
2015	65	0.00459	0.00458	0.5	94229	431	94013	2282102	24.22
2015	66	0.00498	0.00497	0.5	93797	466	93564	2188089	23.33
2015	67	0.00552	0.00551	0.5	93331	514	93074	2094525	22.44
2015	68	0.00605	0.00603	0.5	92817	559	92537	2001450	21.56
2015	69	0.00625	0.00623	0.5	92258	575	91970	1908913	20.69
2015	70	0.00722	0.00719	0.5	91682	660	91353	1816943	19.82
2015	71	0.00825	0.00822	0.5	91023	748	90649	1725591	18.96
2015	72	0.00882	0.00878	0.5	90275	793	89878	1634942	18.11
2015	73	0.01	0.00995	0.5	89482	890	89037	1545063	17.27
2015	74	0.01077	0.01071	0.5	88592	949	88118	1456026	16.44
2015	75	0.01223	0.01215	0.5	87643	1065	87111	1367908	15.61
2015	76	0.01342	0.01333	0.5	86578	1154	86001	1280798	14.79
2015	77	0.01609	0.01596	0.5	85424	1364	84743	1194796	13.99
2015	78	0.0179	0.01775	0.5	84061	1492	83315	1110053	13.21
2015	79	0.0212	0.02097	0.5	82569	1732	81703	1026739	12.43
2015	80	0.02368	0.0234	0.5	80837	1892	79891	945035	11.69
2015	81	0.02783	0.02745	0.5	78945	2167	77862	865144	10.96
2015	82	0.03239	0.03187	0.5	76779	2447	75555	787282	10.25
2015	83	0.03667	0.03601	0.5	74332	2676	72993	711727	9.58
2015	84	0.0438	0.04286	0.5	71655	3071	70120	638733	8.91
2015	85	0.04965	0.04845	0.5	68584	3323	66923	568614	8.29
2015	86	0.05743	0.05583	0.5	65261	3643	63440	501691	7.69
2015	87	0.06604	0.06393	0.5	61618	3939	59648	438252	7.11
2015	88	0.07836	0.07541	0.5	57679	4349	55504	378604	6.56
2015	89	0.08966	0.08581	0.5	53329	4576	51041	323099	6.06
2015	90	0.10319	0.09813	0.5	48753	4784	46361	272058	5.58
2015	91	0.11959	0.11285	0.5	43969	4962	41488	225697	5.13
2015	92	0.13412	0.1257	0.5	39007	4903	36556	184209	4.72
2015	93	0.15683	0.14542	0.5	34104	4960	31625	147653	4.33
2015	94	0.17624	0.16197	0.5	29145	4720	26785	116028	3.98
2015	95	0.20028	0.18205	0.5	24424	4446	22201	89244	3.65
2015	96	0.22638	0.20336	0.5	19978	4063	17947	67042	3.36
2015	97	0.25479	0.226	0.5	15915	3597	14117	49096	3.08
2015	98	0.28546	0.2498	0.5	12318	3077	10780	34979	2.84
2015	99	0.31824	0.27455	0.5	9241	2537	7973	24199	2.62
2015	100	0.35292	0.29999	0.5	6704	2011	5698	16227	2.42
2015	101	0.38923	0.32582	0.5	4693	1529	3928	10528	2.24
2015	102	0.42681	0.35174	0.5	3164	1113	2607	6600	2.09
2015	103	0.46525	0.37745	0.5	2051	774	1664	3992	1.95
2015	104	0.50411	0.40263	0.5	1277	514	1020	2329	1.82
2015	105	0.54292	0.427	0.5	763	326	600	1309	1.72
2015	106	0.58122	0.45034	0.5	437	197	339	709	1.62
2015	107	0.61856	0.47244	0.5	240	113	183	370	1.54
2015	108	0.65455	0.49315	0.5	127	63	95	187	1.47
2015	109	0.68885	0.51238	0.5	64	33	48	91	1.42
2015	110+	0.7212	1	1.39	31	31	43	43	1.39
2016	0	0.00202	0.00201	0.21	100000	201	99842	8710507	87.11
2016	1	0.00031	0.00031	0.5	99799	31	99783	8610665	86.28
2016	2	0.00017	0.00017	0.5	99768	17	99759	8510882	85.31
2016	3	0.0001	0.0001	0.5	99750	10	99746	8411123	84.32
2016	4	9e-05	9e-05	0.5	99741	9	99736	8311377	83.33
2016	5	8e-05	8e-05	0.5	99732	8	99728	8211641	82.34
2016	6	8e-05	8e-05	0.5	99724	8	99720	8111913	81.34
2016	7	5e-05	5e-05	0.5	99716	5	99713	8012193	80.35
2016	8	5e-05	5e-05	0.5	99710	5	99708	7912480	79.35
2016	9	5e-05	5e-05	0.5	99705	5	99703	7812772	78.36
2016	10	7e-05	7e-05	0.5	99700	7	99697	7713070	77.36
2016	11	7e-05	7e-05	0.5	99693	7	99690	7613373	76.37
2016	12	7e-05	7e-05	0.5	99686	7	99683	7513683	75.37
2016	13	8e-05	8e-05	0.5	99680	8	99676	7414000	74.38
2016	14	6e-05	6e-05	0.5	99672	6	99669	7314324	73.38
2016	15	8e-05	8e-05	0.5	99666	8	99662	7214655	72.39
2016	16	0.00013	0.00013	0.5	99657	13	99651	7114993	71.39
2016	17	0.00013	0.00013	0.5	99644	13	99638	7015343	70.4
2016	18	0.00013	0.00013	0.5	99632	13	99625	6915705	69.41
2016	19	0.00013	0.00013	0.5	99619	13	99612	6816079	68.42
2016	20	0.00016	0.00016	0.5	99606	16	99598	6716467	67.43
2016	21	0.00019	0.00019	0.5	99590	19	99581	6616869	66.44
2016	22	0.00022	0.00022	0.5	99571	22	99560	6517289	65.45
2016	23	0.00024	0.00024	0.5	99549	24	99537	6417728	64.47
2016	24	0.00025	0.00025	0.5	99525	25	99512	6318191	63.48
2016	25	0.00027	0.00027	0.5	99500	27	99487	6218679	62.5
2016	26	0.00024	0.00024	0.5	99473	24	99461	6119192	61.52
2016	27	0.00024	0.00024	0.5	99449	24	99437	6019731	60.53
2016	28	0.00025	0.00025	0.5	99425	25	99412	5920294	59.55
2016	29	0.00026	0.00026	0.5	99400	25	99387	5820881	58.56
2016	30	0.00029	0.00029	0.5	99374	29	99360	5721494	57.58
2016	31	0.0003	0.0003	0.5	99345	29	99330	5622135	56.59
2016	32	0.00031	0.00031	0.5	99316	30	99301	5522804	55.61
2016	33	0.00034	0.00034	0.5	99285	33	99269	5423503	54.63
2016	34	0.00038	0.00038	0.5	99252	38	99233	5324235	53.64
2016	35	0.00041	0.00041	0.5	99214	41	99193	5225002	52.66
2016	36	0.00045	0.00045	0.5	99173	44	99151	5125808	51.69
2016	37	0.0005	0.0005	0.5	99128	49	99104	5026658	50.71
2016	38	0.00052	0.00052	0.5	99079	51	99054	4927554	49.73
2016	39	0.00054	0.00054	0.5	99028	54	99001	4828500	48.76
2016	40	0.00055	0.00055	0.5	98974	55	98947	4729499	47.79
2016	41	0.00069	0.00069	0.5	98919	68	98885	4630552	46.81
2016	42	0.00077	0.00077	0.5	98851	76	98813	4531666	45.84
2016	43	0.00075	0.00075	0.5	98775	74	98738	4432853	44.88
2016	44	0.00085	0.00085	0.5	98701	84	98659	4334116	43.91
2016	45	0.00093	0.00093	0.5	98617	91	98571	4235457	42.95
2016	46	0.00104	0.00104	0.5	98525	103	98474	4136886	41.99
2016	47	0.00112	0.00111	0.5	98422	110	98367	4038412	41.03
2016	48	0.00127	0.00127	0.5	98313	125	98250	3940045	40.08
2016	49	0.00137	0.00137	0.5	98188	135	98120	3841795	39.13
2016	50	0.00153	0.00153	0.5	98053	150	97977	3743675	38.18
2016	51	0.00165	0.00165	0.5	97902	161	97822	3645697	37.24
2016	52	0.00175	0.00175	0.5	97741	171	97656	3547876	36.3
2016	53	0.00198	0.00198	0.5	97570	193	97473	3450220	35.36
2016	54	0.00204	0.00204	0.5	97377	198	97278	3352747	34.43
2016	55	0.00207	0.00207	0.5	97178	201	97078	3255469	33.5
2016	56	0.00229	0.00229	0.5	96977	222	96866	3158392	32.57
2016	57	0.00248	0.00248	0.5	96755	240	96636	3061525	31.64
2016	58	0.00264	0.00264	0.5	96516	254	96389	2964890	30.72
2016	59	0.00293	0.00292	0.5	96261	281	96121	2868501	29.8
2016	60	0.00304	0.00304	0.5	95980	291	95834	2772380	28.89
2016	61	0.00329	0.00329	0.5	95688	315	95531	2676546	27.97
2016	62	0.00354	0.00354	0.5	95374	337	95205	2581015	27.06
2016	63	0.00381	0.0038	0.5	95037	361	94856	2485810	26.16
2016	64	0.00406	0.00405	0.5	94675	383	94484	2390954	25.25
2016	65	0.00462	0.00461	0.5	94292	434	94075	2296470	24.35
2016	66	0.00488	0.00487	0.5	93858	457	93629	2202395	23.47
2016	67	0.00535	0.00533	0.5	93401	498	93152	2108766	22.58
2016	68	0.00597	0.00595	0.5	92903	553	92627	2015614	21.7
2016	69	0.00651	0.00649	0.5	92350	599	92051	1922987	20.82
2016	70	0.00674	0.00671	0.5	91751	616	91443	1830936	19.96
2016	71	0.00801	0.00797	0.5	91135	727	90772	1739493	19.09
2016	72	0.00867	0.00864	0.5	90408	781	90018	1648722	18.24
2016	73	0.00941	0.00936	0.5	89628	839	89208	1558704	17.39
2016	74	0.01093	0.01087	0.5	88789	965	88306	1469496	16.55
2016	75	0.01209	0.01201	0.5	87824	1055	87296	1381190	15.73
2016	76	0.01336	0.01327	0.5	86768	1152	86193	1293894	14.91
2016	77	0.01525	0.01514	0.5	85617	1296	84969	1207701	14.11
2016	78	0.01812	0.01796	0.5	84321	1514	83564	1122732	13.31
2016	79	0.01998	0.01978	0.5	82806	1638	81987	1039169	12.55
2016	80	0.02387	0.02359	0.5	81169	1915	80211	957181	11.79
2016	81	0.02701	0.02665	0.5	79254	2112	78198	876970	11.07
2016	82	0.03066	0.03019	0.5	77141	2329	75977	798772	10.35
2016	83	0.03682	0.03615	0.5	74812	2705	73460	722796	9.66
2016	84	0.04182	0.04096	0.5	72108	2954	70631	649336	9.01
2016	85	0.04963	0.04843	0.5	69154	3349	67480	578705	8.37
2016	86	0.05547	0.05397	0.5	65805	3552	64029	511225	7.77
2016	87	0.06483	0.0628	0.5	62254	3909	60299	447196	7.18
2016	88	0.07438	0.07171	0.5	58344	4184	56253	386896	6.63
2016	89	0.08807	0.08436	0.5	54161	4569	51876	330644	6.1
2016	90	0.10241	0.09742	0.5	49592	4831	47176	278768	5.62
2016	91	0.11689	0.11044	0.5	44761	4943	42289	231591	5.17
2016	92	0.13422	0.12578	0.5	39818	5008	37313	189302	4.75
2016	93	0.15377	0.14279	0.5	34809	4971	32324	151989	4.37
2016	94	0.17615	0.16189	0.5	29839	4831	27423	119665	4.01
2016	95	0.19734	0.17962	0.5	25008	4492	22762	92242	3.69
2016	96	0.22326	0.20084	0.5	20516	4120	18456	69480	3.39
2016	97	0.25151	0.22341	0.5	16396	3663	14564	51024	3.11
2016	98	0.28204	0.24718	0.5	12733	3147	11159	36460	2.86
2016	99	0.31471	0.27192	0.5	9585	2606	8282	25301	2.64
2016	100	0.34933	0.29739	0.5	6979	2075	5941	17019	2.44
2016	101	0.38561	0.32328	0.5	4903	1585	4111	11078	2.26
2016	102	0.42321	0.3493	0.5	3318	1159	2739	6967	2.1
2016	103	0.46173	0.37512	0.5	2159	810	1754	4228	1.96
2016	104	0.5007	0.40045	0.5	1349	540	1079	2474	1.83
2016	105	0.53967	0.42499	0.5	809	344	637	1395	1.72
2016	106	0.57815	0.4485	0.5	465	209	361	758	1.63
2016	107	0.61571	0.47078	0.5	257	121	196	397	1.55
2016	108	0.65194	0.49167	0.5	136	67	102	201	1.48
2016	109	0.6865	0.51107	0.5	69	35	51	98	1.42
2016	110+	0.7191	1	1.39	34	34	47	47	1.39
2017	0	0.00179	0.00179	0.22	100000	179	99860	8724786	87.25
2017	1	0.00031	0.00031	0.5	99821	31	99806	8624926	86.4
2017	2	0.00016	0.00016	0.5	99791	16	99783	8525120	85.43
2017	3	0.00011	0.00011	0.5	99775	11	99769	8425337	84.44
2017	4	0.00011	0.00011	0.5	99764	11	99758	8325568	83.45
2017	5	6e-05	6e-05	0.5	99753	6	99750	8225810	82.46
2017	6	7e-05	7e-05	0.5	99747	7	99743	8126060	81.47
2017	7	6e-05	6e-05	0.5	99740	6	99737	8026316	80.47
2017	8	3e-05	3e-05	0.5	99734	3	99732	7926579	79.48
2017	9	5e-05	5e-05	0.5	99730	5	99728	7826847	78.48
2017	10	5e-05	5e-05	0.5	99725	5	99723	7727120	77.48
2017	11	4e-05	4e-05	0.5	99720	4	99718	7627397	76.49
2017	12	4e-05	4e-05	0.5	99716	4	99714	7527679	75.49
2017	13	7e-05	7e-05	0.5	99712	7	99709	7427965	74.49
2017	14	0.0001	0.0001	0.5	99705	10	99700	7328256	73.5
2017	15	9e-05	9e-05	0.5	99695	9	99691	7228556	72.51
2017	16	0.00012	0.00012	0.5	99686	12	99680	7128865	71.51
2017	17	0.0001	0.0001	0.5	99674	10	99669	7029185	70.52
2017	18	0.00014	0.00014	0.5	99664	14	99657	6929516	69.53
2017	19	0.00016	0.00016	0.5	99650	16	99642	6829858	68.54
2017	20	0.00019	0.00019	0.5	99634	19	99625	6730216	67.55
2017	21	0.00018	0.00018	0.5	99615	18	99606	6630591	66.56
2017	22	0.00022	0.00022	0.5	99597	22	99586	6530985	65.57
2017	23	0.00018	0.00018	0.5	99576	18	99567	6431399	64.59
2017	24	0.00019	0.00019	0.5	99558	19	99548	6331832	63.6
2017	25	0.00024	0.00024	0.5	99539	24	99527	6232283	62.61
2017	26	0.00023	0.00023	0.5	99515	23	99504	6132756	61.63
2017	27	0.00024	0.00024	0.5	99492	24	99480	6033253	60.64
2017	28	0.00024	0.00024	0.5	99468	24	99456	5933773	59.65
2017	29	0.00027	0.00027	0.5	99444	27	99431	5834316	58.67
2017	30	0.00028	0.00028	0.5	99417	28	99403	5734886	57.69
2017	31	0.00031	0.00031	0.5	99389	30	99374	5635483	56.7
2017	32	0.00031	0.00031	0.5	99359	31	99343	5536108	55.72
2017	33	0.00031	0.00031	0.5	99328	31	99312	5436765	54.74
2017	34	0.00039	0.00039	0.5	99297	39	99277	5337453	53.75
2017	35	0.00041	0.00041	0.5	99258	40	99238	5238175	52.77
2017	36	0.00041	0.00041	0.5	99218	40	99197	5138938	51.79
2017	37	0.00043	0.00043	0.5	99177	42	99156	5039740	50.82
2017	38	0.00046	0.00046	0.5	99135	46	99112	4940584	49.84
2017	39	0.00049	0.00049	0.5	99089	49	99065	4841472	48.86
2017	40	0.00063	0.00063	0.5	99041	62	99010	4742407	47.88
2017	41	0.00062	0.00062	0.5	98979	61	98948	4643398	46.91
2017	42	0.0007	0.0007	0.5	98918	69	98883	4544449	45.94
2017	43	0.00078	0.00078	0.5	98849	77	98810	4445566	44.97
2017	44	0.00086	0.00086	0.5	98772	85	98729	4346756	44.01
2017	45	0.00091	0.0009	0.5	98687	89	98642	4248027	43.05
2017	46	0.00101	0.00101	0.5	98598	100	98548	4149384	42.08
2017	47	0.00108	0.00108	0.5	98498	107	98445	4050836	41.13
2017	48	0.00124	0.00124	0.5	98391	122	98331	3952392	40.17
2017	49	0.00134	0.00134	0.5	98270	132	98204	3854061	39.22
2017	50	0.00145	0.00144	0.5	98138	142	98067	3755857	38.27
2017	51	0.00155	0.00155	0.5	97996	152	97920	3657789	37.33
2017	52	0.00172	0.00172	0.5	97844	168	97760	3559869	36.38
2017	53	0.00186	0.00186	0.5	97676	182	97585	3462109	35.44
2017	54	0.00195	0.00195	0.5	97494	190	97400	3364524	34.51
2017	55	0.00202	0.00202	0.5	97305	197	97207	3267124	33.58
2017	56	0.00229	0.00229	0.5	97108	222	96997	3169918	32.64
2017	57	0.00239	0.00239	0.5	96886	232	96770	3072920	31.72
2017	58	0.0026	0.00259	0.5	96654	251	96529	2976150	30.79
2017	59	0.00275	0.00275	0.5	96404	265	96271	2879621	29.87
2017	60	0.00297	0.00297	0.5	96139	286	95996	2783350	28.95
2017	61	0.00312	0.00312	0.5	95853	299	95704	2687354	28.04
2017	62	0.00344	0.00344	0.5	95554	328	95390	2591650	27.12
2017	63	0.00374	0.00374	0.5	95226	356	95048	2496260	26.21
2017	64	0.00406	0.00406	0.5	94870	385	94677	2401212	25.31
2017	65	0.00456	0.00455	0.5	94485	430	94270	2306535	24.41
2017	66	0.00489	0.00488	0.5	94055	459	93826	2212265	23.52
2017	67	0.00532	0.0053	0.5	93596	496	93348	2118439	22.63
2017	68	0.00578	0.00577	0.5	93100	537	92831	2025091	21.75
2017	69	0.00658	0.00656	0.5	92563	607	92259	1932260	20.88
2017	70	0.00732	0.0073	0.5	91956	671	91620	1840000	20.01
2017	71	0.00721	0.00718	0.5	91285	656	90957	1748380	19.15
2017	72	0.00849	0.00846	0.5	90629	767	90246	1657423	18.29
2017	73	0.00954	0.0095	0.5	89863	853	89436	1567177	17.44
2017	74	0.01033	0.01027	0.5	89009	914	88552	1477742	16.6
2017	75	0.01201	0.01194	0.5	88095	1052	87569	1389190	15.77
2017	76	0.01318	0.01309	0.5	87043	1139	86473	1301621	14.95
2017	77	0.01516	0.01504	0.5	85904	1292	85257	1215147	14.15
2017	78	0.01696	0.01682	0.5	84611	1423	83900	1129890	13.35
2017	79	0.02048	0.02027	0.5	83188	1687	82345	1045990	12.57
2017	80	0.02299	0.02273	0.5	81502	1852	80575	963645	11.82
2017	81	0.02704	0.02668	0.5	79649	2125	78587	883070	11.09
2017	82	0.03037	0.02992	0.5	77524	2320	76365	804483	10.38
2017	83	0.03554	0.03492	0.5	75205	2626	73892	728119	9.68
2017	84	0.04174	0.04089	0.5	72578	2968	71095	654227	9.01
2017	85	0.04834	0.0472	0.5	69611	3285	67968	583132	8.38
2017	86	0.05666	0.0551	0.5	66326	3654	64498	515164	7.77
2017	87	0.06435	0.06235	0.5	62671	3907	60717	450666	7.19
2017	88	0.07561	0.07286	0.5	58764	4281	56623	389948	6.64
2017	89	0.08652	0.08293	0.5	54482	4518	52223	333325	6.12
2017	90	0.10191	0.09697	0.5	49964	4845	47541	281102	5.63
2017	91	0.11691	0.11045	0.5	45119	4984	42627	233561	5.18
2017	92	0.13249	0.12426	0.5	40135	4987	37642	190934	4.76
2017	93	0.15356	0.14261	0.5	35148	5012	32642	153292	4.36
2017	94	0.17277	0.15903	0.5	30136	4793	27739	120650	4
2017	95	0.19844	0.18053	0.5	25343	4575	23056	92911	3.67
2017	96	0.22477	0.20206	0.5	20768	4196	18670	69855	3.36
2017	97	0.25349	0.22498	0.5	16572	3728	14707	51185	3.09
2017	98	0.28454	0.2491	0.5	12843	3199	11244	36478	2.84
2017	99	0.31777	0.2742	0.5	9644	2644	8322	25234	2.62
2017	100	0.35296	0.30001	0.5	7000	2100	5950	16912	2.42
2017	101	0.38982	0.32624	0.5	4900	1598	4100	10963	2.24
2017	102	0.42799	0.35255	0.5	3301	1164	2719	6862	2.08
2017	103	0.46703	0.37862	0.5	2137	809	1733	4143	1.94
2017	104	0.50649	0.40414	0.5	1328	537	1060	2410	1.81
2017	105	0.54586	0.42882	0.5	791	339	622	1351	1.71
2017	106	0.58466	0.45241	0.5	452	204	350	729	1.61
2017	107	0.62245	0.47471	0.5	248	118	189	379	1.53
2017	108	0.6588	0.49556	0.5	130	64	98	190	1.46
2017	109	0.69337	0.51487	0.5	66	34	49	93	1.41
2017	110+	0.7259	1	1.38	32	32	44	44	1.38
2018	0	0.0018	0.0018	0.22	100000	180	99859	8730142	87.3
2018	1	0.0003	0.0003	0.5	99820	30	99805	8630283	86.46
2018	2	0.00015	0.00015	0.5	99790	15	99782	8530478	85.48
2018	3	0.00013	0.00013	0.5	99775	13	99768	8430695	84.5
2018	4	8e-05	8e-05	0.5	99762	8	99758	8330927	83.51
2018	5	6e-05	6e-05	0.5	99754	6	99751	8231169	82.51
2018	6	8e-05	8e-05	0.5	99748	8	99744	8131419	81.52
2018	7	6e-05	6e-05	0.5	99739	6	99737	8031675	80.53
2018	8	5e-05	5e-05	0.5	99734	5	99731	7931939	79.53
2018	9	6e-05	6e-05	0.5	99728	6	99726	7832208	78.54
2018	10	5e-05	5e-05	0.5	99723	5	99720	7732482	77.54
2018	11	7e-05	7e-05	0.5	99717	7	99714	7632762	76.54
2018	12	8e-05	8e-05	0.5	99711	8	99707	7533048	75.55
2018	13	8e-05	8e-05	0.5	99703	8	99699	7433341	74.55
2018	14	0.0001	0.0001	0.5	99695	10	99690	7333642	73.56
2018	15	0.00011	0.00011	0.5	99685	11	99680	7233952	72.57
2018	16	0.00012	0.00012	0.5	99675	11	99669	7134272	71.58
2018	17	0.00015	0.00015	0.5	99663	15	99656	7034603	70.58
2018	18	0.00013	0.00013	0.5	99648	13	99641	6934947	69.59
2018	19	0.00019	0.00019	0.5	99635	19	99625	6835306	68.6
2018	20	0.00023	0.00023	0.5	99616	23	99604	6735680	67.62
2018	21	0.00019	0.00019	0.5	99593	19	99583	6636076	66.63
2018	22	0.00022	0.00022	0.5	99574	22	99563	6536493	65.64
2018	23	0.0002	0.0002	0.5	99552	20	99542	6436930	64.66
2018	24	0.00018	0.00018	0.5	99532	18	99523	6337388	63.67
2018	25	0.00022	0.00022	0.5	99514	22	99503	6237865	62.68
2018	26	0.00023	0.00023	0.5	99492	23	99480	6138362	61.7
2018	27	0.00022	0.00022	0.5	99469	22	99458	6038882	60.71
2018	28	0.00026	0.00026	0.5	99447	26	99434	5939424	59.72
2018	29	0.00026	0.00026	0.5	99421	26	99408	5839990	58.74
2018	30	0.00029	0.00029	0.5	99395	29	99381	5740581	57.76
2018	31	0.00027	0.00027	0.5	99366	27	99352	5641201	56.77
2018	32	0.00033	0.00033	0.5	99339	33	99322	5541848	55.79
2018	33	0.00032	0.00032	0.5	99306	32	99290	5442526	54.81
2018	34	0.00035	0.00035	0.5	99274	35	99257	5343236	53.82
2018	35	0.00038	0.00038	0.5	99239	38	99220	5243979	52.84
2018	36	0.0004	0.0004	0.5	99201	40	99181	5144759	51.86
2018	37	0.00044	0.00044	0.5	99161	43	99140	5045578	50.88
2018	38	0.00047	0.00047	0.5	99118	46	99095	4946438	49.9
2018	39	0.00053	0.00053	0.5	99072	53	99046	4847343	48.93
2018	40	0.00061	0.00061	0.5	99019	60	98989	4748297	47.95
2018	41	0.00061	0.00061	0.5	98959	61	98929	4649308	46.98
2018	42	0.00067	0.00067	0.5	98898	66	98865	4550379	46.01
2018	43	0.00075	0.00075	0.5	98832	74	98795	4451514	45.04
2018	44	0.00082	0.00082	0.5	98758	81	98718	4352719	44.07
2018	45	0.00091	0.00091	0.5	98677	90	98632	4254001	43.11
2018	46	0.00102	0.00102	0.5	98587	101	98537	4155369	42.15
2018	47	0.0011	0.0011	0.5	98486	108	98432	4056832	41.19
2018	48	0.00129	0.00128	0.5	98378	126	98315	3958400	40.24
2018	49	0.00133	0.00133	0.5	98252	130	98187	3860085	39.29
2018	50	0.00151	0.00151	0.5	98121	148	98048	3761898	38.34
2018	51	0.00153	0.00153	0.5	97974	150	97899	3663851	37.4
2018	52	0.00165	0.00165	0.5	97823	161	97743	3565952	36.45
2018	53	0.00185	0.00185	0.5	97662	180	97572	3468209	35.51
2018	54	0.00201	0.00201	0.5	97482	196	97384	3370637	34.58
2018	55	0.00203	0.00203	0.5	97286	197	97188	3273253	33.65
2018	56	0.00224	0.00224	0.5	97089	217	96980	3176065	32.71
2018	57	0.00245	0.00245	0.5	96872	237	96753	3079084	31.79
2018	58	0.00251	0.00251	0.5	96634	242	96513	2982331	30.86
2018	59	0.00281	0.0028	0.5	96392	270	96257	2885818	29.94
2018	60	0.00301	0.003	0.5	96122	288	95978	2789561	29.02
2018	61	0.00314	0.00313	0.5	95833	300	95683	2693584	28.11
2018	62	0.00357	0.00356	0.5	95533	340	95363	2597900	27.19
2018	63	0.00371	0.0037	0.5	95193	352	95017	2502537	26.29
2018	64	0.00398	0.00397	0.5	94841	376	94653	2407520	25.38
2018	65	0.00437	0.00436	0.5	94464	412	94258	2312868	24.48
2018	66	0.00481	0.00479	0.5	94052	451	93827	2218609	23.59
2018	67	0.0053	0.00529	0.5	93602	495	93354	2124782	22.7
2018	68	0.00595	0.00593	0.5	93107	552	92830	2031428	21.82
2018	69	0.00641	0.00639	0.5	92554	591	92259	1938598	20.95
2018	70	0.00717	0.00714	0.5	91963	657	91635	1846339	20.08
2018	71	0.00812	0.00809	0.5	91307	738	90938	1754704	19.22
2018	72	0.00785	0.00782	0.5	90568	708	90214	1663766	18.37
2018	73	0.00936	0.00931	0.5	89860	837	89442	1573552	17.51
2018	74	0.01076	0.0107	0.5	89023	953	88547	1484110	16.67
2018	75	0.01158	0.01151	0.5	88071	1014	87564	1395564	15.85
2018	76	0.01382	0.01372	0.5	87057	1195	86460	1308000	15.02
2018	77	0.01486	0.01475	0.5	85862	1266	85229	1221540	14.23
2018	78	0.01712	0.01698	0.5	84596	1436	83878	1136311	13.43
2018	79	0.01946	0.01928	0.5	83160	1603	82359	1052433	12.66
2018	80	0.02342	0.02315	0.5	81557	1888	80613	970074	11.89
2018	81	0.02567	0.02535	0.5	79669	2019	78660	889461	11.16
2018	82	0.03028	0.02983	0.5	77650	2316	76492	810801	10.44
2018	83	0.03459	0.03401	0.5	75334	2562	74053	734309	9.75
2018	84	0.04072	0.03991	0.5	72772	2904	71320	660256	9.07
2018	85	0.04781	0.0467	0.5	69868	3263	68236	588937	8.43
2018	86	0.05507	0.05359	0.5	66605	3570	64820	520700	7.82
2018	87	0.06557	0.06349	0.5	63035	4002	61034	455880	7.23
2018	88	0.07316	0.07058	0.5	59033	4167	56950	394846	6.69
2018	89	0.08671	0.08311	0.5	54867	4560	52587	337896	6.16
2018	90	0.09811	0.09352	0.5	50307	4705	47955	285309	5.67
2018	91	0.1171	0.11063	0.5	45602	5045	43080	237354	5.2
2018	92	0.1322	0.124	0.5	40557	5029	38043	194274	4.79
2018	93	0.15094	0.14035	0.5	35528	4986	33035	156231	4.4
2018	94	0.1727	0.15897	0.5	30542	4855	28114	123196	4.03
2018	95	0.19573	0.17828	0.5	25687	4579	23397	95082	3.7
2018	96	0.22177	0.19963	0.5	21107	4214	19000	71685	3.4
2018	97	0.25019	0.22237	0.5	16894	3757	15015	52685	3.12
2018	98	0.28094	0.24633	0.5	13137	3236	11519	37670	2.87
2018	99	0.31388	0.2713	0.5	9901	2686	8558	26151	2.64
2018	100	0.34882	0.29702	0.5	7215	2143	6143	17593	2.44
2018	101	0.38546	0.32317	0.5	5072	1639	4252	11450	2.26
2018	102	0.42344	0.34946	0.5	3433	1200	2833	7198	2.1
2018	103	0.46236	0.37554	0.5	2233	839	1814	4365	1.95
2018	104	0.50173	0.40111	0.5	1395	559	1115	2551	1.83
2018	105	0.54109	0.42587	0.5	835	356	657	1436	1.72
2018	106	0.57994	0.44958	0.5	479	216	372	779	1.62
2018	107	0.61782	0.47201	0.5	264	125	202	407	1.54
2018	108	0.65432	0.49303	0.5	139	69	105	205	1.47
2018	109	0.6891	0.51251	0.5	71	36	53	100	1.42
2018	110+	0.72186	1	1.39	34	34	48	48	1.39
2019	0	0.00177	0.00177	0.22	100000	177	99862	8742775	87.43
2019	1	0.00031	0.00031	0.5	99823	31	99808	8642914	86.58
2019	2	0.00017	0.00017	0.5	99792	17	99784	8543106	85.61
2019	3	0.00013	0.00013	0.5	99775	13	99769	8443322	84.62
2019	4	0.00011	0.00011	0.5	99763	11	99757	8343553	83.63
2019	5	0.0001	0.0001	0.5	99752	10	99747	8243796	82.64
2019	6	8e-05	8e-05	0.5	99742	7	99739	8144049	81.65
2019	7	7e-05	7e-05	0.5	99735	7	99731	8044310	80.66
2019	8	5e-05	5e-05	0.5	99728	5	99726	7944579	79.66
2019	9	5e-05	5e-05	0.5	99723	5	99720	7844853	78.67
2019	10	5e-05	5e-05	0.5	99718	5	99715	7745133	77.67
2019	11	7e-05	7e-05	0.5	99712	6	99709	7645418	76.67
2019	12	7e-05	7e-05	0.5	99706	7	99703	7545709	75.68
2019	13	9e-05	9e-05	0.5	99699	9	99695	7446006	74.68
2019	14	9e-05	9e-05	0.5	99691	9	99686	7346311	73.69
2019	15	0.00012	0.00012	0.5	99681	12	99675	7246625	72.7
2019	16	0.00012	0.00012	0.5	99669	12	99663	7146950	71.71
2019	17	0.00014	0.00014	0.5	99657	14	99650	7047287	70.72
2019	18	0.00017	0.00017	0.5	99643	17	99635	6947637	69.72
2019	19	0.00018	0.00018	0.5	99627	18	99618	6848001	68.74
2019	20	0.00019	0.00019	0.5	99609	19	99600	6748383	67.75
2019	21	0.00021	0.00021	0.5	99590	21	99580	6648783	66.76
2019	22	0.00023	0.00023	0.5	99570	23	99558	6549204	65.78
2019	23	0.00022	0.00022	0.5	99547	22	99536	6449645	64.79
2019	24	0.0002	0.0002	0.5	99525	20	99515	6350110	63.8
2019	25	0.0002	0.0002	0.5	99505	20	99495	6250595	62.82
2019	26	0.00023	0.00023	0.5	99484	23	99473	6151100	61.83
2019	27	0.00027	0.00027	0.5	99461	27	99448	6051628	60.84
2019	28	0.00021	0.00021	0.5	99434	21	99424	5952180	59.86
2019	29	0.00025	0.00025	0.5	99413	25	99401	5852756	58.87
2019	30	0.00026	0.00026	0.5	99388	26	99375	5753356	57.89
2019	31	0.00029	0.00029	0.5	99362	29	99347	5653981	56.9
2019	32	0.00032	0.00032	0.5	99333	32	99317	5554633	55.92
2019	33	0.00032	0.00032	0.5	99301	32	99285	5455316	54.94
2019	34	0.00037	0.00036	0.5	99269	36	99251	5356031	53.95
2019	35	0.00041	0.00041	0.5	99233	40	99212	5256781	52.97
2019	36	0.00044	0.00044	0.5	99192	43	99171	5157568	52
2019	37	0.00043	0.00043	0.5	99149	43	99127	5058398	51.02
2019	38	0.00046	0.00046	0.5	99106	46	99083	4959270	50.04
2019	39	0.00049	0.00049	0.5	99060	49	99036	4860187	49.06
2019	40	0.00057	0.00057	0.5	99011	56	98983	4761151	48.09
2019	41	0.00064	0.00064	0.5	98955	64	98923	4662168	47.11
2019	42	0.00068	0.00068	0.5	98891	67	98858	4563245	46.14
2019	43	0.0007	0.0007	0.5	98825	70	98790	4464387	45.17
2019	44	0.00082	0.00082	0.5	98755	81	98715	4365597	44.21
2019	45	0.00091	0.00091	0.5	98674	90	98629	4266883	43.24
2019	46	0.00097	0.00097	0.5	98584	96	98536	4168253	42.28
2019	47	0.00108	0.00108	0.5	98489	106	98435	4069717	41.32
2019	48	0.00123	0.00123	0.5	98382	121	98322	3971282	40.37
2019	49	0.00134	0.00134	0.5	98261	132	98196	3872960	39.41
2019	50	0.00142	0.00141	0.5	98130	139	98060	3774764	38.47
2019	51	0.00156	0.00156	0.5	97991	152	97915	3676704	37.52
2019	52	0.00166	0.00166	0.5	97838	163	97757	3578789	36.58
2019	53	0.00182	0.00182	0.5	97676	178	97587	3481032	35.64
2019	54	0.00188	0.00188	0.5	97498	183	97406	3383445	34.7
2019	55	0.002	0.00199	0.5	97315	194	97218	3286039	33.77
2019	56	0.00216	0.00215	0.5	97121	209	97016	3188821	32.83
2019	57	0.00243	0.00243	0.5	96912	235	96794	3091805	31.9
2019	58	0.00261	0.00261	0.5	96676	252	96550	2995011	30.98
2019	59	0.00289	0.00288	0.5	96424	278	96285	2898461	30.06
2019	60	0.00291	0.00291	0.5	96146	279	96007	2802175	29.14
2019	61	0.00317	0.00317	0.5	95867	304	95715	2706169	28.23
2019	62	0.00343	0.00343	0.5	95563	328	95400	2610454	27.32
2019	63	0.00367	0.00366	0.5	95236	349	95061	2515054	26.41
2019	64	0.00394	0.00393	0.5	94887	373	94700	2419993	25.5
2019	65	0.00434	0.00433	0.5	94514	409	94309	2325292	24.6
2019	66	0.00478	0.00476	0.5	94104	448	93880	2230983	23.71
2019	67	0.00523	0.00521	0.5	93656	488	93412	2137103	22.82
2019	68	0.00577	0.00575	0.5	93168	536	92900	2043691	21.94
2019	69	0.00633	0.00631	0.5	92632	585	92340	1950791	21.06
2019	70	0.00683	0.00681	0.5	92047	627	91734	1858452	20.19
2019	71	0.00764	0.00762	0.5	91421	696	91073	1766718	19.33
2019	72	0.00872	0.00869	0.5	90725	788	90331	1675645	18.47
2019	73	0.0087	0.00866	0.5	89936	779	89547	1585314	17.63
2019	74	0.01029	0.01023	0.5	89158	912	88702	1495767	16.78
2019	75	0.01204	0.01197	0.5	88245	1056	87717	1407066	15.94
2019	76	0.01279	0.01271	0.5	87189	1108	86635	1319348	15.13
2019	77	0.01492	0.01481	0.5	86081	1275	85444	1232713	14.32
2019	78	0.01683	0.01668	0.5	84807	1415	84099	1147269	13.53
2019	79	0.01901	0.01883	0.5	83392	1570	82607	1063169	12.75
2019	80	0.02186	0.02162	0.5	81822	1769	80937	980563	11.98
2019	81	0.02598	0.02565	0.5	80052	2053	79026	899626	11.24
2019	82	0.02894	0.02852	0.5	77999	2225	76887	820600	10.52
2019	83	0.03467	0.03408	0.5	75774	2583	74483	743713	9.81
2019	84	0.03967	0.0389	0.5	73192	2847	71768	669230	9.14
2019	85	0.04585	0.04483	0.5	70345	3153	68768	597462	8.49
2019	86	0.05411	0.05269	0.5	67191	3540	65421	528694	7.87
2019	87	0.06238	0.06049	0.5	63651	3851	61726	463273	7.28
2019	88	0.07518	0.07246	0.5	59801	4333	57634	401547	6.71
2019	89	0.08374	0.08038	0.5	55468	4458	53238	343913	6.2
2019	90	0.09964	0.09491	0.5	51009	4841	48589	290675	5.7
2019	91	0.11283	0.10681	0.5	46168	4931	43703	242086	5.24
2019	92	0.13115	0.12308	0.5	41237	5075	38699	198383	4.81
2019	93	0.15038	0.13986	0.5	36162	5058	33633	159684	4.42
2019	94	0.17155	0.158	0.5	31104	4914	28647	126051	4.05
2019	95	0.19395	0.1768	0.5	26190	4630	23875	97404	3.72
2019	96	0.22001	0.19821	0.5	21559	4273	19423	73530	3.41
2019	97	0.24849	0.22103	0.5	17286	3821	15376	54107	3.13
2019	98	0.27934	0.24511	0.5	13465	3300	11815	38731	2.88
2019	99	0.31243	0.27022	0.5	10165	2747	8792	26916	2.65
2019	100	0.34755	0.29609	0.5	7418	2196	6320	18125	2.44
2019	101	0.38441	0.32243	0.5	5222	1684	4380	11805	2.26
2019	102	0.42264	0.34891	0.5	3538	1234	2921	7425	2.1
2019	103	0.46182	0.37519	0.5	2304	864	1871	4504	1.96
2019	104	0.50149	0.40095	0.5	1439	577	1151	2632	1.83
2019	105	0.54113	0.4259	0.5	862	367	679	1482	1.72
2019	106	0.58026	0.44977	0.5	495	223	384	803	1.62
2019	107	0.6184	0.47235	0.5	272	129	208	419	1.54
2019	108	0.65514	0.49349	0.5	144	71	108	211	1.47
2019	109	0.69012	0.51308	0.5	73	37	54	103	1.42
2019	110+	0.72304	1	1.38	35	35	49	49	1.38
2020	0	0.00174	0.00174	0.22	100000	174	99864	8772220	87.72
2020	1	0.00018	0.00018	0.5	99826	18	99817	8672356	86.87
2020	2	9e-05	9e-05	0.5	99808	9	99803	8572540	85.89
2020	3	0.0001	0.0001	0.5	99799	10	99794	8472736	84.9
2020	4	6e-05	6e-05	0.5	99789	6	99786	8372942	83.91
2020	5	7e-05	7e-05	0.5	99783	7	99779	8273156	82.91
2020	6	6e-05	6e-05	0.5	99776	6	99773	8173377	81.92
2020	7	6e-05	6e-05	0.5	99769	6	99766	8073605	80.92
2020	8	7e-05	7e-05	0.5	99763	7	99760	7973838	79.93
2020	9	5e-05	5e-05	0.5	99756	5	99754	7874079	78.93
2020	10	6e-05	6e-05	0.5	99751	6	99748	7774325	77.94
2020	11	4e-05	4e-05	0.5	99746	4	99743	7674577	76.94
2020	12	7e-05	7e-05	0.5	99741	7	99738	7574833	75.94
2020	13	0.0001	0.0001	0.5	99734	10	99729	7475096	74.95
2020	14	8e-05	8e-05	0.5	99724	8	99720	7375367	73.96
2020	15	0.00011	0.00011	0.5	99717	11	99711	7275646	72.96
2020	16	0.00013	0.00013	0.5	99706	13	99700	7175935	71.97
2020	17	0.00019	0.00019	0.5	99693	19	99684	7076235	70.98
2020	18	0.00021	0.00021	0.5	99674	21	99663	6976552	69.99
2020	19	0.00016	0.00016	0.5	99653	16	99645	6876888	69.01
2020	20	0.00022	0.00022	0.5	99636	22	99625	6777244	68.02
2020	21	0.00023	0.00023	0.5	99615	23	99603	6677618	67.03
2020	22	0.00027	0.00027	0.5	99591	27	99578	6578015	66.05
2020	23	0.0002	0.0002	0.5	99564	20	99554	6478438	65.07
2020	24	0.00027	0.00027	0.5	99544	27	99531	6378884	64.08
2020	25	0.00026	0.00026	0.5	99517	26	99504	6279353	63.1
2020	26	0.00024	0.00024	0.5	99491	23	99479	6179849	62.11
2020	27	0.00026	0.00026	0.5	99467	25	99455	6080370	61.13
2020	28	0.00027	0.00027	0.5	99442	27	99429	5980915	60.14
2020	29	0.00028	0.00028	0.5	99416	28	99402	5881486	59.16
2020	30	0.00027	0.00027	0.5	99388	27	99374	5782085	58.18
2020	31	0.00028	0.00028	0.5	99361	28	99347	5682710	57.19
2020	32	0.00026	0.00026	0.5	99333	26	99320	5583364	56.21
2020	33	0.00031	0.00031	0.5	99307	31	99291	5484044	55.22
2020	34	0.00036	0.00036	0.5	99276	36	99258	5384753	54.24
2020	35	0.00037	0.00037	0.5	99240	36	99221	5285495	53.26
2020	36	0.00045	0.00045	0.5	99203	44	99181	5186273	52.28
2020	37	0.00046	0.00046	0.5	99159	46	99136	5087092	51.3
2020	38	0.00051	0.00051	0.5	99113	51	99088	4987956	50.33
2020	39	0.0005	0.0005	0.5	99062	49	99038	4888869	49.35
2020	40	0.00063	0.00063	0.5	99013	62	98982	4789831	48.38
2020	41	0.00062	0.00062	0.5	98951	62	98920	4690849	47.41
2020	42	0.00068	0.00068	0.5	98890	67	98856	4591928	46.43
2020	43	0.00071	0.00071	0.5	98823	70	98788	4493072	45.47
2020	44	0.00084	0.00084	0.5	98753	83	98711	4394284	44.5
2020	45	0.00092	0.00092	0.5	98670	90	98625	4295573	43.53
2020	46	0.00099	0.00099	0.5	98579	98	98530	4196948	42.57
2020	47	0.00108	0.00108	0.5	98482	106	98428	4098418	41.62
2020	48	0.00117	0.00117	0.5	98375	115	98318	3999989	40.66
2020	49	0.00131	0.00131	0.5	98260	129	98195	3901672	39.71
2020	50	0.00147	0.00147	0.5	98131	144	98059	3803476	38.76
2020	51	0.00155	0.00155	0.5	97986	152	97910	3705418	37.82
2020	52	0.00175	0.00174	0.5	97834	171	97749	3607507	36.87
2020	53	0.0018	0.0018	0.5	97664	176	97576	3509758	35.94
2020	54	0.00191	0.00191	0.5	97488	186	97394	3412182	35
2020	55	0.00202	0.00201	0.5	97301	196	97203	3314788	34.07
2020	56	0.0022	0.0022	0.5	97105	214	96998	3217585	33.14
2020	57	0.00242	0.00241	0.5	96891	234	96775	3120586	32.21
2020	58	0.00237	0.00236	0.5	96658	229	96543	3023812	31.28
2020	59	0.00271	0.00271	0.5	96429	261	96299	2927268	30.36
2020	60	0.00281	0.00281	0.5	96168	270	96033	2830970	29.44
2020	61	0.00298	0.00298	0.5	95898	286	95755	2734937	28.52
2020	62	0.00336	0.00336	0.5	95612	321	95451	2639182	27.6
2020	63	0.00367	0.00366	0.5	95291	349	95116	2543731	26.69
2020	64	0.00393	0.00392	0.5	94942	372	94756	2448614	25.79
2020	65	0.00422	0.00421	0.5	94569	399	94370	2353859	24.89
2020	66	0.00451	0.0045	0.5	94171	424	93959	2259489	23.99
2020	67	0.0052	0.00519	0.5	93747	486	93504	2165530	23.1
2020	68	0.0056	0.00559	0.5	93260	521	93000	2072026	22.22
2020	69	0.00607	0.00606	0.5	92739	562	92458	1979026	21.34
2020	70	0.00684	0.00681	0.5	92178	628	91864	1886568	20.47
2020	71	0.00751	0.00748	0.5	91550	685	91207	1794704	19.6
2020	72	0.00832	0.00828	0.5	90865	753	90489	1703497	18.75
2020	73	0.00934	0.0093	0.5	90112	838	89693	1613009	17.9
2020	74	0.00949	0.00944	0.5	89275	843	88853	1523315	17.06
2020	75	0.01157	0.0115	0.5	88432	1017	87923	1434462	16.22
2020	76	0.013	0.01292	0.5	87415	1129	86850	1346539	15.4
2020	77	0.01388	0.01379	0.5	86286	1190	85691	1259689	14.6
2020	78	0.01668	0.01654	0.5	85096	1407	84392	1173998	13.8
2020	79	0.01869	0.01852	0.5	83689	1550	82914	1089606	13.02
2020	80	0.02171	0.02147	0.5	82139	1764	81257	1006692	12.26
2020	81	0.02406	0.02378	0.5	80375	1911	79419	925436	11.51
2020	82	0.02874	0.02833	0.5	78464	2223	77352	846016	10.78
2020	83	0.03198	0.03148	0.5	76241	2400	75041	768664	10.08
2020	84	0.03848	0.03775	0.5	73841	2788	72447	693623	9.39
2020	85	0.04371	0.04277	0.5	71053	3039	69534	621176	8.74
2020	86	0.05086	0.0496	0.5	68014	3374	66327	551642	8.11
2020	87	0.05972	0.05799	0.5	64641	3748	62766	485314	7.51
2020	88	0.06956	0.06722	0.5	60892	4093	58846	422548	6.94
2020	89	0.08149	0.0783	0.5	56799	4447	54575	363702	6.4
2020	90	0.09349	0.08932	0.5	52352	4676	50014	309127	5.9
2020	91	0.10927	0.10361	0.5	47676	4940	45206	259113	5.43
2020	92	0.12234	0.11529	0.5	42736	4927	40273	213907	5.01
2020	93	0.1427	0.1332	0.5	37809	5036	35291	173635	4.59
2020	94	0.16266	0.15043	0.5	32773	4930	30308	138344	4.22
2020	95	0.18296	0.16763	0.5	27843	4667	25509	108036	3.88
2020	96	0.20755	0.18804	0.5	23176	4358	20997	82526	3.56
2020	97	0.2345	0.20989	0.5	18818	3950	16843	61530	3.27
2020	98	0.26378	0.23304	0.5	14868	3465	13136	44687	3.01
2020	99	0.29531	0.25731	0.5	11403	2934	9936	31551	2.77
2020	100	0.32892	0.28246	0.5	8469	2392	7273	21615	2.55
2020	101	0.36438	0.30822	0.5	6077	1873	5140	14342	2.36
2020	102	0.40137	0.33429	0.5	4204	1405	3501	9202	2.19
2020	103	0.43953	0.36034	0.5	2799	1008	2294	5701	2.04
2020	104	0.47841	0.38606	0.5	1790	691	1445	3406	1.9
2020	105	0.51755	0.41116	0.5	1099	452	873	1962	1.79
2020	106	0.55648	0.43535	0.5	647	282	506	1089	1.68
2020	107	0.59473	0.45842	0.5	365	168	282	582	1.59
2020	108	0.63187	0.48017	0.5	198	95	150	301	1.52
2020	109	0.6675	0.50047	0.5	103	51	77	150	1.46
2020	110+	0.70131	1	1.43	51	51	73	73	1.43
2021	0	0.00162	0.00162	0.22	100000	162	99873	8758722	87.59
2021	1	0.00025	0.00025	0.5	99838	25	99826	8658849	86.73
2021	2	0.00011	0.00011	0.5	99813	11	99808	8559023	85.75
2021	3	9e-05	9e-05	0.5	99802	9	99798	8459216	84.76
2021	4	9e-05	9e-05	0.5	99793	9	99789	8359418	83.77
2021	5	6e-05	6e-05	0.5	99784	6	99781	8259629	82.77
2021	6	5e-05	5e-05	0.5	99778	5	99775	8159848	81.78
2021	7	6e-05	6e-05	0.5	99773	6	99770	8060073	80.78
2021	8	5e-05	5e-05	0.5	99767	5	99764	7960303	79.79
2021	9	5e-05	5e-05	0.5	99761	5	99759	7860539	78.79
2021	10	5e-05	5e-05	0.5	99756	5	99754	7760781	77.8
2021	11	5e-05	5e-05	0.5	99751	5	99749	7661027	76.8
2021	12	7e-05	7e-05	0.5	99746	7	99743	7561278	75.81
2021	13	0.0001	0.0001	0.5	99739	10	99734	7461535	74.81
2021	14	0.00011	0.00011	0.5	99729	11	99724	7361801	73.82
2021	15	0.00013	0.00013	0.5	99718	13	99712	7262077	72.83
2021	16	0.00013	0.00013	0.5	99705	13	99698	7162366	71.84
2021	17	0.0002	0.0002	0.5	99692	20	99682	7062668	70.85
2021	18	0.00017	0.00017	0.5	99672	17	99663	6962986	69.86
2021	19	0.00019	0.00019	0.5	99655	19	99645	6863322	68.87
2021	20	0.00023	0.00023	0.5	99636	23	99624	6763677	67.88
2021	21	0.00028	0.00028	0.5	99613	28	99599	6664052	66.9
2021	22	0.00028	0.00028	0.5	99585	28	99571	6564454	65.92
2021	23	0.00023	0.00023	0.5	99557	23	99545	6464883	64.94
2021	24	0.00026	0.00026	0.5	99534	26	99521	6365338	63.95
2021	25	0.00025	0.00025	0.5	99508	25	99496	6265817	62.97
2021	26	0.00028	0.00028	0.5	99483	27	99470	6166321	61.98
2021	27	0.00025	0.00025	0.5	99456	24	99444	6066851	61
2021	28	0.0003	0.0003	0.5	99432	30	99417	5967407	60.02
2021	29	0.00029	0.00029	0.5	99401	29	99387	5867991	59.03
2021	30	0.0003	0.0003	0.5	99372	29	99357	5768604	58.05
2021	31	0.00029	0.00029	0.5	99343	29	99328	5669246	57.07
2021	32	0.00032	0.00032	0.5	99314	32	99298	5569918	56.08
2021	33	0.00035	0.00035	0.5	99282	35	99264	5470621	55.1
2021	34	0.0004	0.0004	0.5	99246	40	99227	5371357	54.12
2021	35	0.00039	0.00039	0.5	99207	38	99187	5272130	53.14
2021	36	0.00039	0.00039	0.5	99168	39	99149	5172943	52.16
2021	37	0.00041	0.00041	0.5	99130	41	99109	5073794	51.18
2021	38	0.00048	0.00048	0.5	99089	47	99065	4974684	50.2
2021	39	0.0005	0.0005	0.5	99042	50	99017	4875619	49.23
2021	40	0.00058	0.00058	0.5	98992	57	98963	4776602	48.25
2021	41	0.00062	0.00062	0.5	98935	62	98904	4677639	47.28
2021	42	0.00065	0.00065	0.5	98873	64	98841	4578735	46.31
2021	43	0.00075	0.00075	0.5	98809	74	98772	4479894	45.34
2021	44	0.00082	0.00082	0.5	98735	81	98695	4381122	44.37
2021	45	0.00087	0.00087	0.5	98654	85	98612	4282427	43.41
2021	46	0.00091	0.00091	0.5	98569	89	98524	4183815	42.45
2021	47	0.00105	0.00105	0.5	98480	103	98428	4085291	41.48
2021	48	0.00118	0.00118	0.5	98376	116	98318	3986863	40.53
2021	49	0.00124	0.00124	0.5	98261	122	98199	3888545	39.57
2021	50	0.00143	0.00143	0.5	98138	140	98068	3790345	38.62
2021	51	0.00159	0.00159	0.5	97998	156	97920	3692277	37.68
2021	52	0.00166	0.00166	0.5	97842	162	97761	3594357	36.74
2021	53	0.0019	0.0019	0.5	97680	185	97587	3496596	35.8
2021	54	0.00191	0.00191	0.5	97495	186	97402	3399009	34.86
2021	55	0.00211	0.00211	0.5	97309	205	97206	3301607	33.93
2021	56	0.00221	0.00221	0.5	97104	214	96996	3204401	33
2021	57	0.00237	0.00237	0.5	96889	230	96774	3107405	32.07
2021	58	0.00246	0.00246	0.5	96660	237	96541	3010630	31.15
2021	59	0.00269	0.00268	0.5	96422	259	96293	2914089	30.22
2021	60	0.00287	0.00287	0.5	96164	276	96026	2817796	29.3
2021	61	0.00299	0.00299	0.5	95888	286	95745	2721770	28.38
2021	62	0.00342	0.00342	0.5	95602	327	95438	2626025	27.47
2021	63	0.00354	0.00353	0.5	95275	336	95107	2530587	26.56
2021	64	0.00396	0.00396	0.5	94939	375	94751	2435480	25.65
2021	65	0.00433	0.00432	0.5	94563	408	94359	2340729	24.75
2021	66	0.00448	0.00447	0.5	94155	421	93944	2246370	23.86
2021	67	0.00517	0.00516	0.5	93734	483	93492	2152426	22.96
2021	68	0.00571	0.0057	0.5	93250	531	92985	2058934	22.08
2021	69	0.0063	0.00628	0.5	92719	582	92428	1965949	21.2
2021	70	0.00673	0.0067	0.5	92137	618	91829	1873521	20.33
2021	71	0.00757	0.00754	0.5	91520	690	91175	1781692	19.47
2021	72	0.00836	0.00833	0.5	90830	756	90451	1690518	18.61
2021	73	0.00933	0.00928	0.5	90073	836	89655	1600066	17.76
2021	74	0.01064	0.01059	0.5	89237	945	88765	1510411	16.93
2021	75	0.0109	0.01084	0.5	88292	957	87814	1421647	16.1
2021	76	0.01313	0.01305	0.5	87335	1140	86766	1333833	15.27
2021	77	0.01499	0.01488	0.5	86196	1282	85555	1247067	14.47
2021	78	0.01628	0.01615	0.5	84914	1372	84228	1161513	13.68
2021	79	0.01904	0.01886	0.5	83542	1576	82754	1077285	12.9
2021	80	0.02185	0.02162	0.5	81966	1772	81080	994531	12.13
2021	81	0.02462	0.02432	0.5	80194	1951	79219	913450	11.39
2021	82	0.02858	0.02818	0.5	78244	2205	77141	834231	10.66
2021	83	0.03364	0.03308	0.5	76039	2515	74781	757090	9.96
2021	84	0.03769	0.03699	0.5	73523	2720	72163	682309	9.28
2021	85	0.04546	0.04445	0.5	70803	3147	69230	610145	8.62
2021	86	0.05126	0.04998	0.5	67656	3382	65965	540916	8
2021	87	0.05989	0.05815	0.5	64275	3737	62406	474950	7.39
2021	88	0.0719	0.0694	0.5	60537	4202	58436	412544	6.81
2021	89	0.08239	0.07913	0.5	56336	4458	54107	354108	6.29
2021	90	0.09746	0.09293	0.5	51878	4821	49467	300001	5.78
2021	91	0.11072	0.10491	0.5	47057	4937	44589	250533	5.32
2021	92	0.12912	0.12129	0.5	42120	5109	39566	205945	4.89
2021	93	0.14589	0.13597	0.5	37011	5033	34495	166379	4.5
2021	94	0.16833	0.15526	0.5	31979	4965	29496	131884	4.12
2021	95	0.18873	0.17246	0.5	27014	4659	24684	102387	3.79
2021	96	0.21422	0.19349	0.5	22355	4326	20192	77703	3.48
2021	97	0.24212	0.21597	0.5	18030	3894	16083	57511	3.19
2021	98	0.27239	0.23974	0.5	14136	3389	12441	41428	2.93
2021	99	0.30493	0.26459	0.5	10747	2843	9325	28987	2.7
2021	100	0.33954	0.29026	0.5	7903	2294	6756	19662	2.49
2021	101	0.37595	0.31646	0.5	5609	1775	4722	12905	2.3
2021	102	0.41382	0.34287	0.5	3834	1315	3177	8184	2.13
2021	103	0.45274	0.36917	0.5	2520	930	2054	5007	1.99
2021	104	0.49224	0.39502	0.5	1589	628	1275	2952	1.86
2021	105	0.53184	0.42012	0.5	962	404	760	1677	1.74
2021	106	0.57105	0.44421	0.5	558	248	434	917	1.64
2021	107	0.60938	0.46707	0.5	310	145	238	483	1.56
2021	108	0.64641	0.48852	0.5	165	81	125	246	1.49
2021	109	0.68176	0.50844	0.5	84	43	63	121	1.43
2021	110+	0.71513	1	1.4	42	42	58	58	1.4
2022	0	0.00161	0.0016	0.22	100000	160	99875	8710108	87.1
2022	1	0.00026	0.00026	0.5	99840	26	99827	8610233	86.24
2022	2	0.00013	0.00013	0.5	99813	13	99807	8510406	85.26
2022	3	0.0001	0.0001	0.5	99800	10	99795	8410599	84.27
2022	4	8e-05	8e-05	0.5	99790	8	99786	8310804	83.28
2022	5	6e-05	6e-05	0.5	99782	6	99779	8211018	82.29
2022	6	6e-05	6e-05	0.5	99776	6	99773	8111239	81.29
2022	7	6e-05	6e-05	0.5	99770	6	99767	8011466	80.3
2022	8	5e-05	5e-05	0.5	99764	5	99761	7911699	79.3
2022	9	6e-05	6e-05	0.5	99758	6	99755	7811938	78.31
2022	10	6e-05	6e-05	0.5	99752	6	99749	7712183	77.31
2022	11	5e-05	5e-05	0.5	99746	5	99744	7612434	76.32
2022	12	7e-05	7e-05	0.5	99741	7	99738	7512690	75.32
2022	13	7e-05	7e-05	0.5	99734	7	99731	7412953	74.33
2022	14	0.00012	0.00012	0.5	99727	12	99721	7313222	73.33
2022	15	0.00014	0.00014	0.5	99715	14	99708	7213501	72.34
2022	16	0.00017	0.00017	0.5	99702	17	99693	7113792	71.35
2022	17	0.00017	0.00017	0.5	99684	17	99676	7014099	70.36
2022	18	0.00022	0.00022	0.5	99667	22	99657	6914423	69.37
2022	19	0.00022	0.00022	0.5	99646	22	99635	6814767	68.39
2022	20	0.00022	0.00022	0.5	99624	22	99613	6715132	67.4
2022	21	0.00029	0.00029	0.5	99602	28	99587	6615519	66.42
2022	22	0.00028	0.00028	0.5	99573	28	99559	6515932	65.44
2022	23	0.00024	0.00024	0.5	99545	24	99533	6416373	64.46
2022	24	0.00026	0.00026	0.5	99521	26	99508	6316840	63.47
2022	25	0.00028	0.00028	0.5	99495	28	99481	6217332	62.49
2022	26	0.00026	0.00026	0.5	99467	26	99454	6117851	61.51
2022	27	0.00026	0.00026	0.5	99441	26	99428	6018397	60.52
2022	28	0.00027	0.00027	0.5	99414	27	99401	5918970	59.54
2022	29	0.0003	0.0003	0.5	99387	30	99372	5819569	58.55
2022	30	0.00033	0.00033	0.5	99357	33	99341	5720197	57.57
2022	31	0.00034	0.00034	0.5	99325	33	99308	5620856	56.59
2022	32	0.00034	0.00034	0.5	99291	34	99275	5521548	55.61
2022	33	0.00032	0.00032	0.5	99258	32	99242	5422273	54.63
2022	34	0.00038	0.00038	0.5	99226	38	99207	5323031	53.65
2022	35	0.00042	0.00042	0.5	99188	42	99167	5223824	52.67
2022	36	0.00044	0.00044	0.5	99146	43	99124	5124657	51.69
2022	37	0.0005	0.0005	0.5	99103	50	99078	5025533	50.71
2022	38	0.00049	0.00049	0.5	99053	48	99029	4926455	49.74
2022	39	0.00056	0.00056	0.5	99004	55	98977	4827427	48.76
2022	40	0.0006	0.0006	0.5	98949	59	98920	4728450	47.79
2022	41	0.00065	0.00065	0.5	98890	64	98858	4629530	46.81
2022	42	0.00071	0.00071	0.5	98826	70	98790	4530672	45.85
2022	43	0.00075	0.00075	0.5	98755	74	98718	4431882	44.88
2022	44	0.00083	0.00083	0.5	98681	82	98640	4333164	43.91
2022	45	0.00091	0.0009	0.5	98599	89	98554	4234524	42.95
2022	46	0.00098	0.00098	0.5	98510	97	98461	4135969	41.99
2022	47	0.00105	0.00105	0.5	98413	104	98361	4037508	41.03
2022	48	0.00125	0.00125	0.5	98309	123	98248	3939147	40.07
2022	49	0.00139	0.00139	0.5	98187	137	98118	3840899	39.12
2022	50	0.00146	0.00146	0.5	98050	143	97979	3742780	38.17
2022	51	0.00155	0.00155	0.5	97907	152	97831	3644802	37.23
2022	52	0.00168	0.00168	0.5	97755	164	97673	3546971	36.28
2022	53	0.00181	0.0018	0.5	97591	176	97503	3449298	35.34
2022	54	0.00202	0.00202	0.5	97415	197	97317	3351795	34.41
2022	55	0.00213	0.00213	0.5	97218	207	97115	3254478	33.48
2022	56	0.00226	0.00225	0.5	97012	219	96902	3157363	32.55
2022	57	0.00246	0.00246	0.5	96793	238	96674	3060461	31.62
2022	58	0.00254	0.00254	0.5	96555	245	96432	2963787	30.7
2022	59	0.00275	0.00274	0.5	96310	264	96178	2867355	29.77
2022	60	0.00299	0.00298	0.5	96046	286	95902	2771177	28.85
2022	61	0.00314	0.00313	0.5	95759	300	95609	2675275	27.94
2022	62	0.00352	0.00351	0.5	95459	335	95291	2579665	27.02
2022	63	0.00388	0.00387	0.5	95124	368	94940	2484374	26.12
2022	64	0.00422	0.00421	0.5	94755	399	94556	2389434	25.22
2022	65	0.0045	0.00449	0.5	94356	424	94144	2294879	24.32
2022	66	0.00476	0.00475	0.5	93933	446	93709	2200734	23.43
2022	67	0.0052	0.00519	0.5	93486	485	93244	2107025	22.54
2022	68	0.00583	0.00581	0.5	93001	541	92731	2013781	21.65
2022	69	0.0065	0.00648	0.5	92461	599	92161	1921050	20.78
2022	70	0.00706	0.00703	0.5	91861	646	91538	1828889	19.91
2022	71	0.00772	0.00769	0.5	91215	702	90864	1737351	19.05
2022	72	0.00868	0.00864	0.5	90513	782	90122	1646487	18.19
2022	73	0.00978	0.00973	0.5	89732	873	89295	1556365	17.34
2022	74	0.01091	0.01086	0.5	88858	965	88376	1467070	16.51
2022	75	0.01258	0.0125	0.5	87894	1099	87344	1378693	15.69
2022	76	0.01291	0.01283	0.5	86795	1113	86238	1291349	14.88
2022	77	0.01549	0.01537	0.5	85682	1317	85023	1205110	14.06
2022	78	0.01817	0.018	0.5	84365	1519	83605	1120087	13.28
2022	79	0.01951	0.01933	0.5	82846	1601	82045	1036482	12.51
2022	80	0.02381	0.02353	0.5	81245	1912	80289	954437	11.75
2022	81	0.02659	0.02624	0.5	79333	2082	78292	874148	11.02
2022	82	0.03113	0.03066	0.5	77251	2368	76067	795856	10.3
2022	83	0.03491	0.03431	0.5	74883	2569	73598	719789	9.61
2022	84	0.04235	0.04147	0.5	72314	2999	70815	646191	8.94
2022	85	0.0474	0.04631	0.5	69315	3210	67710	575376	8.3
2022	86	0.05608	0.05455	0.5	66105	3606	64302	507666	7.68
2022	87	0.06391	0.06193	0.5	62499	3871	60564	443364	7.09
2022	88	0.07494	0.07223	0.5	58629	4235	56511	382800	6.53
2022	89	0.08834	0.08461	0.5	54394	4602	52093	326288	6
2022	90	0.10345	0.09837	0.5	49792	4898	47343	274195	5.51
2022	91	0.12148	0.11453	0.5	44894	5142	42323	226852	5.05
2022	92	0.13695	0.12817	0.5	39753	5095	37205	184529	4.64
2022	93	0.15926	0.14751	0.5	34657	5112	32101	147324	4.25
2022	94	0.18088	0.16587	0.5	29545	4901	27095	115222	3.9
2022	95	0.20459	0.1856	0.5	24644	4574	22357	88128	3.58
2022	96	0.23208	0.20795	0.5	20070	4174	17983	65771	3.28
2022	97	0.26205	0.23169	0.5	15897	3683	14055	47787	3.01
2022	98	0.2944	0.25663	0.5	12214	3134	10646	33732	2.76
2022	99	0.32897	0.2825	0.5	9079	2565	7797	23086	2.54
2022	100	0.3655	0.30902	0.5	6514	2013	5508	15289	2.35
2022	101	0.40364	0.33586	0.5	4501	1512	3745	9781	2.17
2022	102	0.44298	0.36266	0.5	2989	1084	2447	6036	2.02
2022	103	0.48305	0.38908	0.5	1905	741	1535	3588	1.88
2022	104	0.52334	0.4148	0.5	1164	483	923	2054	1.76
2022	105	0.56333	0.43953	0.5	681	299	531	1131	1.66
2022	106	0.60251	0.46302	0.5	382	177	293	599	1.57
2022	107	0.64042	0.48509	0.5	205	99	155	306	1.49
2022	108	0.67666	0.5056	0.5	106	53	79	151	1.43
2022	109	0.71089	0.52447	0.5	52	27	39	72	1.38
2022	110+	0.74288	1	1.35	25	25	33	33	1.35

### Sheet: lft_m_1x1
Year	Age	mx	qx	ax	lx	dx	Lx	Tx	ex
1947	0	0.09696	0.09084	0.31	100000	9084	93689	4993077	49.93
1947	1	0.0347	0.0341	0.5	90916	3101	89365	4899389	53.89
1947	2	0.0168	0.01666	0.5	87815	1463	87083	4810023	54.77
1947	3	0.01146	0.0114	0.5	86352	984	85860	4722940	54.69
1947	4	0.00734	0.00731	0.5	85368	624	85056	4637080	54.32
1947	5	0.00521	0.00519	0.5	84744	440	84524	4552024	53.72
1947	6	0.00386	0.00386	0.5	84304	325	84141	4467501	52.99
1947	7	0.00333	0.00332	0.5	83978	279	83839	4383360	52.2
1947	8	0.00247	0.00247	0.5	83699	206	83596	4299521	51.37
1947	9	0.00224	0.00224	0.5	83493	187	83399	4215925	50.49
1947	10	0.00195	0.00195	0.5	83306	162	83225	4132525	49.61
1947	11	0.00176	0.00176	0.5	83144	146	83070	4049300	48.7
1947	12	0.0017	0.0017	0.5	82997	141	82927	3966230	47.79
1947	13	0.00183	0.00183	0.5	82856	151	82781	3883304	46.87
1947	14	0.00204	0.00204	0.5	82705	169	82621	3800523	45.95
1947	15	0.00269	0.00269	0.5	82536	222	82425	3717902	45.05
1947	16	0.00328	0.00327	0.5	82314	269	82180	3635477	44.17
1947	17	0.00426	0.00425	0.5	82045	349	81871	3553297	43.31
1947	18	0.0055	0.00549	0.5	81696	448	81472	3471427	42.49
1947	19	0.00683	0.00681	0.5	81248	553	80971	3389955	41.72
1947	20	0.0077	0.00767	0.5	80695	619	80385	3308984	41.01
1947	21	0.00836	0.00832	0.5	80076	666	79743	3228598	40.32
1947	22	0.00874	0.0087	0.5	79410	691	79064	3148855	39.65
1947	23	0.00904	0.009	0.5	78718	709	78364	3069791	39
1947	24	0.00905	0.00901	0.5	78010	703	77658	2991427	38.35
1947	25	0.00902	0.00898	0.5	77307	695	76960	2913769	37.69
1947	26	0.00868	0.00864	0.5	76613	662	76282	2836809	37.03
1947	27	0.0087	0.00866	0.5	75950	658	75622	2760527	36.35
1947	28	0.00815	0.00812	0.5	75293	612	74987	2684906	35.66
1947	29	0.00841	0.00837	0.5	74681	625	74369	2609919	34.95
1947	30	0.00799	0.00796	0.5	74056	590	73761	2535550	34.24
1947	31	0.00798	0.00795	0.5	73466	584	73174	2461789	33.51
1947	32	0.00823	0.0082	0.5	72882	598	72584	2388615	32.77
1947	33	0.00827	0.00824	0.5	72285	595	71987	2316031	32.04
1947	34	0.00807	0.00804	0.5	71689	576	71401	2244044	31.3
1947	35	0.00826	0.00823	0.5	71113	585	70820	2172643	30.55
1947	36	0.00838	0.00834	0.5	70528	588	70234	2101823	29.8
1947	37	0.00877	0.00873	0.5	69939	611	69634	2031589	29.05
1947	38	0.00871	0.00868	0.5	69328	602	69028	1961955	28.3
1947	39	0.00877	0.00873	0.5	68727	600	68427	1892927	27.54
1947	40	0.00951	0.00947	0.5	68127	645	67804	1824500	26.78
1947	41	0.00938	0.00934	0.5	67482	630	67167	1756696	26.03
1947	42	0.00966	0.00962	0.5	66851	643	66530	1689529	25.27
1947	43	0.01024	0.01019	0.5	66208	675	65871	1623000	24.51
1947	44	0.01068	0.01062	0.5	65534	696	65186	1557129	23.76
1947	45	0.01102	0.01096	0.5	64837	711	64482	1491943	23.01
1947	46	0.01183	0.01176	0.5	64127	754	63750	1427461	22.26
1947	47	0.01277	0.01269	0.5	63373	804	62971	1363711	21.52
1947	48	0.01311	0.01303	0.5	62569	815	62161	1300740	20.79
1947	49	0.01436	0.01426	0.5	61754	881	61313	1238579	20.06
1947	50	0.01463	0.01452	0.5	60873	884	60431	1177266	19.34
1947	51	0.01647	0.01633	0.5	59989	980	59499	1116835	18.62
1947	52	0.01759	0.01744	0.5	59009	1029	58495	1057336	17.92
1947	53	0.01921	0.01903	0.5	57980	1103	57429	998841	17.23
1947	54	0.02016	0.01996	0.5	56877	1135	56310	941412	16.55
1947	55	0.02129	0.02106	0.5	55742	1174	55155	885103	15.88
1947	56	0.02292	0.02266	0.5	54568	1236	53950	829948	15.21
1947	57	0.02585	0.02552	0.5	53332	1361	52651	775998	14.55
1947	58	0.02901	0.0286	0.5	51970	1486	51227	723347	13.92
1947	59	0.03045	0.02999	0.5	50484	1514	49727	672120	13.31
1947	60	0.03562	0.03499	0.5	48970	1714	48113	622393	12.71
1947	61	0.03556	0.03494	0.5	47256	1651	46431	574280	12.15
1947	62	0.04089	0.04008	0.5	45605	1828	44691	527849	11.57
1947	63	0.04447	0.0435	0.5	43777	1905	42825	483158	11.04
1947	64	0.04807	0.04694	0.5	41873	1966	40890	440333	10.52
1947	65	0.05327	0.05189	0.5	39907	2071	38872	399443	10.01
1947	66	0.05705	0.05547	0.5	37836	2099	36787	360571	9.53
1947	67	0.06171	0.05986	0.5	35738	2139	34668	323784	9.06
1947	68	0.06782	0.06559	0.5	33599	2204	32497	289116	8.61
1947	69	0.07134	0.06888	0.5	31395	2163	30313	256619	8.17
1947	70	0.07988	0.07681	0.5	29232	2245	28109	226305	7.74
1947	71	0.08428	0.08087	0.5	26987	2182	25896	198196	7.34
1947	72	0.09293	0.08881	0.5	24804	2203	23703	172300	6.95
1947	73	0.09946	0.09474	0.5	22602	2141	21531	148598	6.57
1947	74	0.10546	0.10018	0.5	20460	2050	19435	127067	6.21
1947	75	0.12056	0.1137	0.5	18410	2093	17364	107631	5.85
1947	76	0.12244	0.11538	0.5	16317	1883	15376	90268	5.53
1947	77	0.13255	0.12431	0.5	14435	1794	13537	74892	5.19
1947	78	0.15052	0.13998	0.5	12640	1769	11755	61354	4.85
1947	79	0.16601	0.15328	0.5	10871	1666	10038	49599	4.56
1947	80	0.17657	0.16224	0.5	9204	1493	8458	39561	4.3
1947	81	0.19731	0.17959	0.5	7711	1385	7019	31104	4.03
1947	82	0.21252	0.19211	0.5	6326	1215	5719	24085	3.81
1947	83	0.23375	0.20929	0.5	5111	1070	4576	18366	3.59
1947	84	0.22951	0.20588	0.5	4041	832	3625	13790	3.41
1947	85	0.267	0.23556	0.5	3209	756	2831	10165	3.17
1947	86	0.29206	0.25484	0.5	2453	625	2141	7334	2.99
1947	87	0.31303	0.27067	0.5	1828	495	1581	5193	2.84
1947	88	0.32094	0.27656	0.5	1333	369	1149	3612	2.71
1947	89	0.34248	0.29241	0.5	965	282	824	2463	2.55
1947	90	0.35379	0.30061	0.5	683	205	580	1640	2.4
1947	91	0.42268	0.34893	0.5	477	167	394	1060	2.22
1947	92	0.43181	0.35513	0.5	311	110	256	666	2.14
1947	93	0.45462	0.37042	0.5	200	74	163	410	2.05
1947	94	0.47851	0.38613	0.5	126	49	102	247	1.96
1947	95	0.50208	0.40133	0.5	77	31	62	145	1.87
1947	96	0.52763	0.41749	0.5	46	19	37	83	1.79
1947	97	0.55303	0.43324	0.5	27	12	21	47	1.72
1947	98	0.57816	0.44851	0.5	15	7	12	25	1.66
1947	99	0.60289	0.46325	0.5	8	4	6	13	1.59
1947	100	0.62711	0.47741	0.5	5	2	3	7	1.54
1947	101	0.65071	0.49097	0.5	2	1	2	4	1.49
1947	102	0.67358	0.50388	0.5	1	1	1	2	1.44
1947	103	0.69567	0.51614	0.5	1	0	0	1	1.4
1947	104	0.71688	0.52772	0.5	0	0	0	0	1.36
1947	105	0.73718	0.53864	0.5	0	0	0	0	1.33
1947	106	0.75651	0.54889	0.5	0	0	0	0	1.3
1947	107	0.77486	0.55849	0.5	0	0	0	0	1.27
1947	108	0.7922	0.56744	0.5	0	0	0	0	1.25
1947	109	0.80854	0.57577	0.5	0	0	0	0	1.23
1947	110+	0.82388	1	1.21	0	0	0	0	1.21
1948	0	0.06843	0.065	0.23	100000	6500	94986	5513191	55.13
1948	1	0.01973	0.01954	0.5	93500	1827	92586	5418205	57.95
1948	2	0.00977	0.00972	0.5	91673	891	91227	5325619	58.09
1948	3	0.0071	0.00708	0.5	90781	643	90460	5234391	57.66
1948	4	0.00513	0.00511	0.5	90139	461	89908	5143931	57.07
1948	5	0.00353	0.00352	0.5	89678	316	89520	5054023	56.36
1948	6	0.00291	0.00291	0.5	89362	260	89232	4964503	55.55
1948	7	0.00246	0.00245	0.5	89102	219	88993	4875271	54.72
1948	8	0.00208	0.00208	0.5	88884	185	88791	4786278	53.85
1948	9	0.00174	0.00174	0.5	88699	154	88622	4697486	52.96
1948	10	0.00172	0.00171	0.5	88544	152	88468	4608865	52.05
1948	11	0.00141	0.00141	0.5	88393	124	88330	4520396	51.14
1948	12	0.00146	0.00146	0.5	88268	128	88204	4432066	50.21
1948	13	0.00143	0.00143	0.5	88140	126	88077	4343862	49.28
1948	14	0.00168	0.00168	0.5	88013	148	87939	4255785	48.35
1948	15	0.00203	0.00203	0.5	87866	178	87776	4167846	47.43
1948	16	0.00264	0.00263	0.5	87687	231	87572	4080069	46.53
1948	17	0.00344	0.00344	0.5	87456	301	87306	3992498	45.65
1948	18	0.00429	0.00428	0.5	87156	373	86969	3905191	44.81
1948	19	0.00541	0.0054	0.5	86783	468	86549	3818222	44
1948	20	0.00636	0.00634	0.5	86315	547	86041	3731673	43.23
1948	21	0.00701	0.00699	0.5	85768	599	85468	3645632	42.51
1948	22	0.00739	0.00737	0.5	85169	627	84855	3560164	41.8
1948	23	0.00796	0.00793	0.5	84541	671	84206	3475309	41.11
1948	24	0.0081	0.00807	0.5	83871	677	83532	3391103	40.43
1948	25	0.00808	0.00805	0.5	83194	669	82859	3307571	39.76
1948	26	0.00773	0.0077	0.5	82525	635	82207	3224712	39.08
1948	27	0.00781	0.00778	0.5	81889	637	81571	3142505	38.38
1948	28	0.00758	0.00755	0.5	81252	614	80945	3060935	37.67
1948	29	0.00751	0.00748	0.5	80638	603	80337	2979989	36.95
1948	30	0.00714	0.00711	0.5	80035	569	79751	2899652	36.23
1948	31	0.00717	0.00714	0.5	79466	568	79182	2819902	35.49
1948	32	0.00714	0.00712	0.5	78899	562	78618	2740719	34.74
1948	33	0.00718	0.00715	0.5	78337	560	78057	2662102	33.98
1948	34	0.00711	0.00708	0.5	77777	551	77501	2584045	33.22
1948	35	0.00696	0.00693	0.5	77226	535	76958	2506544	32.46
1948	36	0.00741	0.00738	0.5	76690	566	76407	2429586	31.68
1948	37	0.00731	0.00729	0.5	76124	555	75847	2353178	30.91
1948	38	0.00755	0.00752	0.5	75569	568	75285	2277332	30.14
1948	39	0.0077	0.00767	0.5	75001	575	74713	2202046	29.36
1948	40	0.0079	0.00787	0.5	74426	586	74133	2127333	28.58
1948	41	0.00855	0.00852	0.5	73840	629	73526	2053200	27.81
1948	42	0.00844	0.0084	0.5	73211	615	72903	1979675	27.04
1948	43	0.0088	0.00876	0.5	72596	636	72278	1906771	26.27
1948	44	0.00927	0.00923	0.5	71960	664	71628	1834493	25.49
1948	45	0.00967	0.00963	0.5	71296	686	70953	1762865	24.73
1948	46	0.00997	0.00992	0.5	70610	700	70260	1691912	23.96
1948	47	0.01059	0.01054	0.5	69910	737	69541	1621652	23.2
1948	48	0.01153	0.01146	0.5	69173	793	68776	1552111	22.44
1948	49	0.01214	0.01207	0.5	68380	825	67967	1483334	21.69
1948	50	0.01357	0.01348	0.5	67555	910	67100	1415367	20.95
1948	51	0.01358	0.01349	0.5	66644	899	66195	1348267	20.23
1948	52	0.01543	0.01531	0.5	65745	1006	65242	1282072	19.5
1948	53	0.01647	0.01634	0.5	64739	1058	64210	1216830	18.8
1948	54	0.01776	0.0176	0.5	63681	1121	63121	1152620	18.1
1948	55	0.01881	0.01863	0.5	62560	1166	61977	1089500	17.42
1948	56	0.0198	0.01961	0.5	61394	1204	60792	1027523	16.74
1948	57	0.02176	0.02152	0.5	60191	1296	59543	966730	16.06
1948	58	0.02458	0.02428	0.5	58895	1430	58180	907187	15.4
1948	59	0.02656	0.02621	0.5	57465	1506	56712	849007	14.77
1948	60	0.02876	0.02835	0.5	55959	1587	55166	792295	14.16
1948	61	0.0318	0.0313	0.5	54372	1702	53521	737130	13.56
1948	62	0.03288	0.03234	0.5	52670	1704	51818	683608	12.98
1948	63	0.03739	0.0367	0.5	50967	1871	50031	631790	12.4
1948	64	0.04072	0.03991	0.5	49096	1959	48116	581759	11.85
1948	65	0.0433	0.04238	0.5	47137	1998	46138	533643	11.32
1948	66	0.04635	0.0453	0.5	45139	2045	44117	487505	10.8
1948	67	0.05201	0.0507	0.5	43094	2185	42002	443388	10.29
1948	68	0.05556	0.05406	0.5	40909	2212	39804	401386	9.81
1948	69	0.06125	0.05943	0.5	38698	2300	37548	361583	9.34
1948	70	0.06302	0.06109	0.5	36398	2224	35286	324035	8.9
1948	71	0.07001	0.06764	0.5	34174	2312	33018	288749	8.45
1948	72	0.07689	0.07404	0.5	31863	2359	30683	255731	8.03
1948	73	0.08098	0.07783	0.5	29503	2296	28355	225048	7.63
1948	74	0.08906	0.08526	0.5	27207	2320	26047	196692	7.23
1948	75	0.09228	0.08821	0.5	24887	2195	23790	170645	6.86
1948	76	0.10194	0.097	0.5	22692	2201	21592	146855	6.47
1948	77	0.10994	0.10421	0.5	20491	2135	19423	125264	6.11
1948	78	0.11862	0.11197	0.5	18356	2055	17328	105840	5.77
1948	79	0.12593	0.11847	0.5	16300	1931	15335	88512	5.43
1948	80	0.14661	0.1366	0.5	14369	1963	13388	73177	5.09
1948	81	0.15683	0.14542	0.5	12407	1804	11504	59789	4.82
1948	82	0.16567	0.153	0.5	10602	1622	9791	48285	4.55
1948	83	0.18476	0.16913	0.5	8980	1519	8221	38494	4.29
1948	84	0.19576	0.17831	0.5	7461	1330	6796	30273	4.06
1948	85	0.20447	0.18551	0.5	6131	1137	5562	23477	3.83
1948	86	0.24034	0.21455	0.5	4994	1071	4458	17915	3.59
1948	87	0.24203	0.21591	0.5	3922	847	3499	13457	3.43
1948	88	0.25171	0.22357	0.5	3075	688	2732	9958	3.24
1948	89	0.30266	0.26288	0.5	2388	628	2074	7226	3.03
1948	90	0.30289	0.26305	0.5	1760	463	1529	5152	2.93
1948	91	0.32876	0.28235	0.5	1297	366	1114	3624	2.79
1948	92	0.33446	0.28654	0.5	931	267	798	2510	2.7
1948	93	0.33306	0.28551	0.5	664	190	569	1712	2.58
1948	94	0.37783	0.31779	0.5	475	151	399	1143	2.41
1948	95	0.39941	0.33292	0.5	324	108	270	744	2.3
1948	96	0.42139	0.34806	0.5	216	75	178	474	2.19
1948	97	0.44369	0.36313	0.5	141	51	115	295	2.1
1948	98	0.46622	0.37808	0.5	90	34	73	180	2.01
1948	99	0.48888	0.39285	0.5	56	22	45	108	1.93
1948	100	0.51159	0.40738	0.5	34	14	27	63	1.85
1948	101	0.53426	0.42163	0.5	20	8	16	36	1.78
1948	102	0.55678	0.43553	0.5	12	5	9	20	1.72
1948	103	0.57907	0.44905	0.5	7	3	5	11	1.66
1948	104	0.60104	0.46216	0.5	4	2	3	6	1.61
1948	105	0.62262	0.47481	0.5	2	1	1	3	1.56
1948	106	0.64372	0.48698	0.5	1	0	1	2	1.51
1948	107	0.66427	0.49865	0.5	1	0	0	1	1.47
1948	108	0.68423	0.50981	0.5	0	0	0	0	1.43
1948	109	0.70352	0.52045	0.5	0	0	0	0	1.4
1948	110+	0.72212	1	1.38	0	0	0	0	1.38
1949	0	0.06958	0.06605	0.23	100000	6605	94926	5602437	56.02
1949	1	0.01828	0.01811	0.5	93395	1692	92550	5507511	58.97
1949	2	0.01136	0.01129	0.5	91704	1036	91186	5414961	59.05
1949	3	0.00707	0.00705	0.5	90668	639	90349	5323775	58.72
1949	4	0.00499	0.00498	0.5	90029	448	89805	5233427	58.13
1949	5	0.00371	0.0037	0.5	89581	331	89415	5143622	57.42
1949	6	0.00274	0.00274	0.5	89250	244	89128	5054206	56.63
1949	7	0.00217	0.00217	0.5	89005	193	88909	4965079	55.78
1949	8	0.00173	0.00173	0.5	88812	154	88735	4876170	54.9
1949	9	0.00152	0.00151	0.5	88659	134	88591	4787434	54
1949	10	0.00134	0.00134	0.5	88524	118	88465	4698843	53.08
1949	11	0.00129	0.00129	0.5	88406	114	88349	4610378	52.15
1949	12	0.00122	0.00122	0.5	88292	108	88238	4522029	51.22
1949	13	0.00132	0.00131	0.5	88184	116	88126	4433791	50.28
1949	14	0.00138	0.00137	0.5	88068	121	88008	4345664	49.34
1949	15	0.00168	0.00168	0.5	87947	148	87873	4257657	48.41
1949	16	0.0022	0.0022	0.5	87800	193	87703	4169783	47.49
1949	17	0.00287	0.00286	0.5	87606	251	87481	4082080	46.6
1949	18	0.00358	0.00358	0.5	87355	312	87199	3994599	45.73
1949	19	0.00441	0.0044	0.5	87043	383	86852	3907400	44.89
1949	20	0.00531	0.0053	0.5	86660	459	86431	3820548	44.09
1949	21	0.00575	0.00573	0.5	86201	494	85954	3734118	43.32
1949	22	0.00659	0.00656	0.5	85707	563	85425	3648164	42.57
1949	23	0.0068	0.00677	0.5	85144	577	84856	3562738	41.84
1949	24	0.00715	0.00712	0.5	84567	602	84266	3477883	41.13
1949	25	0.00706	0.00704	0.5	83965	591	83670	3393617	40.42
1949	26	0.007	0.00698	0.5	83374	582	83083	3309947	39.7
1949	27	0.00685	0.00683	0.5	82793	565	82510	3226863	38.98
1949	28	0.00665	0.00663	0.5	82227	545	81955	3144353	38.24
1949	29	0.00686	0.00684	0.5	81682	559	81403	3062398	37.49
1949	30	0.00633	0.00631	0.5	81124	512	80868	2980995	36.75
1949	31	0.00643	0.00641	0.5	80612	517	80353	2900127	35.98
1949	32	0.00626	0.00624	0.5	80095	500	79845	2819774	35.21
1949	33	0.00647	0.00644	0.5	79595	513	79338	2739929	34.42
1949	34	0.00642	0.0064	0.5	79082	506	78829	2660591	33.64
1949	35	0.00658	0.00656	0.5	78575	515	78318	2581763	32.86
1949	36	0.00655	0.00653	0.5	78060	509	77805	2503445	32.07
1949	37	0.00677	0.00674	0.5	77551	523	77289	2425640	31.28
1949	38	0.00692	0.00689	0.5	77028	531	76762	2348350	30.49
1949	39	0.00714	0.00711	0.5	76497	544	76225	2271588	29.7
1949	40	0.00721	0.00718	0.5	75953	545	75680	2195363	28.9
1949	41	0.00765	0.00762	0.5	75408	575	75120	2119683	28.11
1949	42	0.00805	0.00802	0.5	74833	600	74533	2044563	27.32
1949	43	0.00828	0.00824	0.5	74233	612	73927	1970030	26.54
1949	44	0.00859	0.00855	0.5	73621	630	73306	1896103	25.75
1949	45	0.00891	0.00887	0.5	72991	647	72668	1822797	24.97
1949	46	0.00938	0.00934	0.5	72344	675	72006	1750130	24.19
1949	47	0.01031	0.01025	0.5	71669	735	71301	1678124	23.42
1949	48	0.01065	0.0106	0.5	70934	752	70558	1606823	22.65
1949	49	0.01175	0.01168	0.5	70182	820	69772	1536265	21.89
1949	50	0.01203	0.01196	0.5	69362	829	68947	1466493	21.14
1949	51	0.01355	0.01346	0.5	68533	922	68072	1397545	20.39
1949	52	0.01368	0.01359	0.5	67610	919	67151	1329474	19.66
1949	53	0.01547	0.01535	0.5	66692	1024	66180	1262323	18.93
1949	54	0.01662	0.01648	0.5	65668	1082	65127	1196143	18.22
1949	55	0.01815	0.01798	0.5	64586	1161	64005	1131016	17.51
1949	56	0.0191	0.01892	0.5	63424	1200	62824	1067011	16.82
1949	57	0.02079	0.02058	0.5	62224	1280	61584	1004187	16.14
1949	58	0.02359	0.02332	0.5	60944	1421	60233	942603	15.47
1949	59	0.02522	0.0249	0.5	59523	1482	58782	882369	14.82
1949	60	0.02698	0.02662	0.5	58041	1545	57268	823588	14.19
1949	61	0.02998	0.02954	0.5	56495	1669	55661	766320	13.56
1949	62	0.03403	0.03346	0.5	54826	1834	53909	710659	12.96
1949	63	0.03535	0.03473	0.5	52992	1840	52072	656749	12.39
1949	64	0.0395	0.03874	0.5	51152	1981	50161	604678	11.82
1949	65	0.04242	0.04154	0.5	49170	2043	48149	554517	11.28
1949	66	0.04688	0.0458	0.5	47127	2159	46048	506368	10.74
1949	67	0.05161	0.05031	0.5	44969	2263	43838	460320	10.24
1949	68	0.05663	0.05507	0.5	42706	2352	41530	416482	9.75
1949	69	0.05874	0.05707	0.5	40354	2303	39203	374952	9.29
1949	70	0.06411	0.06211	0.5	38052	2364	36870	335749	8.82
1949	71	0.0692	0.06688	0.5	35688	2387	34495	298879	8.37
1949	72	0.07574	0.07297	0.5	33301	2430	32086	264385	7.94
1949	73	0.0819	0.07868	0.5	30871	2429	29657	232299	7.52
1949	74	0.08953	0.0857	0.5	28442	2437	27223	202642	7.12
1949	75	0.09601	0.09161	0.5	26005	2382	24814	175419	6.75
1949	76	0.10029	0.0955	0.5	23622	2256	22494	150605	6.38
1949	77	0.11437	0.10818	0.5	21366	2311	20211	128111	6
1949	78	0.11485	0.10861	0.5	19055	2070	18020	107900	5.66
1949	79	0.13223	0.12403	0.5	16985	2107	15932	89880	5.29
1949	80	0.14545	0.13559	0.5	14879	2017	13870	73948	4.97
1949	81	0.16406	0.15162	0.5	12861	1950	11886	60078	4.67
1949	82	0.16654	0.15374	0.5	10911	1677	10072	48191	4.42
1949	83	0.19005	0.17356	0.5	9234	1603	8432	38119	4.13
1949	84	0.19778	0.17998	0.5	7631	1373	6944	29687	3.89
1949	85	0.22774	0.20446	0.5	6258	1279	5618	22742	3.63
1949	86	0.23478	0.21011	0.5	4978	1046	4455	17124	3.44
1949	87	0.25254	0.22423	0.5	3932	882	3491	12669	3.22
1949	88	0.29006	0.25332	0.5	3051	773	2664	9178	3.01
1949	89	0.30423	0.26406	0.5	2278	601	1977	6514	2.86
1949	90	0.3375	0.28877	0.5	1676	484	1434	4537	2.71
1949	91	0.35323	0.30021	0.5	1192	358	1013	3102	2.6
1949	92	0.34049	0.29095	0.5	834	243	713	2089	2.5
1949	93	0.39004	0.32639	0.5	592	193	495	1376	2.33
1949	94	0.41409	0.34306	0.5	398	137	330	881	2.21
1949	95	0.43887	0.3599	0.5	262	94	215	551	2.1
1949	96	0.46397	0.3766	0.5	168	63	136	336	2.01
1949	97	0.48925	0.39309	0.5	104	41	84	200	1.92
1949	98	0.51458	0.40928	0.5	63	26	50	116	1.83
1949	99	0.53984	0.4251	0.5	37	16	29	66	1.76
1949	100	0.56489	0.44048	0.5	22	9	17	36	1.69
1949	101	0.58962	0.45537	0.5	12	5	9	20	1.63
1949	102	0.6139	0.46972	0.5	7	3	5	10	1.57
1949	103	0.63763	0.48349	0.5	3	2	3	5	1.52
1949	104	0.66071	0.49664	0.5	2	1	1	3	1.47
1949	105	0.68305	0.50916	0.5	1	0	1	1	1.43
1949	106	0.70457	0.52102	0.5	0	0	0	1	1.39
1949	107	0.72522	0.53223	0.5	0	0	0	0	1.35
1949	108	0.74495	0.54278	0.5	0	0	0	0	1.32
1949	109	0.76373	0.55268	0.5	0	0	0	0	1.3
1949	110+	0.78153	1	1.28	0	0	0	0	1.28
1950	0	0.06258	0.05964	0.21	100000	5964	95306	5757718	57.58
1950	1	0.0142	0.0141	0.5	94036	1326	93373	5662412	60.22
1950	2	0.00986	0.00981	0.5	92709	910	92255	5569040	60.07
1950	3	0.00733	0.0073	0.5	91800	671	91465	5476785	59.66
1950	4	0.00442	0.00441	0.5	91129	402	90928	5385320	59.1
1950	5	0.00328	0.00328	0.5	90727	297	90578	5294392	58.36
1950	6	0.00265	0.00265	0.5	90430	240	90310	5203814	57.55
1950	7	0.0021	0.00209	0.5	90190	189	90096	5113504	56.7
1950	8	0.00172	0.00171	0.5	90001	154	89924	5023408	55.81
1950	9	0.00141	0.00141	0.5	89847	126	89784	4933484	54.91
1950	10	0.00126	0.00125	0.5	89720	113	89664	4843701	53.99
1950	11	0.00113	0.00113	0.5	89608	101	89557	4754036	53.05
1950	12	0.00115	0.00115	0.5	89507	102	89455	4664479	52.11
1950	13	0.00107	0.00107	0.5	89404	96	89356	4575024	51.17
1950	14	0.00119	0.00119	0.5	89309	106	89256	4485667	50.23
1950	15	0.00144	0.00144	0.5	89203	129	89138	4396411	49.29
1950	16	0.00184	0.00183	0.5	89074	163	88992	4307273	48.36
1950	17	0.00255	0.00255	0.5	88911	226	88798	4218281	47.44
1950	18	0.003	0.003	0.5	88684	266	88551	4129483	46.56
1950	19	0.0037	0.00369	0.5	88419	326	88255	4040931	45.7
1950	20	0.00411	0.0041	0.5	88092	361	87912	3952676	44.87
1950	21	0.00468	0.00467	0.5	87731	410	87526	3864764	44.05
1950	22	0.00496	0.00494	0.5	87321	432	87105	3777238	43.26
1950	23	0.00528	0.00527	0.5	86889	458	86660	3690133	42.47
1950	24	0.00573	0.00572	0.5	86431	494	86184	3603473	41.69
1950	25	0.00581	0.00579	0.5	85937	498	85688	3517289	40.93
1950	26	0.00586	0.00585	0.5	85440	499	85190	3431600	40.16
1950	27	0.00564	0.00563	0.5	84940	478	84701	3346411	39.4
1950	28	0.00569	0.00567	0.5	84462	479	84223	3261709	38.62
1950	29	0.00582	0.0058	0.5	83983	487	83740	3177487	37.83
1950	30	0.00563	0.00561	0.5	83496	469	83262	3093747	37.05
1950	31	0.00508	0.00507	0.5	83027	421	82817	3010485	36.26
1950	32	0.00542	0.0054	0.5	82607	446	82384	2927668	35.44
1950	33	0.00537	0.00536	0.5	82160	440	81940	2845285	34.63
1950	34	0.00562	0.0056	0.5	81720	458	81491	2763344	33.81
1950	35	0.00566	0.00564	0.5	81262	458	81033	2681853	33
1950	36	0.00578	0.00577	0.5	80804	466	80571	2600820	32.19
1950	37	0.00598	0.00596	0.5	80338	479	80099	2520249	31.37
1950	38	0.00608	0.00606	0.5	79859	484	79617	2440150	30.56
1950	39	0.00652	0.0065	0.5	79375	516	79117	2360533	29.74
1950	40	0.0065	0.00647	0.5	78859	511	78604	2281416	28.93
1950	41	0.00691	0.00689	0.5	78348	540	78079	2202813	28.12
1950	42	0.00716	0.00714	0.5	77809	555	77531	2124734	27.31
1950	43	0.00784	0.00781	0.5	77253	603	76952	2047203	26.5
1950	44	0.00792	0.00789	0.5	76650	605	76348	1970251	25.7
1950	45	0.00846	0.00842	0.5	76045	641	75725	1893903	24.9
1950	46	0.00864	0.0086	0.5	75405	649	75080	1818178	24.11
1950	47	0.0094	0.00935	0.5	74756	699	74406	1743098	23.32
1950	48	0.01009	0.01004	0.5	74057	743	73685	1668691	22.53
1950	49	0.01135	0.01129	0.5	73314	828	72900	1595006	21.76
1950	50	0.01191	0.01184	0.5	72486	858	72057	1522107	21
1950	51	0.01229	0.01221	0.5	71628	875	71190	1450050	20.24
1950	52	0.014	0.0139	0.5	70753	984	70261	1378860	19.49
1950	53	0.01439	0.01429	0.5	69769	997	69271	1308599	18.76
1950	54	0.01637	0.01624	0.5	68772	1117	68214	1239328	18.02
1950	55	0.01778	0.01762	0.5	67655	1192	67059	1171114	17.31
1950	56	0.01929	0.01911	0.5	66463	1270	65828	1104055	16.61
1950	57	0.02067	0.02046	0.5	65193	1334	64526	1038226	15.93
1950	58	0.02383	0.02355	0.5	63859	1504	63107	973700	15.25
1950	59	0.02477	0.02446	0.5	62355	1525	61593	910593	14.6
1950	60	0.0268	0.02645	0.5	60830	1609	60026	849000	13.96
1950	61	0.02875	0.02834	0.5	59221	1679	58382	788974	13.32
1950	62	0.03182	0.03133	0.5	57543	1803	56641	730592	12.7
1950	63	0.03597	0.03534	0.5	55740	1970	54755	673951	12.09
1950	64	0.03789	0.03719	0.5	53770	2000	52770	619196	11.52
1950	65	0.04408	0.04313	0.5	51771	2233	50654	566425	10.94
1950	66	0.04777	0.04666	0.5	49538	2311	48382	515771	10.41
1950	67	0.05104	0.04977	0.5	47226	2350	46051	467389	9.9
1950	68	0.05681	0.05524	0.5	44876	2479	43636	421338	9.39
1950	69	0.06309	0.06116	0.5	42397	2593	41100	377702	8.91
1950	70	0.06647	0.06433	0.5	39804	2560	38523	336602	8.46
1950	71	0.07453	0.07185	0.5	37243	2676	35905	298078	8
1950	72	0.08017	0.07708	0.5	34567	2664	33235	262173	7.58
1950	73	0.0864	0.08282	0.5	31903	2642	30582	228938	7.18
1950	74	0.09455	0.09028	0.5	29261	2642	27940	198356	6.78
1950	75	0.10145	0.09656	0.5	26619	2570	25334	170417	6.4
1950	76	0.10863	0.10304	0.5	24049	2478	22810	145083	6.03
1950	77	0.11984	0.11306	0.5	21571	2439	20351	122273	5.67
1950	78	0.13204	0.12386	0.5	19132	2370	17947	101922	5.33
1950	79	0.13952	0.13043	0.5	16762	2186	15669	83975	5.01
1950	80	0.15689	0.14548	0.5	14576	2120	13516	68306	4.69
1950	81	0.17031	0.15695	0.5	12455	1955	11478	54790	4.4
1950	82	0.18991	0.17344	0.5	10501	1821	9590	43312	4.12
1950	83	0.20521	0.18612	0.5	8679	1615	7872	33722	3.89
1950	84	0.2112	0.19103	0.5	7064	1349	6389	25850	3.66
1950	85	0.23602	0.21111	0.5	5715	1206	5111	19461	3.41
1950	86	0.27379	0.24083	0.5	4508	1086	3965	14350	3.18
1950	87	0.26404	0.23324	0.5	3423	798	3023	10384	3.03
1950	88	0.29218	0.25493	0.5	2624	669	2290	7361	2.8
1950	89	0.34548	0.29459	0.5	1955	576	1667	5071	2.59
1950	90	0.35654	0.30259	0.5	1379	417	1171	3404	2.47
1950	91	0.38201	0.32074	0.5	962	309	808	2233	2.32
1950	92	0.43992	0.3606	0.5	653	236	536	1426	2.18
1950	93	0.39063	0.3268	0.5	418	137	350	890	2.13
1950	94	0.52632	0.41667	0.5	281	117	223	541	1.92
1950	95	0.48113	0.38783	0.5	164	64	132	318	1.94
1950	96	0.50799	0.4051	0.5	100	41	80	186	1.85
1950	97	0.53481	0.42197	0.5	60	25	47	106	1.77
1950	98	0.56142	0.43837	0.5	35	15	27	59	1.7
1950	99	0.58769	0.45422	0.5	19	9	15	32	1.63
1950	100	0.61347	0.46947	0.5	11	5	8	17	1.57
1950	101	0.63862	0.48406	0.5	6	3	4	8	1.51
1950	102	0.66304	0.49796	0.5	3	1	2	4	1.46
1950	103	0.68662	0.51114	0.5	1	1	1	2	1.42
1950	104	0.70927	0.52359	0.5	1	0	1	1	1.38
1950	105	0.73093	0.5353	0.5	0	0	0	0	1.34
1950	106	0.75154	0.54627	0.5	0	0	0	0	1.31
1950	107	0.77106	0.55651	0.5	0	0	0	0	1.28
1950	108	0.78948	0.56604	0.5	0	0	0	0	1.25
1950	109	0.80679	0.57488	0.5	0	0	0	0	1.23
1950	110+	0.82299	1	1.22	0	0	0	0	1.22
1951	0	0.06021	0.05747	0.21	100000	5747	95449	5928869	59.29
1951	1	0.0129	0.01282	0.5	94253	1208	93649	5833420	61.89
1951	2	0.00922	0.00918	0.5	93045	854	92618	5739771	61.69
1951	3	0.007	0.00698	0.5	92191	643	91870	5647152	61.25
1951	4	0.00489	0.00488	0.5	91548	447	91325	5555283	60.68
1951	5	0.00291	0.0029	0.5	91101	264	90969	5463958	59.98
1951	6	0.00222	0.00222	0.5	90837	202	90736	5372989	59.15
1951	7	0.00183	0.00183	0.5	90635	166	90552	5282254	58.28
1951	8	0.00149	0.00149	0.5	90469	135	90402	5191702	57.39
1951	9	0.00125	0.00125	0.5	90334	113	90278	5101300	56.47
1951	10	0.00112	0.00112	0.5	90221	101	90171	5011022	55.54
1951	11	0.00096	0.00096	0.5	90120	87	90077	4920851	54.6
1951	12	0.00095	0.00095	0.5	90033	85	89991	4830774	53.66
1951	13	0.00099	0.00099	0.5	89948	89	89904	4740784	52.71
1951	14	0.00105	0.00105	0.5	89859	95	89812	4650880	51.76
1951	15	0.00127	0.00127	0.5	89764	114	89707	4561068	50.81
1951	16	0.00158	0.00158	0.5	89650	141	89580	4471361	49.88
1951	17	0.00194	0.00194	0.5	89509	174	89422	4381781	48.95
1951	18	0.00231	0.00231	0.5	89335	206	89232	4292359	48.05
1951	19	0.00293	0.00293	0.5	89129	261	88999	4203126	47.16
1951	20	0.00311	0.00311	0.5	88868	276	88730	4114128	46.29
1951	21	0.00339	0.00338	0.5	88592	300	88442	4025398	45.44
1951	22	0.00376	0.00376	0.5	88292	332	88126	3936956	44.59
1951	23	0.004	0.00399	0.5	87960	351	87785	3848829	43.76
1951	24	0.00425	0.00424	0.5	87609	372	87423	3761045	42.93
1951	25	0.0042	0.00419	0.5	87237	366	87054	3673622	42.11
1951	26	0.00445	0.00444	0.5	86871	386	86678	3586567	41.29
1951	27	0.00433	0.00432	0.5	86485	374	86298	3499889	40.47
1951	28	0.00432	0.00431	0.5	86111	371	85926	3413591	39.64
1951	29	0.00461	0.0046	0.5	85740	394	85543	3327665	38.81
1951	30	0.00455	0.00454	0.5	85346	387	85152	3242122	37.99
1951	31	0.00434	0.00433	0.5	84959	368	84775	3156970	37.16
1951	32	0.00422	0.00421	0.5	84591	356	84412	3072196	36.32
1951	33	0.0044	0.00439	0.5	84234	370	84049	2987783	35.47
1951	34	0.00436	0.00435	0.5	83864	365	83682	2903734	34.62
1951	35	0.00458	0.00457	0.5	83499	382	83308	2820053	33.77
1951	36	0.00473	0.00472	0.5	83117	392	82921	2736744	32.93
1951	37	0.00494	0.00493	0.5	82725	408	82521	2653823	32.08
1951	38	0.00505	0.00504	0.5	82317	415	82110	2571302	31.24
1951	39	0.0055	0.00549	0.5	81902	449	81678	2489192	30.39
1951	40	0.00553	0.00552	0.5	81453	449	81228	2407515	29.56
1951	41	0.00607	0.00606	0.5	81004	491	80758	2326287	28.72
1951	42	0.00635	0.00633	0.5	80513	510	80258	2245528	27.89
1951	43	0.00656	0.00654	0.5	80003	523	79741	2165270	27.06
1951	44	0.00755	0.00752	0.5	79480	598	79181	2085529	26.24
1951	45	0.00744	0.00741	0.5	78882	584	78590	2006348	25.43
1951	46	0.00816	0.00813	0.5	78298	637	77979	1927758	24.62
1951	47	0.009	0.00896	0.5	77661	696	77313	1849779	23.82
1951	48	0.00947	0.00942	0.5	76965	725	76603	1772466	23.03
1951	49	0.01001	0.00996	0.5	76240	759	75861	1695863	22.24
1951	50	0.01094	0.01088	0.5	75481	821	75071	1620002	21.46
1951	51	0.01172	0.01166	0.5	74660	870	74225	1544931	20.69
1951	52	0.01239	0.01231	0.5	73790	909	73336	1470706	19.93
1951	53	0.01399	0.01389	0.5	72881	1012	72375	1397370	19.17
1951	54	0.01489	0.01478	0.5	71869	1063	71338	1324995	18.44
1951	55	0.01686	0.01672	0.5	70807	1184	70215	1253657	17.71
1951	56	0.01787	0.01772	0.5	69623	1233	69006	1183443	17
1951	57	0.01964	0.01945	0.5	68389	1330	67724	1114437	16.3
1951	58	0.02185	0.02161	0.5	67059	1449	66334	1046713	15.61
1951	59	0.02274	0.02249	0.5	65609	1475	64872	980379	14.94
1951	60	0.0252	0.02489	0.5	64134	1596	63336	915507	14.27
1951	61	0.02823	0.02784	0.5	62538	1741	61668	852171	13.63
1951	62	0.03075	0.03029	0.5	60797	1841	59876	790503	13
1951	63	0.03365	0.03309	0.5	58956	1951	57980	730627	12.39
1951	64	0.03845	0.03772	0.5	57005	2150	55930	672647	11.8
1951	65	0.04049	0.03969	0.5	54854	2177	53766	616717	11.24
1951	66	0.04552	0.0445	0.5	52677	2344	51505	562951	10.69
1951	67	0.04912	0.04794	0.5	50333	2413	49126	511446	10.16
1951	68	0.05438	0.05294	0.5	47920	2537	46651	462320	9.65
1951	69	0.06106	0.05925	0.5	45383	2689	44039	415668	9.16
1951	70	0.06535	0.06328	0.5	42694	2702	41343	371630	8.7
1951	71	0.07044	0.06805	0.5	39993	2721	38632	330286	8.26
1951	72	0.07773	0.07482	0.5	37271	2789	35877	291655	7.83
1951	73	0.08245	0.07919	0.5	34482	2730	33117	255778	7.42
1951	74	0.08991	0.08604	0.5	31752	2732	30386	222661	7.01
1951	75	0.09815	0.09356	0.5	29020	2715	27662	192275	6.63
1951	76	0.10746	0.10198	0.5	26305	2683	24963	164613	6.26
1951	77	0.11341	0.10732	0.5	23622	2535	22355	139649	5.91
1951	78	0.1232	0.11605	0.5	21087	2447	19863	117295	5.56
1951	79	0.13525	0.12668	0.5	18640	2361	17459	97431	5.23
1951	80	0.14555	0.13568	0.5	16278	2209	15174	79972	4.91
1951	81	0.16171	0.14961	0.5	14070	2105	13017	64798	4.61
1951	82	0.17648	0.16217	0.5	11965	1940	10995	51781	4.33
1951	83	0.19326	0.17623	0.5	10025	1767	9141	40786	4.07
1951	84	0.20722	0.18777	0.5	8258	1551	7483	31645	3.83
1951	85	0.22595	0.20301	0.5	6707	1362	6026	24162	3.6
1951	86	0.24607	0.21911	0.5	5346	1171	4760	18136	3.39
1951	87	0.26186	0.23154	0.5	4174	967	3691	13376	3.2
1951	88	0.27498	0.24174	0.5	3208	775	2820	9685	3.02
1951	89	0.30169	0.26215	0.5	2432	638	2114	6864	2.82
1951	90	0.34329	0.293	0.5	1795	526	1532	4751	2.65
1951	91	0.3627	0.30702	0.5	1269	390	1074	3219	2.54
1951	92	0.36563	0.30912	0.5	879	272	743	2145	2.44
1951	93	0.39502	0.32987	0.5	607	200	507	1402	2.31
1951	94	0.40849	0.33921	0.5	407	138	338	894	2.2
1951	95	0.44752	0.36569	0.5	269	98	220	556	2.07
1951	96	0.47303	0.38255	0.5	171	65	138	336	1.97
1951	97	0.49868	0.39916	0.5	105	42	84	199	1.88
1951	98	0.52434	0.41543	0.5	63	26	50	114	1.8
1951	99	0.54987	0.43129	0.5	37	16	29	64	1.73
1951	100	0.57514	0.44669	0.5	21	9	16	35	1.66
1951	101	0.60003	0.46155	0.5	12	5	9	19	1.6
1951	102	0.62441	0.47585	0.5	6	3	5	10	1.55
1951	103	0.64817	0.48952	0.5	3	2	2	5	1.49
1951	104	0.67122	0.50256	0.5	2	1	1	2	1.45
1951	105	0.69348	0.51493	0.5	1	0	1	1	1.41
1951	106	0.71487	0.52663	0.5	0	0	0	1	1.37
1951	107	0.73534	0.53766	0.5	0	0	0	0	1.33
1951	108	0.75484	0.54801	0.5	0	0	0	0	1.3
1951	109	0.77334	0.5577	0.5	0	0	0	0	1.28
1951	110+	0.79084	1	1.26	0	0	0	0	1.26
1952	0	0.05308	0.05091	0.2	100000	5091	95922	6125514	61.26
1952	1	0.00898	0.00894	0.5	94909	848	94485	6029592	63.53
1952	2	0.00735	0.00732	0.5	94061	689	93716	5935108	63.1
1952	3	0.00572	0.00571	0.5	93372	533	93105	5841392	62.56
1952	4	0.00384	0.00384	0.5	92839	356	92661	5748286	61.92
1952	5	0.00295	0.00295	0.5	92483	273	92346	5655626	61.15
1952	6	0.00176	0.00176	0.5	92210	162	92129	5563279	60.33
1952	7	0.00161	0.00161	0.5	92048	148	91974	5471150	59.44
1952	8	0.00137	0.00137	0.5	91900	126	91837	5379176	58.53
1952	9	0.00109	0.00109	0.5	91775	100	91725	5287339	57.61
1952	10	0.00101	0.00101	0.5	91675	92	91628	5195614	56.67
1952	11	0.0009	0.0009	0.5	91582	83	91541	5103986	55.73
1952	12	0.0009	0.0009	0.5	91500	82	91459	5012445	54.78
1952	13	0.00085	0.00085	0.5	91418	78	91379	4920986	53.83
1952	14	0.00098	0.00098	0.5	91340	90	91295	4829608	52.87
1952	15	0.00106	0.00106	0.5	91251	96	91202	4738312	51.93
1952	16	0.00138	0.00137	0.5	91154	125	91092	4647110	50.98
1952	17	0.00167	0.00167	0.5	91029	152	90953	4556018	50.05
1952	18	0.00208	0.00208	0.5	90877	189	90783	4465065	49.13
1952	19	0.00241	0.0024	0.5	90688	218	90579	4374283	48.23
1952	20	0.00272	0.00272	0.5	90470	246	90348	4283703	47.35
1952	21	0.00284	0.00284	0.5	90225	256	90097	4193355	46.48
1952	22	0.00298	0.00298	0.5	89968	268	89834	4103259	45.61
1952	23	0.00327	0.00326	0.5	89700	293	89554	4013424	44.74
1952	24	0.00335	0.00334	0.5	89408	299	89258	3923870	43.89
1952	25	0.0034	0.00339	0.5	89109	302	88958	3834612	43.03
1952	26	0.00344	0.00343	0.5	88807	305	88654	3745654	42.18
1952	27	0.00348	0.00347	0.5	88502	307	88348	3657000	41.32
1952	28	0.00361	0.0036	0.5	88194	317	88036	3568652	40.46
1952	29	0.00372	0.00372	0.5	87877	327	87714	3480616	39.61
1952	30	0.00352	0.00352	0.5	87550	308	87397	3392902	38.75
1952	31	0.00375	0.00375	0.5	87243	327	87079	3305506	37.89
1952	32	0.00372	0.00371	0.5	86916	322	86755	3218427	37.03
1952	33	0.00357	0.00356	0.5	86593	308	86439	3131672	36.17
1952	34	0.00398	0.00398	0.5	86285	343	86114	3045233	35.29
1952	35	0.00374	0.00374	0.5	85942	321	85782	2959119	34.43
1952	36	0.00408	0.00408	0.5	85621	349	85447	2873337	33.56
1952	37	0.00436	0.00435	0.5	85272	371	85087	2787891	32.69
1952	38	0.00416	0.00415	0.5	84901	353	84725	2702804	31.83
1952	39	0.00446	0.00446	0.5	84548	377	84360	2618079	30.97
1952	40	0.00512	0.00511	0.5	84172	430	83957	2533719	30.1
1952	41	0.00526	0.00524	0.5	83742	439	83522	2449763	29.25
1952	42	0.00559	0.00557	0.5	83302	464	83070	2366240	28.41
1952	43	0.006	0.00598	0.5	82838	495	82591	2283170	27.56
1952	44	0.00651	0.00649	0.5	82343	534	82076	2200579	26.72
1952	45	0.00704	0.00702	0.5	81809	574	81522	2118503	25.9
1952	46	0.00708	0.00706	0.5	81235	573	80948	2036981	25.08
1952	47	0.00822	0.00819	0.5	80661	661	80331	1956034	24.25
1952	48	0.00876	0.00872	0.5	80001	697	79652	1875703	23.45
1952	49	0.00949	0.00944	0.5	79303	749	78929	1796051	22.65
1952	50	0.01021	0.01016	0.5	78554	798	78155	1717122	21.86
1952	51	0.0111	0.01104	0.5	77756	858	77327	1638967	21.08
1952	52	0.01191	0.01184	0.5	76897	911	76442	1561640	20.31
1952	53	0.01309	0.01301	0.5	75987	989	75493	1485198	19.55
1952	54	0.0141	0.014	0.5	74998	1050	74473	1409706	18.8
1952	55	0.01516	0.01505	0.5	73948	1113	73392	1335232	18.06
1952	56	0.01669	0.01655	0.5	72836	1206	72233	1261840	17.32
1952	57	0.01887	0.0187	0.5	71630	1339	70960	1189607	16.61
1952	58	0.02136	0.02113	0.5	70291	1485	69548	1118647	15.91
1952	59	0.02303	0.02277	0.5	68806	1567	68022	1049099	15.25
1952	60	0.02455	0.02425	0.5	67239	1630	66424	981077	14.59
1952	61	0.02629	0.02595	0.5	65608	1702	64757	914653	13.94
1952	62	0.02826	0.02787	0.5	63906	1781	63016	849896	13.3
1952	63	0.03279	0.03226	0.5	62125	2004	61123	786880	12.67
1952	64	0.03513	0.03453	0.5	60121	2076	59083	725757	12.07
1952	65	0.04063	0.03982	0.5	58045	2311	56890	666674	11.49
1952	66	0.04148	0.04064	0.5	55734	2265	54602	609784	10.94
1952	67	0.04817	0.04704	0.5	53469	2515	52211	555183	10.38
1952	68	0.0533	0.05191	0.5	50954	2645	49631	502971	9.87
1952	69	0.0579	0.05628	0.5	48309	2719	46949	453340	9.38
1952	70	0.06194	0.06008	0.5	45590	2739	44221	406391	8.91
1952	71	0.07	0.06764	0.5	42851	2898	41402	362170	8.45
1952	72	0.07166	0.06918	0.5	39953	2764	38571	320768	8.03
1952	73	0.081	0.07785	0.5	37189	2895	35741	282197	7.59
1952	74	0.0868	0.08319	0.5	34294	2853	32867	246456	7.19
1952	75	0.09527	0.09094	0.5	31441	2859	30011	213589	6.79
1952	76	0.10325	0.09818	0.5	28582	2806	27178	183578	6.42
1952	77	0.10892	0.10329	0.5	25775	2662	24444	156399	6.07
1952	78	0.11945	0.11271	0.5	23113	2605	21810	131955	5.71
1952	79	0.12898	0.12116	0.5	20508	2485	19265	110145	5.37
1952	80	0.14563	0.13574	0.5	18023	2447	16800	90879	5.04
1952	81	0.15264	0.14182	0.5	15577	2209	14472	74079	4.76
1952	82	0.17329	0.15947	0.5	13368	2132	12302	59607	4.46
1952	83	0.1832	0.16782	0.5	11236	1886	10293	47306	4.21
1952	84	0.19816	0.1803	0.5	9350	1686	8507	37013	3.96
1952	85	0.21998	0.19818	0.5	7664	1519	6905	28505	3.72
1952	86	0.23562	0.21078	0.5	6145	1295	5498	21601	3.51
1952	87	0.24759	0.22031	0.5	4850	1069	4316	16103	3.32
1952	88	0.27911	0.24493	0.5	3782	926	3318	11787	3.12
1952	89	0.27883	0.24471	0.5	2855	699	2506	8469	2.97
1952	90	0.30276	0.26296	0.5	2157	567	1873	5963	2.76
1952	91	0.34093	0.29127	0.5	1589	463	1358	4090	2.57
1952	92	0.38832	0.32518	0.5	1127	366	943	2732	2.42
1952	93	0.37448	0.31542	0.5	760	240	640	1788	2.35
1952	94	0.43995	0.36062	0.5	520	188	427	1148	2.21
1952	95	0.42476	0.35036	0.5	333	117	274	721	2.17
1952	96	0.449	0.36668	0.5	216	79	177	447	2.07
1952	97	0.47347	0.38284	0.5	137	52	111	270	1.98
1952	98	0.49807	0.39877	0.5	84	34	68	160	1.89
1952	99	0.52269	0.41439	0.5	51	21	40	92	1.81
1952	100	0.54719	0.42964	0.5	30	13	23	52	1.74
1952	101	0.57146	0.44447	0.5	17	8	13	28	1.67
1952	102	0.5954	0.45881	0.5	9	4	7	15	1.61
1952	103	0.61889	0.47264	0.5	5	2	4	8	1.56
1952	104	0.64184	0.4859	0.5	3	1	2	4	1.51
1952	105	0.66416	0.49859	0.5	1	1	1	2	1.46
1952	106	0.68576	0.51067	0.5	1	0	1	1	1.42
1952	107	0.70659	0.52213	0.5	0	0	0	0	1.39
1952	108	0.72659	0.53297	0.5	0	0	0	0	1.35
1952	109	0.74572	0.54319	0.5	0	0	0	0	1.33
1952	110+	0.76395	1	1.31	0	0	0	0	1.31
1953	0	0.05212	0.05003	0.2	100000	5003	95987	6153843	61.54
1953	1	0.00853	0.0085	0.5	94997	807	94594	6057856	63.77
1953	2	0.00645	0.00643	0.5	94190	606	93887	5963263	63.31
1953	3	0.00505	0.00504	0.5	93584	472	93349	5869375	62.72
1953	4	0.00362	0.00361	0.5	93113	336	92945	5776026	62.03
1953	5	0.00249	0.00249	0.5	92777	231	92661	5683082	61.26
1953	6	0.00197	0.00197	0.5	92546	182	92455	5590420	60.41
1953	7	0.0013	0.0013	0.5	92364	120	92304	5497965	59.53
1953	8	0.00119	0.00119	0.5	92244	110	92189	5405662	58.6
1953	9	0.00107	0.00107	0.5	92134	98	92085	5313473	57.67
1953	10	0.00088	0.00088	0.5	92036	81	91995	5221389	56.73
1953	11	0.00084	0.00084	0.5	91955	77	91916	5129394	55.78
1953	12	0.00077	0.00077	0.5	91877	71	91842	5037478	54.83
1953	13	0.00084	0.00084	0.5	91806	77	91768	4945636	53.87
1953	14	0.00085	0.00085	0.5	91729	78	91690	4853868	52.92
1953	15	0.00105	0.00105	0.5	91651	96	91603	4762177	51.96
1953	16	0.0012	0.00119	0.5	91555	109	91501	4670574	51.01
1953	17	0.00152	0.00152	0.5	91446	139	91376	4579074	50.07
1953	18	0.002	0.00199	0.5	91307	182	91216	4487697	49.15
1953	19	0.00227	0.00226	0.5	91125	206	91022	4396482	48.25
1953	20	0.00257	0.00257	0.5	90918	234	90802	4305460	47.36
1953	21	0.00282	0.00282	0.5	90685	256	90557	4214659	46.48
1953	22	0.00311	0.0031	0.5	90429	281	90289	4124102	45.61
1953	23	0.00298	0.00298	0.5	90149	268	90014	4033813	44.75
1953	24	0.00316	0.00316	0.5	89880	284	89738	3943798	43.88
1953	25	0.00309	0.00309	0.5	89596	277	89458	3854060	43.02
1953	26	0.00319	0.00318	0.5	89320	284	89177	3764602	42.15
1953	27	0.00315	0.00315	0.5	89035	280	88895	3675424	41.28
1953	28	0.00329	0.00329	0.5	88755	292	88609	3586529	40.41
1953	29	0.00341	0.0034	0.5	88464	301	88313	3497920	39.54
1953	30	0.00323	0.00323	0.5	88163	285	88020	3409607	38.67
1953	31	0.00331	0.0033	0.5	87878	290	87733	3321586	37.8
1953	32	0.00321	0.00321	0.5	87588	281	87447	3233853	36.92
1953	33	0.00355	0.00354	0.5	87307	309	87152	3146406	36.04
1953	34	0.00354	0.00353	0.5	86998	307	86844	3059254	35.16
1953	35	0.00348	0.00348	0.5	86690	301	86540	2972410	34.29
1953	36	0.00372	0.00371	0.5	86389	321	86229	2885870	33.41
1953	37	0.00386	0.00385	0.5	86068	332	85903	2799641	32.53
1953	38	0.00397	0.00396	0.5	85737	340	85567	2713739	31.65
1953	39	0.0044	0.00439	0.5	85397	375	85210	2628172	30.78
1953	40	0.00446	0.00445	0.5	85022	378	84833	2542962	29.91
1953	41	0.00496	0.00495	0.5	84644	419	84435	2458129	29.04
1953	42	0.00513	0.00512	0.5	84225	431	84010	2373694	28.18
1953	43	0.00535	0.00534	0.5	83794	447	83571	2289684	27.33
1953	44	0.00612	0.0061	0.5	83347	509	83093	2206114	26.47
1953	45	0.0067	0.00668	0.5	82839	553	82562	2123021	25.63
1953	46	0.00719	0.00716	0.5	82285	589	81991	2040459	24.8
1953	47	0.00748	0.00746	0.5	81696	609	81391	1958468	23.97
1953	48	0.0085	0.00847	0.5	81087	687	80744	1877077	23.15
1953	49	0.00903	0.00899	0.5	80400	723	80039	1796333	22.34
1953	50	0.00998	0.00993	0.5	79678	791	79282	1716294	21.54
1953	51	0.01068	0.01062	0.5	78887	838	78468	1637012	20.75
1953	52	0.01213	0.01206	0.5	78049	941	77578	1558544	19.97
1953	53	0.01281	0.01273	0.5	77107	982	76617	1480966	19.21
1953	54	0.01437	0.01427	0.5	76126	1086	75583	1404349	18.45
1953	55	0.01608	0.01595	0.5	75040	1197	74442	1328766	17.71
1953	56	0.01623	0.0161	0.5	73843	1189	73249	1254325	16.99
1953	57	0.01874	0.01857	0.5	72654	1349	71980	1181076	16.26
1953	58	0.02124	0.02102	0.5	71305	1499	70556	1109096	15.55
1953	59	0.02342	0.02315	0.5	69806	1616	68999	1038540	14.88
1953	60	0.02422	0.02393	0.5	68191	1632	67375	969542	14.22
1953	61	0.02671	0.02636	0.5	66559	1754	65681	902167	13.55
1953	62	0.02946	0.02903	0.5	64804	1881	63864	836486	12.91
1953	63	0.03259	0.03206	0.5	62923	2018	61914	772622	12.28
1953	64	0.03622	0.03558	0.5	60905	2167	59822	710708	11.67
1953	65	0.03991	0.03913	0.5	58739	2298	57589	650886	11.08
1953	66	0.04501	0.04402	0.5	56440	2484	55198	593297	10.51
1953	67	0.04705	0.04597	0.5	53956	2480	52716	538099	9.97
1953	68	0.05422	0.05279	0.5	51476	2717	50117	485383	9.43
1953	69	0.05934	0.05763	0.5	48758	2810	47353	435266	8.93
1953	70	0.06394	0.06195	0.5	45948	2847	44525	387913	8.44
1953	71	0.07195	0.06945	0.5	43102	2993	41605	343388	7.97
1953	72	0.07915	0.07614	0.5	40108	3054	38581	301783	7.52
1953	73	0.08521	0.08173	0.5	37055	3029	35540	263202	7.1
1953	74	0.09559	0.09123	0.5	34026	3104	32474	227661	6.69
1953	75	0.1013	0.09642	0.5	30922	2981	29431	195187	6.31
1953	76	0.11283	0.10681	0.5	27940	2984	26448	165756	5.93
1953	77	0.1244	0.11712	0.5	24956	2923	23495	139308	5.58
1953	78	0.13276	0.1245	0.5	22033	2743	20662	115813	5.26
1953	79	0.14048	0.13126	0.5	19290	2532	18024	95151	4.93
1953	80	0.16154	0.14946	0.5	16758	2505	15506	77127	4.6
1953	81	0.1744	0.16041	0.5	14253	2286	13110	61621	4.32
1953	82	0.18459	0.169	0.5	11967	2022	10956	48511	4.05
1953	83	0.2074	0.18792	0.5	9945	1869	9010	37555	3.78
1953	84	0.22021	0.19837	0.5	8076	1602	7275	28545	3.53
1953	85	0.25483	0.22603	0.5	6474	1463	5742	21270	3.29
1953	86	0.27961	0.24532	0.5	5011	1229	4396	15528	3.1
1953	87	0.28679	0.25082	0.5	3781	948	3307	11132	2.94
1953	88	0.31758	0.27406	0.5	2833	776	2445	7825	2.76
1953	89	0.33408	0.28626	0.5	2057	589	1762	5380	2.62
1953	90	0.35439	0.30104	0.5	1468	442	1247	3618	2.46
1953	91	0.38732	0.32448	0.5	1026	333	859	2371	2.31
1953	92	0.3931	0.32852	0.5	693	228	579	1511	2.18
1953	93	0.48461	0.39009	0.5	465	182	375	932	2
1953	94	0.47494	0.3838	0.5	284	109	229	558	1.96
1953	95	0.49877	0.39921	0.5	175	70	140	328	1.88
1953	96	0.52645	0.41675	0.5	105	44	83	188	1.79
1953	97	0.55396	0.43381	0.5	61	27	48	105	1.71
1953	98	0.58116	0.45031	0.5	35	16	27	57	1.64
1953	99	0.60786	0.46618	0.5	19	9	15	30	1.58
1953	100	0.63394	0.48136	0.5	10	5	8	15	1.52
1953	101	0.65926	0.49582	0.5	5	3	4	8	1.47
1953	102	0.68369	0.50952	0.5	3	1	2	4	1.42
1953	103	0.70716	0.52244	0.5	1	1	1	2	1.38
1953	104	0.72957	0.53457	0.5	1	0	0	1	1.34
1953	105	0.75087	0.54591	0.5	0	0	0	0	1.31
1953	106	0.77102	0.55649	0.5	0	0	0	0	1.28
1953	107	0.78999	0.56631	0.5	0	0	0	0	1.25
1953	108	0.80779	0.57539	0.5	0	0	0	0	1.22
1953	109	0.82441	0.58378	0.5	0	0	0	0	1.2
1953	110+	0.83988	1	1.19	0	0	0	0	1.19
1954	0	0.04816	0.04635	0.19	100000	4635	96258	6246491	62.46
1954	1	0.00701	0.00698	0.5	95365	666	95032	6150232	64.49
1954	2	0.00572	0.0057	0.5	94698	540	94429	6055201	63.94
1954	3	0.00468	0.00467	0.5	94159	439	93939	5960772	63.31
1954	4	0.00343	0.00342	0.5	93719	321	93559	5866833	62.6
1954	5	0.0024	0.00239	0.5	93398	224	93287	5773274	61.81
1954	6	0.00183	0.00183	0.5	93175	170	93090	5679988	60.96
1954	7	0.00143	0.00142	0.5	93005	133	92938	5586898	60.07
1954	8	0.00105	0.00105	0.5	92872	97	92823	5493960	59.16
1954	9	0.00086	0.00086	0.5	92775	80	92735	5401136	58.22
1954	10	0.00085	0.00085	0.5	92695	79	92655	5308402	57.27
1954	11	0.00075	0.00075	0.5	92616	70	92581	5215746	56.32
1954	12	0.00076	0.00076	0.5	92546	71	92511	5123165	55.36
1954	13	0.00077	0.00077	0.5	92476	71	92440	5030654	54.4
1954	14	0.00081	0.00081	0.5	92405	75	92367	4938213	53.44
1954	15	0.00093	0.00093	0.5	92330	85	92287	4845846	52.48
1954	16	0.00128	0.00128	0.5	92244	118	92185	4753559	51.53
1954	17	0.00155	0.00155	0.5	92126	143	92055	4661374	50.6
1954	18	0.00193	0.00193	0.5	91983	177	91895	4569319	49.68
1954	19	0.00221	0.00221	0.5	91806	203	91705	4477424	48.77
1954	20	0.00272	0.00271	0.5	91603	249	91479	4385720	47.88
1954	21	0.00285	0.00284	0.5	91355	260	91225	4294240	47.01
1954	22	0.00294	0.00294	0.5	91095	267	90961	4203015	46.14
1954	23	0.00328	0.00328	0.5	90828	298	90679	4112054	45.27
1954	24	0.00319	0.00318	0.5	90530	288	90386	4021375	44.42
1954	25	0.0032	0.0032	0.5	90241	289	90097	3930990	43.56
1954	26	0.00331	0.00331	0.5	89953	297	89804	3840893	42.7
1954	27	0.00326	0.00325	0.5	89655	292	89509	3751088	41.84
1954	28	0.00321	0.0032	0.5	89364	286	89221	3661579	40.97
1954	29	0.00342	0.00341	0.5	89078	304	88926	3572358	40.1
1954	30	0.00338	0.00337	0.5	88774	300	88624	3483433	39.24
1954	31	0.00329	0.00329	0.5	88474	291	88329	3394809	38.37
1954	32	0.00352	0.00352	0.5	88183	310	88028	3306480	37.5
1954	33	0.0033	0.0033	0.5	87873	290	87728	3218452	36.63
1954	34	0.00349	0.00348	0.5	87584	305	87431	3130724	35.75
1954	35	0.00348	0.00348	0.5	87279	304	87127	3043293	34.87
1954	36	0.00372	0.00372	0.5	86975	323	86813	2956166	33.99
1954	37	0.00373	0.00372	0.5	86652	323	86490	2869353	33.11
1954	38	0.00407	0.00406	0.5	86329	351	86154	2782862	32.24
1954	39	0.00428	0.00427	0.5	85978	367	85795	2696708	31.36
1954	40	0.00445	0.00444	0.5	85611	380	85422	2610914	30.5
1954	41	0.00466	0.00465	0.5	85232	396	85034	2525492	29.63
1954	42	0.0052	0.00519	0.5	84835	440	84615	2440458	28.77
1954	43	0.0055	0.00548	0.5	84395	463	84164	2355843	27.91
1954	44	0.0059	0.00588	0.5	83933	494	83686	2271679	27.07
1954	45	0.00635	0.00633	0.5	83439	528	83175	2187994	26.22
1954	46	0.00682	0.0068	0.5	82911	563	82629	2104819	25.39
1954	47	0.00771	0.00768	0.5	82347	633	82031	2022190	24.56
1954	48	0.0083	0.00827	0.5	81714	675	81377	1940159	23.74
1954	49	0.00909	0.00905	0.5	81039	733	80672	1858783	22.94
1954	50	0.00995	0.0099	0.5	80306	795	79908	1778110	22.14
1954	51	0.01037	0.01031	0.5	79511	820	79101	1698202	21.36
1954	52	0.01141	0.01135	0.5	78691	893	78244	1619102	20.58
1954	53	0.01294	0.01286	0.5	77798	1001	77297	1540858	19.81
1954	54	0.01392	0.01382	0.5	76797	1061	76266	1463560	19.06
1954	55	0.01441	0.01431	0.5	75736	1083	75194	1387294	18.32
1954	56	0.01678	0.01664	0.5	74652	1242	74031	1312099	17.58
1954	57	0.01758	0.01743	0.5	73410	1279	72770	1238068	16.87
1954	58	0.02107	0.02085	0.5	72131	1504	71379	1165298	16.16
1954	59	0.0222	0.02195	0.5	70627	1551	69852	1093919	15.49
1954	60	0.02382	0.02354	0.5	69076	1626	68263	1024068	14.83
1954	61	0.02637	0.02602	0.5	67450	1755	66572	955805	14.17
1954	62	0.02825	0.02786	0.5	65695	1830	64780	889232	13.54
1954	63	0.03046	0.03	0.5	63865	1916	62907	824452	12.91
1954	64	0.03365	0.0331	0.5	61949	2050	60923	761546	12.29
1954	65	0.0365	0.03584	0.5	59898	2147	58825	700622	11.7
1954	66	0.0413	0.04046	0.5	57751	2337	56583	641798	11.11
1954	67	0.04729	0.0462	0.5	55415	2560	54135	585215	10.56
1954	68	0.04789	0.04677	0.5	52855	2472	51619	531080	10.05
1954	69	0.05522	0.05374	0.5	50382	2707	49029	479461	9.52
1954	70	0.06104	0.05923	0.5	47675	2824	46263	430433	9.03
1954	71	0.06561	0.06353	0.5	44851	2849	43426	384170	8.57
1954	72	0.07267	0.07012	0.5	42002	2945	40529	340743	8.11
1954	73	0.07867	0.0757	0.5	39057	2956	37578	300214	7.69
1954	74	0.08466	0.08123	0.5	36100	2932	34634	262636	7.28
1954	75	0.09434	0.09009	0.5	33168	2988	31674	228002	6.87
1954	76	0.09768	0.09313	0.5	30180	2811	28775	196328	6.51
1954	77	0.10746	0.10198	0.5	27369	2791	25974	167553	6.12
1954	78	0.12063	0.11377	0.5	24578	2796	23180	141580	5.76
1954	79	0.12856	0.1208	0.5	21782	2631	20466	118400	5.44
1954	80	0.13606	0.1274	0.5	19151	2440	17931	97933	5.11
1954	81	0.15259	0.14177	0.5	16711	2369	15526	80002	4.79
1954	82	0.16947	0.15623	0.5	14342	2241	13221	64476	4.5
1954	83	0.17775	0.16324	0.5	12101	1975	11113	51254	4.24
1954	84	0.19062	0.17403	0.5	10126	1762	9245	40141	3.96
1954	85	0.2111	0.19095	0.5	8364	1597	7565	30896	3.69
1954	86	0.2361	0.21117	0.5	6767	1429	6052	23331	3.45
1954	87	0.25231	0.22404	0.5	5338	1196	4740	17279	3.24
1954	88	0.26718	0.23569	0.5	4142	976	3654	12540	3.03
1954	89	0.30518	0.26478	0.5	3166	838	2747	8886	2.81
1954	90	0.342	0.29206	0.5	2327	680	1988	6139	2.64
1954	91	0.33693	0.28836	0.5	1648	475	1410	4152	2.52
1954	92	0.37222	0.31382	0.5	1173	368	989	2742	2.34
1954	93	0.38973	0.32617	0.5	805	262	673	1753	2.18
1954	94	0.52777	0.41758	0.5	542	226	429	1080	1.99
1954	95	0.44751	0.36569	0.5	316	115	258	651	2.06
1954	96	0.47448	0.3835	0.5	200	77	162	393	1.96
1954	97	0.50159	0.40102	0.5	123	50	99	231	1.87
1954	98	0.52869	0.41816	0.5	74	31	58	132	1.79
1954	99	0.55563	0.43483	0.5	43	19	34	74	1.71
1954	100	0.58224	0.45096	0.5	24	11	19	40	1.64
1954	101	0.60839	0.46648	0.5	13	6	10	21	1.58
1954	102	0.63392	0.48135	0.5	7	3	5	11	1.52
1954	103	0.65872	0.49552	0.5	4	2	3	5	1.47
1954	104	0.68269	0.50896	0.5	2	1	1	3	1.42
1954	105	0.70572	0.52165	0.5	1	0	1	1	1.38
1954	106	0.72775	0.53359	0.5	0	0	0	1	1.34
1954	107	0.74872	0.54478	0.5	0	0	0	0	1.31
1954	108	0.76858	0.55522	0.5	0	0	0	0	1.28
1954	109	0.78732	0.56493	0.5	0	0	0	0	1.26
1954	110+	0.80493	1	1.24	0	0	0	0	1.24
1955	0	0.04315	0.04169	0.19	100000	4169	96609	6360871	63.61
1955	1	0.00588	0.00586	0.5	95831	562	95550	6264262	65.37
1955	2	0.00457	0.00456	0.5	95270	434	95053	6168712	64.75
1955	3	0.00368	0.00367	0.5	94835	348	94661	6073659	64.04
1955	4	0.00278	0.00278	0.5	94487	263	94356	5978998	63.28
1955	5	0.00209	0.00209	0.5	94224	197	94126	5884643	62.45
1955	6	0.00166	0.00166	0.5	94028	156	93950	5790516	61.58
1955	7	0.00136	0.00136	0.5	93872	128	93808	5696567	60.68
1955	8	0.00118	0.00118	0.5	93744	111	93688	5602759	59.77
1955	9	0.00084	0.00084	0.5	93633	79	93594	5509070	58.84
1955	10	0.00077	0.00077	0.5	93554	72	93518	5415477	57.89
1955	11	0.00078	0.00078	0.5	93482	73	93446	5321958	56.93
1955	12	0.00068	0.00068	0.5	93409	64	93377	5228513	55.97
1955	13	0.00075	0.00075	0.5	93346	70	93310	5135135	55.01
1955	14	0.00079	0.00079	0.5	93275	74	93238	5041825	54.05
1955	15	0.00087	0.00087	0.5	93201	81	93161	4948587	53.1
1955	16	0.00108	0.00108	0.5	93120	100	93070	4855426	52.14
1955	17	0.00151	0.00151	0.5	93020	140	92950	4762356	51.2
1955	18	0.00175	0.00175	0.5	92880	162	92799	4669406	50.27
1955	19	0.00219	0.00219	0.5	92717	203	92616	4576607	49.36
1955	20	0.00237	0.00236	0.5	92515	219	92405	4483991	48.47
1955	21	0.00262	0.00262	0.5	92296	242	92175	4391586	47.58
1955	22	0.00282	0.00282	0.5	92054	259	91925	4299411	46.71
1955	23	0.00283	0.00283	0.5	91795	259	91665	4207486	45.84
1955	24	0.00299	0.00298	0.5	91536	273	91399	4115821	44.96
1955	25	0.00281	0.0028	0.5	91263	256	91135	4024422	44.1
1955	26	0.00305	0.00305	0.5	91007	277	90868	3933287	43.22
1955	27	0.00288	0.00288	0.5	90729	261	90599	3842419	42.35
1955	28	0.00273	0.00272	0.5	90469	246	90345	3751820	41.47
1955	29	0.00294	0.00294	0.5	90222	265	90089	3661474	40.58
1955	30	0.00294	0.00293	0.5	89957	264	89825	3571385	39.7
1955	31	0.00286	0.00286	0.5	89693	256	89565	3481560	38.82
1955	32	0.00295	0.00294	0.5	89436	263	89305	3391996	37.93
1955	33	0.00316	0.00316	0.5	89173	282	89032	3302691	37.04
1955	34	0.00317	0.00317	0.5	88892	282	88751	3213658	36.15
1955	35	0.00332	0.00331	0.5	88610	293	88463	3124907	35.27
1955	36	0.00332	0.00331	0.5	88317	292	88170	3036444	34.38
1955	37	0.00342	0.00342	0.5	88024	301	87874	2948274	33.49
1955	38	0.00364	0.00364	0.5	87723	319	87564	2860400	32.61
1955	39	0.00393	0.00393	0.5	87404	343	87233	2772836	31.72
1955	40	0.00404	0.00403	0.5	87061	351	86886	2685603	30.85
1955	41	0.00427	0.00426	0.5	86710	369	86526	2598717	29.97
1955	42	0.00461	0.0046	0.5	86341	397	86142	2512192	29.1
1955	43	0.0051	0.00508	0.5	85944	437	85725	2426050	28.23
1955	44	0.00555	0.00554	0.5	85507	474	85270	2340324	27.37
1955	45	0.00603	0.00601	0.5	85033	511	84778	2255054	26.52
1955	46	0.00659	0.00657	0.5	84522	555	84245	2170276	25.68
1955	47	0.00729	0.00726	0.5	83967	610	83662	2086032	24.84
1955	48	0.00817	0.00814	0.5	83357	678	83018	2002370	24.02
1955	49	0.00839	0.00836	0.5	82679	691	82333	1919352	23.21
1955	50	0.0093	0.00926	0.5	81988	759	81608	1837019	22.41
1955	51	0.01009	0.01004	0.5	81228	815	80821	1755411	21.61
1955	52	0.01096	0.0109	0.5	80413	876	79975	1674590	20.82
1955	53	0.01197	0.01189	0.5	79537	946	79064	1594615	20.05
1955	54	0.01344	0.01335	0.5	78591	1049	78066	1515551	19.28
1955	55	0.01438	0.01428	0.5	77542	1107	76988	1437485	18.54
1955	56	0.015	0.01489	0.5	76435	1138	75866	1360496	17.8
1955	57	0.01682	0.01668	0.5	75296	1256	74669	1284631	17.06
1955	58	0.01873	0.01856	0.5	74041	1374	73354	1209962	16.34
1955	59	0.02127	0.02104	0.5	72667	1529	71902	1136609	15.64
1955	60	0.02355	0.02328	0.5	71138	1656	70310	1064706	14.97
1955	61	0.02494	0.02464	0.5	69482	1712	68626	994397	14.31
1955	62	0.02762	0.02724	0.5	67770	1846	66847	925771	13.66
1955	63	0.03038	0.02993	0.5	65924	1973	64937	858924	13.03
1955	64	0.03318	0.03264	0.5	63951	2087	62907	793987	12.42
1955	65	0.03607	0.03544	0.5	61863	2192	60767	731080	11.82
1955	66	0.03995	0.03917	0.5	59671	2337	58503	670312	11.23
1955	67	0.04462	0.04365	0.5	57334	2502	56083	611810	10.67
1955	68	0.05031	0.04908	0.5	54831	2691	53486	555727	10.14
1955	69	0.05157	0.05027	0.5	52140	2621	50830	502241	9.63
1955	70	0.0591	0.0574	0.5	49519	2843	48098	451411	9.12
1955	71	0.06542	0.06335	0.5	46677	2957	45198	403313	8.64
1955	72	0.07049	0.06809	0.5	43720	2977	42231	358115	8.19
1955	73	0.077	0.07414	0.5	40743	3021	39233	315884	7.75
1955	74	0.087	0.08338	0.5	37722	3145	36150	276651	7.33
1955	75	0.09033	0.08642	0.5	34577	2988	33083	240501	6.96
1955	76	0.1007	0.09587	0.5	31589	3028	30074	207419	6.57
1955	77	0.10606	0.10072	0.5	28560	2877	27122	177344	6.21
1955	78	0.11753	0.11101	0.5	25684	2851	24258	150222	5.85
1955	79	0.12735	0.11972	0.5	22832	2734	21466	125964	5.52
1955	80	0.13825	0.12931	0.5	20099	2599	18799	104499	5.2
1955	81	0.15101	0.14041	0.5	17500	2457	16271	85699	4.9
1955	82	0.15927	0.14752	0.5	15043	2219	13933	69428	4.62
1955	83	0.18661	0.17068	0.5	12824	2189	11729	55495	4.33
1955	84	0.17889	0.1642	0.5	10635	1746	9762	43766	4.12
1955	85	0.2055	0.18635	0.5	8889	1656	8060	34004	3.83
1955	86	0.21828	0.1968	0.5	7232	1423	6521	25943	3.59
1955	87	0.23719	0.21204	0.5	5809	1232	5193	19423	3.34
1955	88	0.26659	0.23524	0.5	4577	1077	4039	14230	3.11
1955	89	0.27874	0.24465	0.5	3500	856	3072	10191	2.91
1955	90	0.33203	0.28476	0.5	2644	753	2268	7119	2.69
1955	91	0.34143	0.29164	0.5	1891	552	1615	4851	2.57
1955	92	0.36972	0.31204	0.5	1340	418	1131	3236	2.42
1955	93	0.45233	0.3689	0.5	922	340	752	2105	2.28
1955	94	0.37521	0.31594	0.5	582	184	490	1353	2.33
1955	95	0.42289	0.34908	0.5	398	139	328	864	2.17
1955	96	0.448	0.36601	0.5	259	95	212	535	2.07
1955	97	0.47337	0.38277	0.5	164	63	133	324	1.97
1955	98	0.49888	0.39929	0.5	101	40	81	191	1.88
1955	99	0.5244	0.41547	0.5	61	25	48	110	1.8
1955	100	0.5498	0.43125	0.5	36	15	28	62	1.73
1955	101	0.57493	0.44656	0.5	20	9	16	34	1.66
1955	102	0.59969	0.46135	0.5	11	5	9	18	1.6
1955	103	0.62394	0.47558	0.5	6	3	5	9	1.55
1955	104	0.64759	0.48919	0.5	3	2	2	5	1.5
1955	105	0.67054	0.50218	0.5	2	1	1	2	1.45
1955	106	0.6927	0.5145	0.5	1	0	1	1	1.41
1955	107	0.71401	0.52617	0.5	0	0	0	1	1.37
1955	108	0.73441	0.53716	0.5	0	0	0	0	1.34
1955	109	0.75385	0.54749	0.5	0	0	0	0	1.31
1955	110+	0.77231	1	1.29	0	0	0	0	1.29
1956	0	0.04435	0.0428	0.19	100000	4280	96524	6341657	63.42
1956	1	0.00546	0.00544	0.5	95720	521	95459	6245133	65.24
1956	2	0.00437	0.00436	0.5	95199	415	94991	6149674	64.6
1956	3	0.00337	0.00336	0.5	94783	318	94624	6054683	63.88
1956	4	0.00268	0.00267	0.5	94465	252	94339	5960058	63.09
1956	5	0.00202	0.00202	0.5	94213	190	94117	5865720	62.26
1956	6	0.00158	0.00158	0.5	94022	148	93948	5771602	61.39
1956	7	0.00124	0.00124	0.5	93874	116	93816	5677654	60.48
1956	8	0.00099	0.00098	0.5	93758	92	93712	5583838	59.56
1956	9	0.00089	0.00089	0.5	93665	84	93624	5490126	58.61
1956	10	0.00075	0.00075	0.5	93582	70	93547	5396503	57.67
1956	11	0.00067	0.00067	0.5	93512	62	93481	5302956	56.71
1956	12	0.00065	0.00065	0.5	93450	61	93419	5209475	55.75
1956	13	0.00065	0.00065	0.5	93389	61	93358	5116056	54.78
1956	14	0.00076	0.00076	0.5	93328	71	93292	5022698	53.82
1956	15	0.00085	0.00085	0.5	93257	79	93217	4929405	52.86
1956	16	0.00109	0.00109	0.5	93177	102	93127	4836188	51.9
1956	17	0.00131	0.00131	0.5	93076	122	93015	4743062	50.96
1956	18	0.00168	0.00168	0.5	92954	156	92875	4650047	50.03
1956	19	0.00209	0.00208	0.5	92797	193	92701	4557171	49.11
1956	20	0.00231	0.00231	0.5	92604	214	92497	4464471	48.21
1956	21	0.00252	0.00252	0.5	92390	233	92274	4371974	47.32
1956	22	0.00266	0.00266	0.5	92157	245	92035	4279700	46.44
1956	23	0.0027	0.0027	0.5	91912	248	91788	4187665	45.56
1956	24	0.0028	0.0028	0.5	91664	256	91536	4095877	44.68
1956	25	0.00272	0.00272	0.5	91408	248	91283	4004342	43.81
1956	26	0.0026	0.0026	0.5	91159	237	91041	3913058	42.93
1956	27	0.00265	0.00264	0.5	90922	240	90802	3822017	42.04
1956	28	0.00267	0.00267	0.5	90682	242	90561	3731215	41.15
1956	29	0.00292	0.00292	0.5	90440	264	90308	3640654	40.25
1956	30	0.00262	0.00262	0.5	90176	236	90058	3550346	39.37
1956	31	0.00262	0.00261	0.5	89940	235	89822	3460289	38.47
1956	32	0.00295	0.00294	0.5	89705	264	89573	3370467	37.57
1956	33	0.00294	0.00293	0.5	89440	262	89309	3280894	36.68
1956	34	0.00306	0.00306	0.5	89178	273	89042	3191585	35.79
1956	35	0.00318	0.00317	0.5	88905	282	88764	3102543	34.9
1956	36	0.00354	0.00353	0.5	88623	313	88467	3013779	34.01
1956	37	0.00344	0.00343	0.5	88310	303	88159	2925312	33.13
1956	38	0.00345	0.00344	0.5	88007	303	87856	2837153	32.24
1956	39	0.00403	0.00402	0.5	87704	353	87528	2749298	31.35
1956	40	0.0041	0.00409	0.5	87352	357	87173	2661770	30.47
1956	41	0.00439	0.00438	0.5	86995	381	86804	2574597	29.59
1956	42	0.00463	0.00462	0.5	86613	400	86413	2487793	28.72
1956	43	0.00483	0.00482	0.5	86213	416	86005	2401380	27.85
1956	44	0.00544	0.00543	0.5	85797	466	85564	2315375	26.99
1956	45	0.00617	0.00615	0.5	85331	525	85069	2229811	26.13
1956	46	0.00661	0.00659	0.5	84807	559	84527	2144742	25.29
1956	47	0.00724	0.00722	0.5	84248	608	83944	2060214	24.45
1956	48	0.00759	0.00756	0.5	83640	633	83324	1976270	23.63
1956	49	0.00869	0.00865	0.5	83007	718	82648	1892947	22.8
1956	50	0.00928	0.00924	0.5	82289	760	81909	1810298	22
1956	51	0.01022	0.01016	0.5	81529	829	81115	1728389	21.2
1956	52	0.01126	0.0112	0.5	80700	904	80248	1647274	20.41
1956	53	0.01269	0.01261	0.5	79796	1006	79294	1567026	19.64
1956	54	0.01347	0.01338	0.5	78791	1054	78263	1487732	18.88
1956	55	0.01492	0.01481	0.5	77736	1151	77160	1409469	18.13
1956	56	0.01596	0.01584	0.5	76585	1213	75978	1332309	17.4
1956	57	0.01736	0.01721	0.5	75372	1297	74723	1256330	16.67
1956	58	0.02035	0.02014	0.5	74075	1492	73329	1181607	15.95
1956	59	0.02146	0.02124	0.5	72583	1541	71812	1108278	15.27
1956	60	0.02362	0.02335	0.5	71041	1659	70212	1036466	14.59
1956	61	0.02575	0.02542	0.5	69383	1764	68501	966254	13.93
1956	62	0.02875	0.02834	0.5	67619	1916	66661	897753	13.28
1956	63	0.03111	0.03063	0.5	65703	2012	64696	831092	12.65
1956	64	0.03454	0.03395	0.5	63690	2162	62609	766396	12.03
1956	65	0.0374	0.03671	0.5	61528	2259	60398	703787	11.44
1956	66	0.04198	0.04111	0.5	59269	2437	58051	643389	10.86
1956	67	0.04462	0.04364	0.5	56832	2480	55592	585338	10.3
1956	68	0.04889	0.04772	0.5	54352	2594	53055	529746	9.75
1956	69	0.05661	0.05505	0.5	51758	2849	50334	476691	9.21
1956	70	0.05968	0.05795	0.5	48909	2834	47492	426357	8.72
1956	71	0.06807	0.06582	0.5	46074	3033	44558	378866	8.22
1956	72	0.07541	0.07267	0.5	43042	3128	41478	334308	7.77
1956	73	0.0812	0.07803	0.5	39914	3115	38356	292830	7.34
1956	74	0.09035	0.08644	0.5	36799	3181	35209	254474	6.92
1956	75	0.1	0.09524	0.5	33618	3202	32017	219265	6.52
1956	76	0.1067	0.1013	0.5	30416	3081	28876	187248	6.16
1956	77	0.11719	0.11071	0.5	27335	3026	25822	158372	5.79
1956	78	0.1284	0.12065	0.5	24309	2933	22843	132550	5.45
1956	79	0.13781	0.12893	0.5	21376	2756	19998	109708	5.13
1956	80	0.15199	0.14125	0.5	18620	2630	17305	89710	4.82
1956	81	0.16561	0.15295	0.5	15990	2446	14767	72405	4.53
1956	82	0.17801	0.16346	0.5	13544	2214	12437	57637	4.26
1956	83	0.19593	0.17845	0.5	11330	2022	10320	45200	3.99
1956	84	0.21612	0.19504	0.5	9309	1816	8401	34880	3.75
1956	85	0.21846	0.19695	0.5	7493	1476	6755	26480	3.53
1956	86	0.24876	0.22124	0.5	6017	1331	5352	19724	3.28
1956	87	0.26783	0.2362	0.5	4686	1107	4133	14373	3.07
1956	88	0.30426	0.26408	0.5	3579	945	3107	10240	2.86
1956	89	0.33636	0.28794	0.5	2634	758	2255	7133	2.71
1956	90	0.32599	0.2803	0.5	1876	526	1613	4879	2.6
1956	91	0.36327	0.30743	0.5	1350	415	1142	3266	2.42
1956	92	0.43346	0.35625	0.5	935	333	768	2124	2.27
1956	93	0.41507	0.34374	0.5	602	207	498	1355	2.25
1956	94	0.39557	0.33025	0.5	395	130	330	857	2.17
1956	95	0.46626	0.37811	0.5	265	100	215	527	1.99
1956	96	0.49279	0.39537	0.5	165	65	132	313	1.9
1956	97	0.51936	0.4123	0.5	99	41	79	181	1.82
1956	98	0.54582	0.4288	0.5	58	25	46	102	1.74
1956	99	0.57203	0.44481	0.5	33	15	26	56	1.67
1956	100	0.59784	0.46026	0.5	19	9	14	30	1.6
1956	101	0.62311	0.47509	0.5	10	5	8	15	1.55
1956	102	0.64774	0.48928	0.5	5	3	4	8	1.49
1956	103	0.6716	0.50277	0.5	3	1	2	4	1.45
1956	104	0.69461	0.51555	0.5	1	1	1	2	1.4
1956	105	0.71668	0.52762	0.5	1	0	0	1	1.36
1956	106	0.73777	0.53896	0.5	0	0	0	0	1.33
1956	107	0.75781	0.54958	0.5	0	0	0	0	1.3
1956	108	0.77679	0.55949	0.5	0	0	0	0	1.27
1956	109	0.79468	0.56871	0.5	0	0	0	0	1.25
1956	110+	0.81149	1	1.23	0	0	0	0	1.23
1957	0	0.04326	0.04179	0.19	100000	4179	96601	6324516	63.25
1957	1	0.00548	0.00546	0.5	95821	523	95560	6227915	65
1957	2	0.00398	0.00397	0.5	95298	379	95109	6132356	64.35
1957	3	0.00307	0.00306	0.5	94919	291	94774	6037247	63.6
1957	4	0.00242	0.00242	0.5	94628	229	94514	5942473	62.8
1957	5	0.00197	0.00197	0.5	94399	186	94306	5847960	61.95
1957	6	0.00146	0.00146	0.5	94213	138	94144	5753653	61.07
1957	7	0.00117	0.00117	0.5	94076	110	94021	5659509	60.16
1957	8	0.00098	0.00098	0.5	93966	92	93920	5565488	59.23
1957	9	0.00086	0.00086	0.5	93874	80	93834	5471568	58.29
1957	10	0.00077	0.00077	0.5	93793	72	93757	5377735	57.34
1957	11	0.00058	0.00058	0.5	93721	54	93694	5283978	56.38
1957	12	0.00068	0.00068	0.5	93667	64	93636	5190283	55.41
1957	13	0.00072	0.00072	0.5	93604	68	93570	5096648	54.45
1957	14	0.00075	0.00075	0.5	93536	70	93501	5003078	53.49
1957	15	0.00087	0.00087	0.5	93466	82	93425	4909577	52.53
1957	16	0.00121	0.00121	0.5	93385	113	93328	4816151	51.57
1957	17	0.00139	0.00139	0.5	93271	129	93207	4722823	50.64
1957	18	0.00167	0.00167	0.5	93142	155	93064	4629617	49.7
1957	19	0.00213	0.00213	0.5	92987	198	92888	4536552	48.79
1957	20	0.0022	0.00219	0.5	92789	203	92687	4443665	47.89
1957	21	0.00232	0.00231	0.5	92585	214	92478	4350978	46.99
1957	22	0.00254	0.00254	0.5	92371	234	92254	4258500	46.1
1957	23	0.00276	0.00275	0.5	92137	254	92010	4166246	45.22
1957	24	0.00281	0.00281	0.5	91883	258	91754	4074236	44.34
1957	25	0.00263	0.00263	0.5	91625	241	91505	3982482	43.47
1957	26	0.00261	0.00261	0.5	91384	238	91265	3890978	42.58
1957	27	0.00256	0.00255	0.5	91146	233	91029	3799713	41.69
1957	28	0.00261	0.0026	0.5	90913	237	90794	3708684	40.79
1957	29	0.00265	0.00265	0.5	90676	240	90556	3617889	39.9
1957	30	0.00264	0.00264	0.5	90436	238	90317	3527333	39
1957	31	0.00269	0.00269	0.5	90198	242	90077	3437016	38.11
1957	32	0.00285	0.00284	0.5	89956	256	89828	3346939	37.21
1957	33	0.00286	0.00285	0.5	89700	256	89572	3257111	36.31
1957	34	0.00317	0.00316	0.5	89444	283	89303	3167539	35.41
1957	35	0.00326	0.00326	0.5	89161	290	89016	3078236	34.52
1957	36	0.00319	0.00318	0.5	88871	283	88730	2989220	33.64
1957	37	0.00345	0.00344	0.5	88588	305	88436	2900490	32.74
1957	38	0.00344	0.00343	0.5	88283	303	88132	2812055	31.85
1957	39	0.00375	0.00374	0.5	87980	329	87816	2723923	30.96
1957	40	0.00394	0.00394	0.5	87651	345	87479	2636107	30.07
1957	41	0.00437	0.00436	0.5	87306	381	87116	2548628	29.19
1957	42	0.00463	0.00462	0.5	86925	401	86725	2461512	28.32
1957	43	0.00489	0.00487	0.5	86524	422	86313	2374787	27.45
1957	44	0.00541	0.0054	0.5	86102	465	85870	2288474	26.58
1957	45	0.00625	0.00623	0.5	85637	534	85371	2202604	25.72
1957	46	0.00647	0.00645	0.5	85104	549	84829	2117234	24.88
1957	47	0.00718	0.00715	0.5	84555	605	84252	2032404	24.04
1957	48	0.00776	0.00773	0.5	83950	649	83626	1948152	23.21
1957	49	0.00879	0.00876	0.5	83301	729	82937	1864526	22.38
1957	50	0.00982	0.00978	0.5	82572	807	82168	1781590	21.58
1957	51	0.01032	0.01027	0.5	81765	840	81345	1699421	20.78
1957	52	0.01137	0.01131	0.5	80925	915	80468	1618076	19.99
1957	53	0.01252	0.01244	0.5	80010	995	79512	1537608	19.22
1957	54	0.0138	0.01371	0.5	79015	1083	78473	1458096	18.45
1957	55	0.01534	0.01522	0.5	77932	1186	77339	1379623	17.7
1957	56	0.0171	0.01696	0.5	76745	1302	76094	1302284	16.97
1957	57	0.01807	0.01791	0.5	75444	1351	74768	1226190	16.25
1957	58	0.02103	0.02081	0.5	74093	1542	73322	1151422	15.54
1957	59	0.02283	0.02257	0.5	72551	1638	71732	1078100	14.86
1957	60	0.02421	0.02392	0.5	70913	1696	70065	1006368	14.19
1957	61	0.02714	0.02677	0.5	69217	1853	68290	936303	13.53
1957	62	0.02973	0.02929	0.5	67364	1973	66377	868013	12.89
1957	63	0.03254	0.03202	0.5	65390	2094	64344	801636	12.26
1957	64	0.03539	0.03477	0.5	63297	2201	62196	737292	11.65
1957	65	0.0394	0.03864	0.5	61096	2361	59915	675096	11.05
1957	66	0.04304	0.04213	0.5	58735	2475	57498	615181	10.47
1957	67	0.04737	0.04627	0.5	56260	2603	54959	557683	9.91
1957	68	0.05294	0.05157	0.5	53657	2767	52273	502725	9.37
1957	69	0.05826	0.05661	0.5	50890	2881	49449	450451	8.85
1957	70	0.06795	0.06571	0.5	48009	3155	46431	401002	8.35
1957	71	0.06993	0.06757	0.5	44854	3031	43339	354570	7.9
1957	72	0.08034	0.07724	0.5	41823	3230	40208	311232	7.44
1957	73	0.0865	0.08292	0.5	38593	3200	36993	271023	7.02
1957	74	0.09352	0.08935	0.5	35393	3162	33812	234030	6.61
1957	75	0.10609	0.10075	0.5	32231	3247	30607	200218	6.21
1957	76	0.11591	0.10956	0.5	28984	3176	27396	169611	5.85
1957	77	0.12371	0.11651	0.5	25808	3007	24305	142215	5.51
1957	78	0.14075	0.1315	0.5	22801	2998	21302	117910	5.17
1957	79	0.14753	0.13739	0.5	19803	2721	18443	96608	4.88
1957	80	0.16536	0.15273	0.5	17082	2609	15778	78165	4.58
1957	81	0.17617	0.16191	0.5	14473	2343	13302	62387	4.31
1957	82	0.19043	0.17388	0.5	12130	2109	11075	49086	4.05
1957	83	0.20737	0.18789	0.5	10021	1883	9079	38010	3.79
1957	84	0.21969	0.19795	0.5	8138	1611	7333	28931	3.56
1957	85	0.25978	0.22992	0.5	6527	1501	5777	21598	3.31
1957	86	0.25905	0.22934	0.5	5026	1153	4450	15821	3.15
1957	87	0.28634	0.25048	0.5	3874	970	3388	11371	2.94
1957	88	0.31341	0.27095	0.5	2903	787	2510	7983	2.75
1957	89	0.32339	0.27838	0.5	2117	589	1822	5473	2.59
1957	90	0.37878	0.31847	0.5	1527	486	1284	3651	2.39
1957	91	0.39025	0.32654	0.5	1041	340	871	2367	2.27
1957	92	0.41261	0.34204	0.5	701	240	581	1496	2.13
1957	93	0.50346	0.40221	0.5	461	186	369	914	1.98
1957	94	0.4817	0.3882	0.5	276	107	222	546	1.98
1957	95	0.48739	0.39189	0.5	169	66	136	324	1.92
1957	96	0.51395	0.40888	0.5	103	42	82	188	1.83
1957	97	0.54044	0.42547	0.5	61	26	48	106	1.75
1957	98	0.5667	0.44158	0.5	35	15	27	59	1.68
1957	99	0.59259	0.45714	0.5	19	9	15	31	1.62
1957	100	0.61798	0.4721	0.5	11	5	8	16	1.56
1957	101	0.64274	0.48642	0.5	6	3	4	8	1.5
1957	102	0.66676	0.50005	0.5	3	1	2	4	1.46
1957	103	0.68994	0.51298	0.5	1	1	1	2	1.41
1957	104	0.71221	0.52519	0.5	1	0	1	1	1.37
1957	105	0.73349	0.53667	0.5	0	0	0	0	1.34
1957	106	0.75375	0.54743	0.5	0	0	0	0	1.3
1957	107	0.77294	0.55749	0.5	0	0	0	0	1.27
1957	108	0.79105	0.56685	0.5	0	0	0	0	1.25
1957	109	0.80807	0.57554	0.5	0	0	0	0	1.23
1957	110+	0.82402	1	1.21	0	0	0	0	1.21
1958	0	0.03967	0.03843	0.18	100000	3843	96857	6474052	64.74
1958	1	0.0045	0.00449	0.5	96157	432	95941	6377195	66.32
1958	2	0.0033	0.00329	0.5	95726	315	95568	6281254	65.62
1958	3	0.00248	0.00248	0.5	95410	236	95292	6185686	64.83
1958	4	0.00214	0.00214	0.5	95174	203	95072	6090394	63.99
1958	5	0.0017	0.00169	0.5	94971	161	94890	5995321	63.13
1958	6	0.0014	0.0014	0.5	94810	133	94743	5900431	62.23
1958	7	0.00108	0.00108	0.5	94677	102	94626	5805688	61.32
1958	8	0.00093	0.00093	0.5	94575	88	94531	5711062	60.39
1958	9	0.00075	0.00075	0.5	94487	71	94452	5616530	59.44
1958	10	0.0007	0.0007	0.5	94416	66	94383	5522079	58.49
1958	11	0.00071	0.00071	0.5	94350	67	94316	5427696	57.53
1958	12	0.00054	0.00054	0.5	94283	51	94258	5333380	56.57
1958	13	0.00064	0.00064	0.5	94233	60	94203	5239122	55.6
1958	14	0.00073	0.00073	0.5	94173	69	94138	5144919	54.63
1958	15	0.00084	0.00084	0.5	94104	79	94064	5050781	53.67
1958	16	0.00105	0.00105	0.5	94025	99	93975	4956717	52.72
1958	17	0.00129	0.00129	0.5	93926	121	93865	4862742	51.77
1958	18	0.00161	0.00161	0.5	93804	151	93729	4768876	50.84
1958	19	0.00178	0.00178	0.5	93654	166	93570	4675147	49.92
1958	20	0.00223	0.00222	0.5	93487	208	93383	4581577	49.01
1958	21	0.00223	0.00223	0.5	93279	208	93175	4488194	48.12
1958	22	0.00234	0.00234	0.5	93071	218	92962	4395018	47.22
1958	23	0.00244	0.00244	0.5	92853	227	92740	4302056	46.33
1958	24	0.00254	0.00253	0.5	92627	235	92509	4209316	45.44
1958	25	0.00257	0.00256	0.5	92392	237	92273	4116807	44.56
1958	26	0.00255	0.00255	0.5	92155	235	92038	4024534	43.67
1958	27	0.00248	0.00248	0.5	91920	228	91806	3932496	42.78
1958	28	0.00235	0.00234	0.5	91692	215	91585	3840690	41.89
1958	29	0.00247	0.00246	0.5	91477	225	91365	3749105	40.98
1958	30	0.00239	0.00239	0.5	91252	218	91143	3657740	40.08
1958	31	0.0025	0.0025	0.5	91034	228	90920	3566598	39.18
1958	32	0.00262	0.00262	0.5	90806	238	90688	3475677	38.28
1958	33	0.00278	0.00278	0.5	90569	251	90443	3384990	37.37
1958	34	0.00281	0.00281	0.5	90317	254	90190	3294547	36.48
1958	35	0.00295	0.00295	0.5	90064	265	89931	3204356	35.58
1958	36	0.00311	0.00311	0.5	89798	279	89659	3114425	34.68
1958	37	0.00306	0.00306	0.5	89519	274	89382	3024767	33.79
1958	38	0.00332	0.00332	0.5	89245	296	89097	2935385	32.89
1958	39	0.00363	0.00362	0.5	88949	322	88788	2846287	32
1958	40	0.00369	0.00369	0.5	88627	327	88464	2757499	31.11
1958	41	0.00396	0.00395	0.5	88300	349	88126	2669036	30.23
1958	42	0.00423	0.00422	0.5	87952	371	87766	2580909	29.34
1958	43	0.00464	0.00463	0.5	87581	405	87378	2493143	28.47
1958	44	0.00499	0.00498	0.5	87175	434	86959	2405765	27.6
1958	45	0.00554	0.00553	0.5	86742	479	86502	2318807	26.73
1958	46	0.00616	0.00614	0.5	86262	529	85998	2232305	25.88
1958	47	0.00661	0.00659	0.5	85733	565	85451	2146307	25.03
1958	48	0.0074	0.00737	0.5	85168	628	84854	2060857	24.2
1958	49	0.00811	0.00808	0.5	84541	683	84199	1976002	23.37
1958	50	0.00899	0.00895	0.5	83858	750	83483	1891803	22.56
1958	51	0.00983	0.00978	0.5	83108	813	82701	1808320	21.76
1958	52	0.0108	0.01075	0.5	82294	884	81852	1725619	20.97
1958	53	0.01155	0.01148	0.5	81410	935	80943	1643767	20.19
1958	54	0.01239	0.01232	0.5	80475	991	79980	1562825	19.42
1958	55	0.01393	0.01383	0.5	79484	1099	78934	1482845	18.66
1958	56	0.01534	0.01522	0.5	78385	1193	77788	1403911	17.91
1958	57	0.01686	0.01672	0.5	77192	1291	76546	1326123	17.18
1958	58	0.01933	0.01914	0.5	75901	1453	75174	1249577	16.46
1958	59	0.0202	0.02	0.5	74448	1489	73703	1174403	15.77
1958	60	0.02222	0.02198	0.5	72959	1603	72157	1100699	15.09
1958	61	0.02395	0.02367	0.5	71356	1689	70511	1028542	14.41
1958	62	0.02738	0.02701	0.5	69667	1882	68726	958031	13.75
1958	63	0.02961	0.02918	0.5	67785	1978	66796	889305	13.12
1958	64	0.03226	0.03175	0.5	65807	2089	64762	822509	12.5
1958	65	0.03515	0.03455	0.5	63718	2201	62617	757746	11.89
1958	66	0.03901	0.03827	0.5	61517	2354	60340	695129	11.3
1958	67	0.04289	0.04199	0.5	59162	2484	57920	634789	10.73
1958	68	0.04634	0.04529	0.5	56678	2567	55395	576869	10.18
1958	69	0.05196	0.05064	0.5	54111	2740	52741	521474	9.64
1958	70	0.05709	0.05551	0.5	51371	2851	49945	468733	9.12
1958	71	0.06334	0.06139	0.5	48520	2979	47030	418788	8.63
1958	72	0.06728	0.06509	0.5	45541	2964	44059	371758	8.16
1958	73	0.07705	0.07419	0.5	42576	3159	40997	327699	7.7
1958	74	0.08489	0.08143	0.5	39417	3210	37813	286702	7.27
1958	75	0.09011	0.08623	0.5	36208	3122	34647	248890	6.87
1958	76	0.10125	0.09637	0.5	33086	3189	31491	214243	6.48
1958	77	0.11035	0.10458	0.5	29897	3127	28334	182752	6.11
1958	78	0.11678	0.11033	0.5	26770	2954	25294	154418	5.77
1958	79	0.13105	0.12299	0.5	23817	2929	22352	129124	5.42
1958	80	0.14466	0.1349	0.5	20887	2818	19479	106772	5.11
1958	81	0.15431	0.14326	0.5	18070	2589	16775	87294	4.83
1958	82	0.17195	0.15834	0.5	15481	2451	14256	70518	4.56
1958	83	0.17514	0.16103	0.5	13030	2098	11981	56263	4.32
1958	84	0.19153	0.17479	0.5	10932	1911	9976	44282	4.05
1958	85	0.20268	0.18403	0.5	9021	1660	8191	34305	3.8
1958	86	0.22774	0.20446	0.5	7361	1505	6608	26115	3.55
1958	87	0.24042	0.21462	0.5	5856	1257	5227	19506	3.33
1958	88	0.26369	0.23298	0.5	4599	1071	4063	14279	3.1
1958	89	0.30092	0.26157	0.5	3528	923	3066	10216	2.9
1958	90	0.3069	0.26607	0.5	2605	693	2258	7149	2.74
1958	91	0.33011	0.28335	0.5	1912	542	1641	4891	2.56
1958	92	0.38214	0.32084	0.5	1370	440	1150	3250	2.37
1958	93	0.40342	0.33571	0.5	931	312	774	2100	2.26
1958	94	0.48907	0.39297	0.5	618	243	497	1326	2.14
1958	95	0.41592	0.34432	0.5	375	129	311	829	2.21
1958	96	0.43974	0.36048	0.5	246	89	202	518	2.11
1958	97	0.46383	0.37651	0.5	157	59	128	317	2.01
1958	98	0.48809	0.39234	0.5	98	38	79	189	1.92
1958	99	0.51241	0.4079	0.5	60	24	47	110	1.84
1958	100	0.53667	0.42313	0.5	35	15	28	63	1.77
1958	101	0.56076	0.43796	0.5	20	9	16	35	1.7
1958	102	0.58457	0.45235	0.5	11	5	9	19	1.64
1958	103	0.60798	0.46625	0.5	6	3	5	10	1.59
1958	104	0.63091	0.47962	0.5	3	2	3	5	1.53
1958	105	0.65327	0.49243	0.5	2	1	1	3	1.49
1958	106	0.67497	0.50465	0.5	1	0	1	1	1.44
1958	107	0.69594	0.51629	0.5	0	0	0	1	1.41
1958	108	0.71613	0.52731	0.5	0	0	0	0	1.37
1958	109	0.73548	0.53774	0.5	0	0	0	0	1.34
1958	110+	0.75397	1	1.33	0	0	0	0	1.33
1959	0	0.03709	0.036	0.18	100000	3600	97044	6510446	65.1
1959	1	0.00457	0.00456	0.5	96400	440	96180	6413402	66.53
1959	2	0.00323	0.00323	0.5	95961	310	95806	6317222	65.83
1959	3	0.00246	0.00245	0.5	95651	235	95534	6221416	65.04
1959	4	0.002	0.002	0.5	95416	191	95321	6125883	64.2
1959	5	0.00161	0.00161	0.5	95225	153	95149	6030562	63.33
1959	6	0.00132	0.00132	0.5	95072	126	95010	5935413	62.43
1959	7	0.00107	0.00107	0.5	94947	101	94896	5840404	61.51
1959	8	0.00094	0.00094	0.5	94845	89	94801	5745508	60.58
1959	9	0.00086	0.00086	0.5	94756	81	94716	5650707	59.63
1959	10	0.00074	0.00074	0.5	94675	70	94640	5555991	58.68
1959	11	0.00063	0.00063	0.5	94606	60	94576	5461351	57.73
1959	12	0.00066	0.00066	0.5	94546	62	94515	5366775	56.76
1959	13	0.0006	0.00059	0.5	94484	56	94456	5272260	55.8
1959	14	0.00066	0.00066	0.5	94427	62	94396	5177805	54.83
1959	15	0.00087	0.00087	0.5	94365	83	94324	5083408	53.87
1959	16	0.00102	0.00102	0.5	94283	96	94235	4989084	52.92
1959	17	0.00125	0.00125	0.5	94187	118	94128	4894850	51.97
1959	18	0.00151	0.00151	0.5	94069	142	93998	4800722	51.03
1959	19	0.00178	0.00178	0.5	93927	167	93843	4706724	50.11
1959	20	0.00194	0.00194	0.5	93760	181	93669	4612881	49.2
1959	21	0.00214	0.00214	0.5	93578	200	93478	4519212	48.29
1959	22	0.00227	0.00227	0.5	93378	212	93272	4425734	47.4
1959	23	0.00226	0.00225	0.5	93166	210	93061	4332462	46.5
1959	24	0.00244	0.00244	0.5	92956	227	92843	4239400	45.61
1959	25	0.00244	0.00243	0.5	92729	226	92616	4146558	44.72
1959	26	0.00229	0.00229	0.5	92504	212	92398	4053941	43.82
1959	27	0.0024	0.0024	0.5	92292	221	92181	3961544	42.92
1959	28	0.00236	0.00235	0.5	92071	217	91962	3869362	42.03
1959	29	0.00238	0.00238	0.5	91854	218	91745	3777400	41.12
1959	30	0.00244	0.00244	0.5	91635	223	91524	3685655	40.22
1959	31	0.00249	0.00248	0.5	91412	227	91299	3594132	39.32
1959	32	0.0025	0.0025	0.5	91185	228	91071	3502833	38.41
1959	33	0.00258	0.00258	0.5	90957	235	90840	3411762	37.51
1959	34	0.00278	0.00278	0.5	90722	252	90596	3320923	36.61
1959	35	0.00277	0.00277	0.5	90470	250	90345	3230326	35.71
1959	36	0.00301	0.003	0.5	90220	271	90084	3139982	34.8
1959	37	0.00304	0.00303	0.5	89949	273	89812	3049897	33.91
1959	38	0.00309	0.00308	0.5	89676	276	89538	2960085	33.01
1959	39	0.00364	0.00364	0.5	89400	325	89237	2870547	32.11
1959	40	0.00333	0.00333	0.5	89074	296	88926	2781310	31.22
1959	41	0.00374	0.00373	0.5	88778	331	88612	2692384	30.33
1959	42	0.0041	0.00409	0.5	88447	362	88266	2603772	29.44
1959	43	0.00474	0.00473	0.5	88085	416	87877	2515506	28.56
1959	44	0.00489	0.00488	0.5	87669	428	87455	2427629	27.69
1959	45	0.00539	0.00538	0.5	87241	469	87006	2340174	26.82
1959	46	0.0057	0.00568	0.5	86772	493	86525	2253167	25.97
1959	47	0.00651	0.00649	0.5	86279	560	85999	2166642	25.11
1959	48	0.007	0.00698	0.5	85719	598	85420	2080643	24.27
1959	49	0.00772	0.00769	0.5	85121	654	84794	1995223	23.44
1959	50	0.00845	0.00841	0.5	84467	710	84112	1910429	22.62
1959	51	0.00918	0.00914	0.5	83756	765	83374	1826318	21.81
1959	52	0.01029	0.01024	0.5	82991	850	82566	1742944	21
1959	53	0.01131	0.01125	0.5	82141	924	81679	1660378	20.21
1959	54	0.01286	0.01278	0.5	81217	1038	80698	1578699	19.44
1959	55	0.01383	0.01374	0.5	80179	1102	79629	1498000	18.68
1959	56	0.01504	0.01493	0.5	79078	1180	78487	1418372	17.94
1959	57	0.01688	0.01674	0.5	77897	1304	77245	1339884	17.2
1959	58	0.01934	0.01916	0.5	76593	1467	75860	1262639	16.49
1959	59	0.02033	0.02012	0.5	75126	1512	74370	1186780	15.8
1959	60	0.02111	0.02089	0.5	73614	1538	72845	1112410	15.11
1959	61	0.02402	0.02374	0.5	72076	1711	71221	1039565	14.42
1959	62	0.0261	0.02576	0.5	70365	1813	69459	968344	13.76
1959	63	0.02903	0.02861	0.5	68553	1961	67572	898884	13.11
1959	64	0.03204	0.03154	0.5	66592	2100	65541	831312	12.48
1959	65	0.03427	0.0337	0.5	64491	2173	63405	765771	11.87
1959	66	0.03852	0.03779	0.5	62318	2355	61141	702366	11.27
1959	67	0.04317	0.04226	0.5	59963	2534	58696	641225	10.69
1959	68	0.04632	0.04528	0.5	57429	2600	56129	582529	10.14
1959	69	0.05116	0.04988	0.5	54829	2735	53462	526400	9.6
1959	70	0.05672	0.05516	0.5	52094	2873	50657	472939	9.08
1959	71	0.06324	0.0613	0.5	49221	3017	47712	422281	8.58
1959	72	0.07107	0.06863	0.5	46203	3171	44618	374569	8.11
1959	73	0.07453	0.07185	0.5	43032	3092	41486	329951	7.67
1959	74	0.08357	0.08021	0.5	39940	3204	38339	288465	7.22
1959	75	0.09164	0.08762	0.5	36737	3219	35127	250127	6.81
1959	76	0.09891	0.09425	0.5	33518	3159	31938	214999	6.41
1959	77	0.10828	0.10272	0.5	30359	3118	28800	183061	6.03
1959	78	0.12502	0.11767	0.5	27240	3205	25638	154262	5.66
1959	79	0.12953	0.12165	0.5	24035	2924	22573	128624	5.35
1959	80	0.14639	0.1364	0.5	21111	2880	19671	106051	5.02
1959	81	0.15757	0.14606	0.5	18232	2663	16900	86379	4.74
1959	82	0.17248	0.15879	0.5	15569	2472	14333	69479	4.46
1959	83	0.18742	0.17136	0.5	13097	2244	11974	55147	4.21
1959	84	0.20069	0.18238	0.5	10852	1979	9863	43172	3.98
1959	85	0.20995	0.19001	0.5	8873	1686	8030	33310	3.75
1959	86	0.23337	0.20898	0.5	7187	1502	6436	25279	3.52
1959	87	0.25799	0.22852	0.5	5685	1299	5036	18843	3.31
1959	88	0.26146	0.23123	0.5	4386	1014	3879	13808	3.15
1959	89	0.29434	0.25658	0.5	3372	865	2939	9929	2.94
1959	90	0.31057	0.26883	0.5	2507	674	2170	6990	2.79
1959	91	0.33005	0.2833	0.5	1833	519	1573	4820	2.63
1959	92	0.37316	0.31448	0.5	1314	413	1107	3247	2.47
1959	93	0.37173	0.31347	0.5	900	282	759	2140	2.38
1959	94	0.42921	0.35338	0.5	618	218	509	1380	2.23
1959	95	0.42257	0.34886	0.5	400	139	330	871	2.18
1959	96	0.44642	0.36496	0.5	260	95	213	541	2.08
1959	97	0.47052	0.38091	0.5	165	63	134	329	1.99
1959	98	0.49475	0.39663	0.5	102	41	82	195	1.9
1959	99	0.51901	0.41207	0.5	62	25	49	113	1.82
1959	100	0.54318	0.42717	0.5	36	16	29	64	1.75
1959	101	0.56715	0.44185	0.5	21	9	16	35	1.69
1959	102	0.59081	0.45608	0.5	12	5	9	19	1.63
1959	103	0.61405	0.46981	0.5	6	3	5	10	1.57
1959	104	0.63679	0.483	0.5	3	2	3	5	1.52
1959	105	0.65893	0.49564	0.5	2	1	1	3	1.48
1959	106	0.6804	0.50768	0.5	1	0	1	1	1.43
1959	107	0.70113	0.51914	0.5	0	0	0	1	1.4
1959	108	0.72107	0.52999	0.5	0	0	0	0	1.36
1959	109	0.74016	0.54023	0.5	0	0	0	0	1.34
1959	110+	0.7584	1	1.32	0	0	0	0	1.32
1960	0	0.03458	0.03362	0.18	100000	3362	97228	6529119	65.29
1960	1	0.00379	0.00379	0.5	96638	366	96455	6431891	66.56
1960	2	0.00283	0.00283	0.5	96272	272	96135	6335436	65.81
1960	3	0.00222	0.00222	0.5	95999	213	95893	6239301	64.99
1960	4	0.0018	0.0018	0.5	95786	172	95700	6143408	64.14
1960	5	0.00145	0.00145	0.5	95614	138	95545	6047708	63.25
1960	6	0.00115	0.00115	0.5	95476	110	95421	5952164	62.34
1960	7	0.00097	0.00097	0.5	95365	92	95319	5856743	61.41
1960	8	0.00086	0.00086	0.5	95273	82	95232	5761424	60.47
1960	9	0.00073	0.00073	0.5	95191	70	95156	5666192	59.52
1960	10	0.00062	0.00062	0.5	95122	59	95092	5571035	58.57
1960	11	0.00058	0.00058	0.5	95063	55	95036	5475943	57.6
1960	12	0.00054	0.00054	0.5	95008	52	94982	5380907	56.64
1960	13	0.0006	0.0006	0.5	94957	57	94928	5285925	55.67
1960	14	0.00063	0.00063	0.5	94900	60	94870	5190997	54.7
1960	15	0.0008	0.0008	0.5	94840	76	94802	5096127	53.73
1960	16	0.00108	0.00108	0.5	94764	102	94713	5001325	52.78
1960	17	0.00134	0.00133	0.5	94662	126	94599	4906612	51.83
1960	18	0.00158	0.00158	0.5	94535	149	94461	4812013	50.9
1960	19	0.00179	0.00179	0.5	94386	169	94302	4717552	49.98
1960	20	0.00192	0.00192	0.5	94218	181	94127	4623250	49.07
1960	21	0.00198	0.00198	0.5	94037	186	93944	4529123	48.16
1960	22	0.00226	0.00226	0.5	93851	212	93745	4435180	47.26
1960	23	0.00222	0.00221	0.5	93639	207	93535	4341435	46.36
1960	24	0.00235	0.00235	0.5	93431	219	93322	4247900	45.47
1960	25	0.0023	0.0023	0.5	93212	214	93105	4154578	44.57
1960	26	0.0023	0.0023	0.5	92998	214	92891	4061473	43.67
1960	27	0.00233	0.00233	0.5	92784	216	92676	3968582	42.77
1960	28	0.00226	0.00226	0.5	92568	209	92464	3875905	41.87
1960	29	0.00229	0.00229	0.5	92359	211	92254	3783441	40.96
1960	30	0.0022	0.0022	0.5	92148	202	92047	3691188	40.06
1960	31	0.00236	0.00235	0.5	91946	216	91837	3599141	39.14
1960	32	0.00231	0.0023	0.5	91729	211	91624	3507303	38.24
1960	33	0.00246	0.00246	0.5	91518	225	91405	3415680	37.32
1960	34	0.00262	0.00262	0.5	91293	239	91173	3324274	36.41
1960	35	0.0028	0.0028	0.5	91054	255	90926	3233101	35.51
1960	36	0.00287	0.00287	0.5	90799	260	90669	3142175	34.61
1960	37	0.00288	0.00287	0.5	90539	260	90409	3051506	33.7
1960	38	0.0031	0.0031	0.5	90278	279	90139	2961097	32.8
1960	39	0.00356	0.00355	0.5	89999	320	89839	2870959	31.9
1960	40	0.00369	0.00368	0.5	89679	330	89514	2781120	31.01
1960	41	0.00375	0.00375	0.5	89349	335	89182	2691605	30.12
1960	42	0.0041	0.00409	0.5	89014	364	88832	2602424	29.24
1960	43	0.0044	0.00439	0.5	88650	389	88456	2513591	28.35
1960	44	0.0049	0.00489	0.5	88261	431	88045	2425136	27.48
1960	45	0.00499	0.00498	0.5	87830	438	87611	2337090	26.61
1960	46	0.0059	0.00588	0.5	87392	514	87135	2249479	25.74
1960	47	0.00626	0.00624	0.5	86878	542	86607	2162344	24.89
1960	48	0.00684	0.00681	0.5	86336	588	86042	2075737	24.04
1960	49	0.0077	0.00767	0.5	85748	658	85419	1989696	23.2
1960	50	0.00871	0.00867	0.5	85090	738	84721	1904277	22.38
1960	51	0.00919	0.00915	0.5	84352	772	83966	1819556	21.57
1960	52	0.01024	0.01019	0.5	83580	852	83155	1735590	20.77
1960	53	0.01163	0.01156	0.5	82729	957	82250	1652435	19.97
1960	54	0.01246	0.01238	0.5	81772	1012	81266	1570185	19.2
1960	55	0.01386	0.01376	0.5	80760	1111	80204	1488919	18.44
1960	56	0.01504	0.01493	0.5	79649	1189	79054	1408714	17.69
1960	57	0.01681	0.01667	0.5	78460	1308	77806	1329660	16.95
1960	58	0.01867	0.0185	0.5	77152	1427	76438	1251854	16.23
1960	59	0.02019	0.01999	0.5	75725	1514	74968	1175416	15.52
1960	60	0.02274	0.02249	0.5	74211	1669	73377	1100448	14.83
1960	61	0.02379	0.02351	0.5	72542	1706	71689	1027071	14.16
1960	62	0.02677	0.02641	0.5	70836	1871	69901	955382	13.49
1960	63	0.02933	0.0289	0.5	68965	1993	67969	885481	12.84
1960	64	0.03316	0.03262	0.5	66972	2184	65880	817512	12.21
1960	65	0.03637	0.03573	0.5	64788	2315	63630	751632	11.6
1960	66	0.03882	0.03808	0.5	62473	2379	61284	688002	11.01
1960	67	0.0446	0.04363	0.5	60094	2622	58783	626718	10.43
1960	68	0.04836	0.04722	0.5	57472	2714	56116	567935	9.88
1960	69	0.0526	0.05125	0.5	54759	2806	53355	511820	9.35
1960	70	0.05795	0.05632	0.5	51952	2926	50489	458464	8.82
1960	71	0.06574	0.06365	0.5	49026	3120	47466	407975	8.32
1960	72	0.0711	0.06866	0.5	45906	3152	44330	360509	7.85
1960	73	0.08061	0.07749	0.5	42754	3313	41097	316179	7.4
1960	74	0.08399	0.0806	0.5	39441	3179	37851	275081	6.97
1960	75	0.09798	0.0934	0.5	36262	3387	34569	237230	6.54
1960	76	0.10598	0.10065	0.5	32875	3309	31221	202661	6.16
1960	77	0.11547	0.10916	0.5	29566	3228	27953	171440	5.8
1960	78	0.12709	0.11949	0.5	26339	3147	24765	143488	5.45
1960	79	0.13982	0.13068	0.5	23191	3031	21676	118723	5.12
1960	80	0.15029	0.13979	0.5	20161	2818	18752	97047	4.81
1960	81	0.17211	0.15847	0.5	17343	2748	15968	78295	4.51
1960	82	0.17591	0.16169	0.5	14594	2360	13414	62327	4.27
1960	83	0.19846	0.18054	0.5	12235	2209	11130	48912	4
1960	84	0.21575	0.19474	0.5	10026	1952	9049	37782	3.77
1960	85	0.2298	0.20612	0.5	8073	1664	7241	28733	3.56
1960	86	0.24277	0.21649	0.5	6409	1388	5715	21491	3.35
1960	87	0.26733	0.23581	0.5	5022	1184	4430	15776	3.14
1960	88	0.29235	0.25507	0.5	3838	979	3348	11346	2.96
1960	89	0.30132	0.26187	0.5	2859	749	2484	7998	2.8
1960	90	0.34264	0.29253	0.5	2110	617	1801	5514	2.61
1960	91	0.37101	0.31296	0.5	1493	467	1259	3713	2.49
1960	92	0.38195	0.3207	0.5	1026	329	861	2453	2.39
1960	93	0.37749	0.31755	0.5	697	221	586	1592	2.29
1960	94	0.44283	0.36255	0.5	475	172	389	1006	2.12
1960	95	0.4561	0.3714	0.5	303	113	247	617	2.03
1960	96	0.48166	0.38818	0.5	191	74	154	370	1.94
1960	97	0.50732	0.40467	0.5	117	47	93	216	1.86
1960	98	0.53294	0.42081	0.5	69	29	55	123	1.78
1960	99	0.55838	0.43651	0.5	40	18	31	69	1.71
1960	100	0.58353	0.45173	0.5	23	10	18	37	1.64
1960	101	0.60824	0.4664	0.5	12	6	10	20	1.58
1960	102	0.63242	0.48048	0.5	7	3	5	10	1.53
1960	103	0.65594	0.49394	0.5	3	2	3	5	1.48
1960	104	0.67873	0.50675	0.5	2	1	1	2	1.43
1960	105	0.70069	0.5189	0.5	1	0	1	1	1.39
1960	106	0.72177	0.53037	0.5	0	0	0	1	1.36
1960	107	0.74191	0.54116	0.5	0	0	0	0	1.32
1960	108	0.76107	0.55129	0.5	0	0	0	0	1.29
1960	109	0.77924	0.56076	0.5	0	0	0	0	1.27
1960	110+	0.79639	1	1.26	0	0	0	0	1.26
1961	0	0.03251	0.03166	0.17	100000	3166	97382	6589678	65.9
1961	1	0.0034	0.00339	0.5	96834	328	96670	6492296	67.05
1961	2	0.00232	0.00232	0.5	96506	224	96394	6395627	66.27
1961	3	0.00198	0.00198	0.5	96282	191	96186	6299233	65.43
1961	4	0.00161	0.00161	0.5	96091	155	96014	6203047	64.55
1961	5	0.00132	0.00132	0.5	95937	127	95873	6107033	63.66
1961	6	0.00105	0.00105	0.5	95810	100	95759	6011159	62.74
1961	7	0.00095	0.00095	0.5	95709	91	95664	5915400	61.81
1961	8	0.00083	0.00083	0.5	95618	79	95578	5819736	60.86
1961	9	0.00072	0.00071	0.5	95539	68	95504	5724158	59.91
1961	10	0.00062	0.00062	0.5	95470	59	95441	5628654	58.96
1961	11	0.00056	0.00056	0.5	95411	54	95384	5533213	57.99
1961	12	0.00053	0.00053	0.5	95358	51	95332	5437829	57.03
1961	13	0.0006	0.0006	0.5	95307	58	95278	5342497	56.06
1961	14	0.00064	0.00064	0.5	95249	61	95219	5247219	55.09
1961	15	0.00079	0.00079	0.5	95188	75	95151	5152000	54.12
1961	16	0.00105	0.00105	0.5	95113	100	95063	5056850	53.17
1961	17	0.00135	0.00135	0.5	95014	128	94950	4961786	52.22
1961	18	0.00148	0.00148	0.5	94886	140	94816	4866836	51.29
1961	19	0.00173	0.00173	0.5	94745	164	94663	4772021	50.37
1961	20	0.00186	0.00186	0.5	94581	176	94493	4677358	49.45
1961	21	0.00198	0.00198	0.5	94406	187	94312	4582864	48.54
1961	22	0.002	0.002	0.5	94219	188	94125	4488552	47.64
1961	23	0.00213	0.00213	0.5	94031	201	93931	4394427	46.73
1961	24	0.0022	0.0022	0.5	93830	206	93727	4300497	45.83
1961	25	0.00217	0.00217	0.5	93624	203	93523	4206769	44.93
1961	26	0.00212	0.00211	0.5	93422	197	93323	4113246	44.03
1961	27	0.0021	0.0021	0.5	93224	196	93126	4019923	43.12
1961	28	0.00215	0.00214	0.5	93029	199	92929	3926797	42.21
1961	29	0.0022	0.00219	0.5	92829	204	92727	3833868	41.3
1961	30	0.00213	0.00213	0.5	92625	198	92527	3741141	40.39
1961	31	0.00211	0.00211	0.5	92428	195	92330	3648614	39.48
1961	32	0.00236	0.00235	0.5	92233	217	92124	3556284	38.56
1961	33	0.00234	0.00234	0.5	92016	215	91908	3464160	37.65
1961	34	0.00264	0.00264	0.5	91801	242	91680	3372251	36.73
1961	35	0.00271	0.00271	0.5	91559	248	91435	3280572	35.83
1961	36	0.00275	0.00274	0.5	91311	250	91185	3189137	34.93
1961	37	0.00278	0.00278	0.5	91060	253	90934	3097952	34.02
1961	38	0.00302	0.00302	0.5	90807	274	90670	3007018	33.11
1961	39	0.00335	0.00334	0.5	90533	302	90382	2916348	32.21
1961	40	0.00327	0.00326	0.5	90231	294	90084	2825966	31.32
1961	41	0.00382	0.00381	0.5	89937	343	89765	2735882	30.42
1961	42	0.00391	0.00391	0.5	89594	350	89419	2646117	29.53
1961	43	0.00424	0.00423	0.5	89244	378	89055	2556698	28.65
1961	44	0.00492	0.00491	0.5	88866	437	88648	2467643	27.77
1961	45	0.00503	0.00502	0.5	88430	444	88208	2378995	26.9
1961	46	0.0054	0.00538	0.5	87986	473	87749	2290787	26.04
1961	47	0.00632	0.0063	0.5	87513	552	87237	2203038	25.17
1961	48	0.00675	0.00673	0.5	86961	585	86669	2115801	24.33
1961	49	0.00751	0.00749	0.5	86376	647	86053	2029133	23.49
1961	50	0.00805	0.00801	0.5	85730	687	85386	1943080	22.67
1961	51	0.00902	0.00898	0.5	85043	764	84661	1857693	21.84
1961	52	0.00991	0.00986	0.5	84279	831	83863	1773033	21.04
1961	53	0.01069	0.01063	0.5	83448	887	83004	1689169	20.24
1961	54	0.01198	0.01191	0.5	82560	983	82069	1606165	19.45
1961	55	0.01338	0.01329	0.5	81577	1084	81035	1524096	18.68
1961	56	0.01475	0.01464	0.5	80493	1178	79904	1443061	17.93
1961	57	0.01628	0.01615	0.5	79315	1281	78675	1363157	17.19
1961	58	0.01813	0.01796	0.5	78034	1402	77333	1284482	16.46
1961	59	0.0201	0.0199	0.5	76632	1525	75870	1207149	15.75
1961	60	0.02139	0.02117	0.5	75108	1590	74313	1131279	15.06
1961	61	0.02419	0.0239	0.5	73518	1757	72639	1056966	14.38
1961	62	0.02533	0.02501	0.5	71761	1795	70863	984327	13.72
1961	63	0.0287	0.02829	0.5	69966	1980	68976	913463	13.06
1961	64	0.03096	0.03049	0.5	67986	2073	66950	844487	12.42
1961	65	0.03531	0.03469	0.5	65913	2287	64770	777537	11.8
1961	66	0.03765	0.03695	0.5	63627	2351	62451	712767	11.2
1961	67	0.04256	0.04167	0.5	61275	2553	59999	650316	10.61
1961	68	0.04656	0.0455	0.5	58722	2672	57386	590317	10.05
1961	69	0.0508	0.04955	0.5	56050	2777	54662	532931	9.51
1961	70	0.0559	0.05438	0.5	53273	2897	51825	478269	8.98
1961	71	0.06196	0.06009	0.5	50376	3027	48862	426445	8.47
1961	72	0.06831	0.06605	0.5	47349	3128	45785	377582	7.97
1961	73	0.07693	0.07408	0.5	44221	3276	42583	331797	7.5
1961	74	0.08649	0.08291	0.5	40945	3395	39248	289214	7.06
1961	75	0.08864	0.08488	0.5	37551	3187	35957	249966	6.66
1961	76	0.10275	0.09773	0.5	34363	3358	32684	214009	6.23
1961	77	0.11303	0.10698	0.5	31005	3317	29347	181325	5.85
1961	78	0.12575	0.11831	0.5	27688	3276	26050	151978	5.49
1961	79	0.13585	0.12721	0.5	24412	3105	22859	125928	5.16
1961	80	0.14963	0.13922	0.5	21307	2966	19824	103069	4.84
1961	81	0.16001	0.14815	0.5	18340	2717	16982	83245	4.54
1961	82	0.18448	0.1689	0.5	15623	2639	14304	66263	4.24
1961	83	0.19688	0.17924	0.5	12984	2327	11821	51959	4
1961	84	0.21074	0.19065	0.5	10657	2032	9641	40139	3.77
1961	85	0.23923	0.21367	0.5	8625	1843	7704	30497	3.54
1961	86	0.24492	0.2182	0.5	6782	1480	6042	22794	3.36
1961	87	0.26714	0.23567	0.5	5302	1250	4678	16751	3.16
1961	88	0.28988	0.25318	0.5	4053	1026	3540	12073	2.98
1961	89	0.30446	0.26424	0.5	3027	800	2627	8534	2.82
1961	90	0.31977	0.27569	0.5	2227	614	1920	5907	2.65
1961	91	0.35841	0.30394	0.5	1613	490	1368	3987	2.47
1961	92	0.3761	0.31657	0.5	1123	355	945	2619	2.33
1961	93	0.4393	0.36019	0.5	767	276	629	1674	2.18
1961	94	0.42788	0.35247	0.5	491	173	404	1045	2.13
1961	95	0.46083	0.37453	0.5	318	119	258	640	2.01
1961	96	0.487	0.39164	0.5	199	78	160	382	1.92
1961	97	0.51324	0.40843	0.5	121	49	96	222	1.84
1961	98	0.53941	0.42483	0.5	72	30	56	126	1.76
1961	99	0.56536	0.44077	0.5	41	18	32	69	1.69
1961	100	0.59096	0.45617	0.5	23	10	18	37	1.62
1961	101	0.61608	0.47099	0.5	13	6	10	20	1.56
1961	102	0.64059	0.48519	0.5	7	3	5	10	1.51
1961	103	0.66439	0.49872	0.5	3	2	3	5	1.46
1961	104	0.68738	0.51156	0.5	2	1	1	2	1.42
1961	105	0.70948	0.5237	0.5	1	0	1	1	1.38
1961	106	0.73064	0.53514	0.5	0	0	0	1	1.34
1961	107	0.75079	0.54587	0.5	0	0	0	0	1.31
1961	108	0.76992	0.55591	0.5	0	0	0	0	1.28
1961	109	0.78799	0.56527	0.5	0	0	0	0	1.26
1961	110+	0.805	1	1.24	0	0	0	0	1.24
1962	0	0.0299	0.02917	0.17	100000	2917	97578	6618668	66.19
1962	1	0.00326	0.00325	0.5	97083	316	96925	6521090	67.17
1962	2	0.00199	0.00199	0.5	96767	192	96671	6424165	66.39
1962	3	0.0016	0.00159	0.5	96575	154	96498	6327495	65.52
1962	4	0.00142	0.00142	0.5	96421	137	96352	6230997	64.62
1962	5	0.00115	0.00115	0.5	96284	111	96228	6134645	63.71
1962	6	0.00091	0.00091	0.5	96173	87	96129	6038416	62.79
1962	7	0.0008	0.0008	0.5	96086	77	96047	5942287	61.84
1962	8	0.00068	0.00068	0.5	96009	65	95976	5846240	60.89
1962	9	0.0006	0.0006	0.5	95943	57	95915	5750263	59.93
1962	10	0.00054	0.00054	0.5	95886	51	95860	5654349	58.97
1962	11	0.00052	0.00052	0.5	95835	50	95810	5558488	58
1962	12	0.00052	0.00052	0.5	95785	50	95760	5462679	57.03
1962	13	0.00054	0.00054	0.5	95735	51	95709	5366919	56.06
1962	14	0.00062	0.00062	0.5	95683	59	95654	5271210	55.09
1962	15	0.00075	0.00075	0.5	95624	71	95589	5175556	54.12
1962	16	0.00083	0.00083	0.5	95553	79	95513	5079967	53.16
1962	17	0.00117	0.00117	0.5	95474	112	95418	4984454	52.21
1962	18	0.00135	0.00135	0.5	95362	129	95298	4889036	51.27
1962	19	0.00145	0.00145	0.5	95233	138	95164	4793738	50.34
1962	20	0.00167	0.00167	0.5	95095	159	95016	4698574	49.41
1962	21	0.00174	0.00173	0.5	94937	165	94854	4603558	48.49
1962	22	0.00191	0.00191	0.5	94772	181	94681	4508704	47.57
1962	23	0.00188	0.00188	0.5	94591	178	94502	4414022	46.66
1962	24	0.00195	0.00195	0.5	94413	184	94321	4319521	45.75
1962	25	0.00199	0.00199	0.5	94228	188	94135	4225200	44.84
1962	26	0.00191	0.00191	0.5	94041	179	93951	4131066	43.93
1962	27	0.00207	0.00206	0.5	93862	194	93765	4037114	43.01
1962	28	0.00196	0.00196	0.5	93668	184	93576	3943350	42.1
1962	29	0.00206	0.00205	0.5	93484	192	93388	3849774	41.18
1962	30	0.002	0.002	0.5	93292	187	93199	3756385	40.26
1962	31	0.00214	0.00214	0.5	93106	199	93006	3663186	39.34
1962	32	0.00216	0.00216	0.5	92906	201	92806	3570180	38.43
1962	33	0.00231	0.00231	0.5	92705	214	92599	3477375	37.51
1962	34	0.00252	0.00252	0.5	92492	233	92375	3384776	36.6
1962	35	0.00256	0.00256	0.5	92259	236	92141	3292401	35.69
1962	36	0.00256	0.00256	0.5	92023	235	91905	3200260	34.78
1962	37	0.00288	0.00288	0.5	91788	264	91655	3108355	33.86
1962	38	0.00301	0.00301	0.5	91523	275	91386	3016699	32.96
1962	39	0.00318	0.00317	0.5	91248	290	91103	2925314	32.06
1962	40	0.0034	0.00339	0.5	90958	308	90804	2834210	31.16
1962	41	0.00383	0.00382	0.5	90650	347	90477	2743406	30.26
1962	42	0.00388	0.00387	0.5	90303	350	90129	2652930	29.38
1962	43	0.00433	0.00433	0.5	89954	389	89759	2562801	28.49
1962	44	0.00468	0.00467	0.5	89565	418	89356	2473042	27.61
1962	45	0.00523	0.00521	0.5	89147	465	88914	2383686	26.74
1962	46	0.00559	0.00558	0.5	88682	495	88435	2294772	25.88
1962	47	0.00596	0.00594	0.5	88187	524	87925	2206337	25.02
1962	48	0.00655	0.00653	0.5	87663	572	87377	2118412	24.17
1962	49	0.00712	0.0071	0.5	87091	618	86782	2031035	23.32
1962	50	0.00787	0.00784	0.5	86473	678	86134	1944253	22.48
1962	51	0.00875	0.00871	0.5	85795	747	85421	1858119	21.66
1962	52	0.00967	0.00963	0.5	85048	819	84639	1772697	20.84
1962	53	0.01078	0.01073	0.5	84229	903	83778	1688059	20.04
1962	54	0.01216	0.01209	0.5	83326	1007	82822	1604281	19.25
1962	55	0.01315	0.01307	0.5	82319	1076	81781	1521459	18.48
1962	56	0.01415	0.01405	0.5	81243	1141	80672	1439678	17.72
1962	57	0.01644	0.01631	0.5	80102	1306	79449	1359006	16.97
1962	58	0.01818	0.01802	0.5	78795	1420	78085	1279557	16.24
1962	59	0.01984	0.01964	0.5	77375	1520	76616	1201471	15.53
1962	60	0.02175	0.02151	0.5	75856	1632	75040	1124856	14.83
1962	61	0.0235	0.02322	0.5	74224	1724	73362	1049816	14.14
1962	62	0.02635	0.02601	0.5	72500	1886	71557	976455	13.47
1962	63	0.02854	0.02814	0.5	70614	1987	69621	904897	12.81
1962	64	0.03189	0.03139	0.5	68627	2154	67550	835277	12.17
1962	65	0.03482	0.03422	0.5	66473	2275	65336	767726	11.55
1962	66	0.03917	0.03841	0.5	64199	2466	62965	702390	10.94
1962	67	0.04323	0.04231	0.5	61732	2612	60426	639425	10.36
1962	68	0.04783	0.04671	0.5	59120	2761	57739	578999	9.79
1962	69	0.05216	0.05083	0.5	56359	2865	54926	521259	9.25
1962	70	0.05899	0.0573	0.5	53494	3065	51961	466333	8.72
1962	71	0.06356	0.06161	0.5	50429	3107	48875	414372	8.22
1962	72	0.07131	0.06886	0.5	47322	3258	45693	365496	7.72
1962	73	0.07873	0.07575	0.5	44063	3338	42395	319804	7.26
1962	74	0.08762	0.08394	0.5	40726	3419	39016	277409	6.81
1962	75	0.09787	0.09331	0.5	37307	3481	35567	238393	6.39
1962	76	0.10482	0.0996	0.5	33826	3369	32142	202826	6
1962	77	0.12197	0.11496	0.5	30457	3501	28706	170685	5.6
1962	78	0.1333	0.12497	0.5	26956	3369	25271	141979	5.27
1962	79	0.14389	0.13423	0.5	23587	3166	22004	116707	4.95
1962	80	0.15716	0.14571	0.5	20421	2976	18933	94703	4.64
1962	81	0.17384	0.15994	0.5	17445	2790	16050	75770	4.34
1962	82	0.18977	0.17332	0.5	14655	2540	13385	59720	4.08
1962	83	0.21418	0.19346	0.5	12115	2344	10943	46335	3.82
1962	84	0.22106	0.19906	0.5	9771	1945	8799	35392	3.62
1962	85	0.24679	0.21968	0.5	7826	1719	6967	26593	3.4
1962	86	0.25789	0.22844	0.5	6107	1395	5409	19626	3.21
1962	87	0.28208	0.24721	0.5	4712	1165	4129	14217	3.02
1962	88	0.30879	0.26749	0.5	3547	949	3073	10087	2.84
1962	89	0.32248	0.2777	0.5	2598	722	2237	7015	2.7
1962	90	0.34639	0.29525	0.5	1877	554	1600	4777	2.55
1962	91	0.3562	0.30235	0.5	1323	400	1123	3177	2.4
1962	92	0.39277	0.3283	0.5	923	303	771	2055	2.23
1962	93	0.44965	0.36711	0.5	620	228	506	1284	2.07
1962	94	0.48833	0.3925	0.5	392	154	315	778	1.98
1962	95	0.48117	0.38786	0.5	238	92	192	462	1.94
1962	96	0.50765	0.40488	0.5	146	59	116	270	1.85
1962	97	0.53409	0.42152	0.5	87	37	69	154	1.77
1962	98	0.56034	0.43771	0.5	50	22	39	85	1.7
1962	99	0.58625	0.45336	0.5	28	13	22	46	1.63
1962	100	0.6117	0.46843	0.5	15	7	12	24	1.57
1962	101	0.63655	0.48287	0.5	8	4	6	12	1.52
1962	102	0.6607	0.49663	0.5	4	2	3	6	1.47
1962	103	0.68403	0.5097	0.5	2	1	2	3	1.42
1962	104	0.70648	0.52206	0.5	1	1	1	1	1.38
1962	105	0.72796	0.5337	0.5	1	0	0	1	1.34
1962	106	0.74843	0.54462	0.5	0	0	0	0	1.31
1962	107	0.76785	0.55484	0.5	0	0	0	0	1.28
1962	108	0.7862	0.56435	0.5	0	0	0	0	1.26
1962	109	0.80347	0.5732	0.5	0	0	0	0	1.23
1962	110+	0.81967	1	1.22	0	0	0	0	1.22
1963	0	0.02634	0.02577	0.17	100000	2577	97849	6718410	67.18
1963	1	0.00271	0.00271	0.5	97423	264	97291	6620561	67.96
1963	2	0.00182	0.00181	0.5	97159	176	97071	6523270	67.14
1963	3	0.0015	0.0015	0.5	96983	146	96910	6426199	66.26
1963	4	0.00126	0.00126	0.5	96837	122	96776	6329289	65.36
1963	5	0.00112	0.00112	0.5	96715	109	96661	6232512	64.44
1963	6	0.00088	0.00087	0.5	96607	85	96565	6135851	63.51
1963	7	0.00075	0.00075	0.5	96522	72	96486	6039287	62.57
1963	8	0.00066	0.00066	0.5	96450	64	96418	5942801	61.62
1963	9	0.00059	0.00059	0.5	96386	57	96358	5846382	60.66
1963	10	0.00054	0.00054	0.5	96330	52	96304	5750024	59.69
1963	11	0.00047	0.00047	0.5	96278	45	96255	5653720	58.72
1963	12	0.00047	0.00047	0.5	96233	45	96210	5557465	57.75
1963	13	0.0005	0.0005	0.5	96188	48	96163	5461255	56.78
1963	14	0.00055	0.00055	0.5	96139	53	96113	5365091	55.81
1963	15	0.00066	0.00066	0.5	96086	63	96054	5268979	54.84
1963	16	0.0009	0.0009	0.5	96023	86	95980	5172924	53.87
1963	17	0.00099	0.00099	0.5	95936	95	95889	5076945	52.92
1963	18	0.00115	0.00115	0.5	95842	110	95787	4981056	51.97
1963	19	0.00147	0.00147	0.5	95732	141	95661	4885269	51.03
1963	20	0.00154	0.00154	0.5	95591	147	95517	4789607	50.11
1963	21	0.00157	0.00157	0.5	95444	150	95369	4694090	49.18
1963	22	0.00171	0.00171	0.5	95294	163	95212	4598721	48.26
1963	23	0.00172	0.00172	0.5	95131	163	95049	4503509	47.34
1963	24	0.00178	0.00178	0.5	94967	169	94883	4408460	46.42
1963	25	0.00187	0.00187	0.5	94798	177	94710	4313577	45.5
1963	26	0.00176	0.00176	0.5	94621	167	94538	4218868	44.59
1963	27	0.00185	0.00185	0.5	94454	175	94367	4124330	43.66
1963	28	0.00178	0.00178	0.5	94280	167	94196	4029963	42.74
1963	29	0.00209	0.00208	0.5	94112	196	94014	3935767	41.82
1963	30	0.00194	0.00194	0.5	93916	182	93825	3841752	40.91
1963	31	0.00204	0.00204	0.5	93734	191	93638	3747927	39.98
1963	32	0.00211	0.00211	0.5	93543	198	93444	3654289	39.07
1963	33	0.00222	0.00222	0.5	93345	207	93242	3560845	38.15
1963	34	0.00237	0.00237	0.5	93138	220	93028	3467603	37.23
1963	35	0.00249	0.00248	0.5	92917	231	92802	3374576	36.32
1963	36	0.00252	0.00251	0.5	92687	233	92570	3281773	35.41
1963	37	0.00289	0.00288	0.5	92454	267	92321	3189203	34.5
1963	38	0.00296	0.00295	0.5	92187	272	92051	3096883	33.59
1963	39	0.00322	0.00322	0.5	91915	296	91767	3004832	32.69
1963	40	0.0033	0.0033	0.5	91619	302	91468	2913065	31.8
1963	41	0.00358	0.00358	0.5	91317	327	91154	2821596	30.9
1963	42	0.00386	0.00385	0.5	90991	351	90815	2730442	30.01
1963	43	0.00409	0.00408	0.5	90640	370	90455	2639627	29.12
1963	44	0.0047	0.00469	0.5	90270	424	90059	2549172	28.24
1963	45	0.00491	0.00489	0.5	89847	440	89627	2459113	27.37
1963	46	0.00522	0.00521	0.5	89407	465	89174	2369487	26.5
1963	47	0.00597	0.00595	0.5	88942	530	88677	2280312	25.64
1963	48	0.00627	0.00625	0.5	88412	553	88136	2191635	24.79
1963	49	0.00715	0.00712	0.5	87859	626	87546	2103500	23.94
1963	50	0.00738	0.00736	0.5	87233	642	86913	2015953	23.11
1963	51	0.00843	0.00839	0.5	86592	727	86228	1929041	22.28
1963	52	0.00919	0.00915	0.5	85865	785	85472	1842812	21.46
1963	53	0.01032	0.01027	0.5	85080	873	84643	1757340	20.66
1963	54	0.01132	0.01126	0.5	84206	948	83732	1672697	19.86
1963	55	0.0125	0.01242	0.5	83258	1034	82741	1588965	19.08
1963	56	0.01383	0.01373	0.5	82224	1129	81660	1506224	18.32
1963	57	0.01505	0.01494	0.5	81095	1212	80489	1424564	17.57
1963	58	0.01724	0.01709	0.5	79884	1365	79201	1344075	16.83
1963	59	0.01884	0.01867	0.5	78518	1466	77786	1264874	16.11
1963	60	0.02053	0.02032	0.5	77053	1566	76270	1187088	15.41
1963	61	0.02261	0.02235	0.5	75487	1687	74643	1110818	14.72
1963	62	0.0253	0.02498	0.5	73800	1844	72878	1036175	14.04
1963	63	0.02765	0.02727	0.5	71956	1962	70975	963297	13.39
1963	64	0.02983	0.02939	0.5	69994	2057	68965	892322	12.75
1963	65	0.03417	0.0336	0.5	67937	2282	66796	823357	12.12
1963	66	0.03623	0.03559	0.5	65654	2337	64486	756561	11.52
1963	67	0.04066	0.03985	0.5	63318	2523	62056	692075	10.93
1963	68	0.04372	0.04278	0.5	60794	2601	59494	630019	10.36
1963	69	0.04889	0.04772	0.5	58193	2777	56805	570525	9.8
1963	70	0.05339	0.052	0.5	55416	2882	53975	513721	9.27
1963	71	0.05941	0.0577	0.5	52534	3031	51019	459746	8.75
1963	72	0.06497	0.06293	0.5	49503	3115	47946	408727	8.26
1963	73	0.07238	0.06985	0.5	46388	3240	44768	360781	7.78
1963	74	0.08024	0.07715	0.5	43148	3329	41483	316013	7.32
1963	75	0.08885	0.08507	0.5	39819	3388	38125	274530	6.89
1963	76	0.09814	0.09355	0.5	36431	3408	34727	236405	6.49
1963	77	0.10458	0.09938	0.5	33023	3282	31383	201677	6.11
1963	78	0.11989	0.11311	0.5	29742	3364	28060	170295	5.73
1963	79	0.13105	0.12299	0.5	26378	3244	24755	142235	5.39
1963	80	0.14155	0.13219	0.5	23133	3058	21604	117480	5.08
1963	81	0.15549	0.14427	0.5	20075	2896	18627	95875	4.78
1963	82	0.1701	0.15677	0.5	17179	2693	15832	77248	4.5
1963	83	0.1769	0.16253	0.5	14486	2354	13309	61416	4.24
1963	84	0.20268	0.18403	0.5	12132	2233	11015	48107	3.97
1963	85	0.21433	0.19359	0.5	9899	1916	8941	37092	3.75
1963	86	0.23915	0.21361	0.5	7983	1705	7130	28151	3.53
1963	87	0.23998	0.21427	0.5	6277	1345	5605	21021	3.35
1963	88	0.27938	0.24514	0.5	4932	1209	4328	15416	3.13
1963	89	0.27955	0.24527	0.5	3723	913	3267	11088	2.98
1963	90	0.32285	0.27798	0.5	2810	781	2419	7821	2.78
1963	91	0.34647	0.29531	0.5	2029	599	1729	5402	2.66
1963	92	0.33971	0.29038	0.5	1430	415	1222	3673	2.57
1963	93	0.3648	0.30853	0.5	1015	313	858	2450	2.42
1963	94	0.40015	0.33344	0.5	702	234	585	1592	2.27
1963	95	0.42719	0.352	0.5	468	165	385	1008	2.15
1963	96	0.45188	0.3686	0.5	303	112	247	622	2.05
1963	97	0.47682	0.38502	0.5	191	74	154	375	1.96
1963	98	0.50187	0.40119	0.5	118	47	94	221	1.88
1963	99	0.52691	0.41704	0.5	70	29	56	127	1.8
1963	100	0.55181	0.43249	0.5	41	18	32	71	1.73
1963	101	0.57646	0.44748	0.5	23	10	18	39	1.66
1963	102	0.60073	0.46197	0.5	13	6	10	21	1.6
1963	103	0.62452	0.47591	0.5	7	3	5	11	1.55
1963	104	0.64772	0.48927	0.5	4	2	3	5	1.5
1963	105	0.67025	0.50201	0.5	2	1	1	3	1.45
1963	106	0.69202	0.51413	0.5	1	0	1	1	1.41
1963	107	0.71297	0.5256	0.5	0	0	0	1	1.37
1963	108	0.73304	0.53643	0.5	0	0	0	0	1.34
1963	109	0.7522	0.54662	0.5	0	0	0	0	1.32
1963	110+	0.77041	1	1.3	0	0	0	0	1.3
1964	0	0.02367	0.02321	0.16	100000	2321	98055	6761570	67.62
1964	1	0.00251	0.0025	0.5	97679	245	97557	6663515	68.22
1964	2	0.00162	0.00162	0.5	97434	158	97355	6565958	67.39
1964	3	0.00132	0.00132	0.5	97276	129	97212	6468603	66.5
1964	4	0.0011	0.0011	0.5	97148	107	97094	6371391	65.58
1964	5	0.00092	0.00092	0.5	97041	90	96996	6274297	64.66
1964	6	0.00086	0.00086	0.5	96951	84	96910	6177300	63.72
1964	7	0.0008	0.0008	0.5	96868	78	96829	6080391	62.77
1964	8	0.00069	0.00069	0.5	96790	67	96757	5983562	61.82
1964	9	0.00056	0.00056	0.5	96723	54	96696	5886806	60.86
1964	10	0.00052	0.00052	0.5	96669	51	96644	5790109	59.9
1964	11	0.0005	0.0005	0.5	96619	49	96594	5693466	58.93
1964	12	0.00046	0.00046	0.5	96570	44	96548	5596871	57.96
1964	13	0.0005	0.0005	0.5	96526	48	96502	5500324	56.98
1964	14	0.0005	0.0005	0.5	96478	49	96453	5403822	56.01
1964	15	0.00065	0.00065	0.5	96429	63	96397	5307369	55.04
1964	16	0.00097	0.00097	0.5	96366	93	96319	5210972	54.07
1964	17	0.00112	0.00112	0.5	96273	108	96219	5114652	53.13
1964	18	0.00114	0.00114	0.5	96165	109	96110	5018434	52.19
1964	19	0.00136	0.00136	0.5	96056	131	95990	4922323	51.24
1964	20	0.00149	0.00149	0.5	95925	143	95854	4826333	50.31
1964	21	0.00145	0.00145	0.5	95782	139	95713	4730480	49.39
1964	22	0.00168	0.00168	0.5	95644	161	95563	4634767	48.46
1964	23	0.00165	0.00165	0.5	95483	157	95404	4539204	47.54
1964	24	0.00181	0.0018	0.5	95325	172	95239	4443800	46.62
1964	25	0.00175	0.00175	0.5	95153	167	95070	4348561	45.7
1964	26	0.00179	0.00179	0.5	94987	170	94902	4253491	44.78
1964	27	0.00174	0.00174	0.5	94816	165	94734	4158589	43.86
1964	28	0.00182	0.00181	0.5	94651	172	94565	4063855	42.94
1964	29	0.00179	0.00179	0.5	94480	169	94395	3969290	42.01
1964	30	0.00188	0.00187	0.5	94311	177	94222	3874894	41.09
1964	31	0.00196	0.00196	0.5	94134	184	94042	3780672	40.16
1964	32	0.00199	0.00199	0.5	93950	187	93856	3686630	39.24
1964	33	0.00214	0.00214	0.5	93763	201	93662	3592774	38.32
1964	34	0.00216	0.00215	0.5	93562	202	93461	3499111	37.4
1964	35	0.00237	0.00237	0.5	93361	221	93250	3405650	36.48
1964	36	0.0025	0.0025	0.5	93140	232	93023	3312400	35.56
1964	37	0.00274	0.00273	0.5	92907	254	92780	3219376	34.65
1964	38	0.00289	0.00289	0.5	92653	267	92520	3126596	33.75
1964	39	0.00317	0.00316	0.5	92386	292	92240	3034077	32.84
1964	40	0.00328	0.00327	0.5	92094	301	91943	2941837	31.94
1964	41	0.00367	0.00366	0.5	91792	336	91624	2849894	31.05
1964	42	0.00378	0.00377	0.5	91456	345	91284	2758269	30.16
1964	43	0.00404	0.00403	0.5	91111	367	90928	2666986	29.27
1964	44	0.0045	0.00449	0.5	90745	408	90541	2576058	28.39
1964	45	0.0046	0.00459	0.5	90337	415	90129	2485517	27.51
1964	46	0.00516	0.00515	0.5	89922	463	89690	2395388	26.64
1964	47	0.0055	0.00548	0.5	89459	490	89213	2305698	25.77
1964	48	0.00609	0.00607	0.5	88968	540	88698	2216484	24.91
1964	49	0.00684	0.00682	0.5	88429	603	88127	2127786	24.06
1964	50	0.00717	0.00714	0.5	87826	627	87512	2039659	23.22
1964	51	0.00815	0.00812	0.5	87198	708	86844	1952147	22.39
1964	52	0.00914	0.0091	0.5	86490	787	86097	1865302	21.57
1964	53	0.00989	0.00984	0.5	85703	843	85282	1779205	20.76
1964	54	0.01121	0.01115	0.5	84860	946	84387	1693923	19.96
1964	55	0.01249	0.01241	0.5	83914	1041	83393	1609536	19.18
1964	56	0.01307	0.01299	0.5	82873	1076	82334	1526143	18.42
1964	57	0.01529	0.01517	0.5	81796	1241	81176	1443808	17.65
1964	58	0.01692	0.01678	0.5	80555	1351	79880	1362633	16.92
1964	59	0.0184	0.01823	0.5	79204	1444	78482	1282753	16.2
1964	60	0.01992	0.01973	0.5	77760	1534	76993	1204271	15.49
1964	61	0.02189	0.02166	0.5	76226	1651	75401	1127278	14.79
1964	62	0.02444	0.02415	0.5	74575	1801	73675	1051877	14.1
1964	63	0.02718	0.02682	0.5	72775	1952	71799	978202	13.44
1964	64	0.0302	0.02975	0.5	70823	2107	69769	906404	12.8
1964	65	0.0322	0.03169	0.5	68716	2177	67627	836634	12.18
1964	66	0.03582	0.03519	0.5	66538	2341	65368	769007	11.56
1964	67	0.03887	0.03812	0.5	64197	2448	62973	703640	10.96
1964	68	0.04445	0.04349	0.5	61750	2685	60407	640666	10.38
1964	69	0.04845	0.04731	0.5	59064	2794	57667	580259	9.82
1964	70	0.05469	0.05324	0.5	56270	2996	54772	522592	9.29
1964	71	0.05935	0.05764	0.5	53274	3071	51739	467820	8.78
1964	72	0.06594	0.06384	0.5	50203	3205	48601	416081	8.29
1964	73	0.0709	0.06847	0.5	46999	3218	45390	367480	7.82
1964	74	0.07803	0.0751	0.5	43781	3288	42136	322090	7.36
1964	75	0.08786	0.08416	0.5	40492	3408	38788	279954	6.91
1964	76	0.09672	0.09226	0.5	37084	3421	35374	241166	6.5
1964	77	0.10969	0.10399	0.5	33663	3501	31913	205792	6.11
1964	78	0.1122	0.10624	0.5	30163	3205	28560	173879	5.76
1964	79	0.13174	0.1236	0.5	26958	3332	25292	145318	5.39
1964	80	0.14348	0.13387	0.5	23626	3163	22045	120026	5.08
1964	81	0.15198	0.14124	0.5	20463	2890	19018	97981	4.79
1964	82	0.17118	0.15768	0.5	17573	2771	16187	78963	4.49
1964	83	0.18461	0.16901	0.5	14802	2502	13551	62776	4.24
1964	84	0.19503	0.1777	0.5	12300	2186	11207	49225	4
1964	85	0.2182	0.19674	0.5	10115	1990	9120	38017	3.76
1964	86	0.23289	0.2086	0.5	8125	1695	7277	28898	3.56
1964	87	0.24909	0.22151	0.5	6430	1424	5718	21620	3.36
1964	88	0.25765	0.22824	0.5	5006	1143	4434	15903	3.18
1964	89	0.28306	0.24797	0.5	3863	958	3384	11468	2.97
1964	90	0.31945	0.27546	0.5	2905	800	2505	8084	2.78
1964	91	0.33535	0.28719	0.5	2105	605	1803	5579	2.65
1964	92	0.35781	0.30351	0.5	1500	455	1273	3776	2.52
1964	93	0.39039	0.32663	0.5	1045	341	874	2504	2.4
1964	94	0.38008	0.31938	0.5	704	225	591	1629	2.32
1964	95	0.42468	0.35029	0.5	479	168	395	1038	2.17
1964	96	0.44912	0.36676	0.5	311	114	254	643	2.07
1964	97	0.47382	0.38307	0.5	197	75	159	389	1.97
1964	98	0.49865	0.39913	0.5	122	49	97	229	1.89
1964	99	0.52348	0.41489	0.5	73	30	58	132	1.81
1964	100	0.54819	0.43026	0.5	43	18	34	74	1.74
1964	101	0.57267	0.4452	0.5	24	11	19	41	1.67
1964	102	0.5968	0.45965	0.5	14	6	10	22	1.61
1964	103	0.62047	0.47356	0.5	7	3	6	11	1.56
1964	104	0.64359	0.4869	0.5	4	2	3	6	1.51
1964	105	0.66605	0.49965	0.5	2	1	1	3	1.46
1964	106	0.68778	0.51178	0.5	1	1	1	1	1.42
1964	107	0.70871	0.52328	0.5	0	0	0	1	1.38
1964	108	0.7288	0.53415	0.5	0	0	0	0	1.35
1964	109	0.74799	0.54439	0.5	0	0	0	0	1.32
1964	110+	0.76626	1	1.31	0	0	0	0	1.31
1965	0	0.02194	0.02154	0.16	100000	2154	98190	6767470	67.67
1965	1	0.00231	0.0023	0.5	97846	225	97733	6669280	68.16
1965	2	0.00159	0.00159	0.5	97620	155	97542	6571547	67.32
1965	3	0.00122	0.00122	0.5	97465	119	97405	6474005	66.42
1965	4	0.00113	0.00113	0.5	97346	110	97291	6376599	65.5
1965	5	0.00092	0.00092	0.5	97236	89	97192	6279308	64.58
1965	6	0.00076	0.00076	0.5	97147	74	97110	6182116	63.64
1965	7	0.00076	0.00076	0.5	97073	74	97036	6085006	62.68
1965	8	0.00064	0.00064	0.5	96999	62	96969	5987970	61.73
1965	9	0.00048	0.00048	0.5	96938	47	96914	5891001	60.77
1965	10	0.00047	0.00047	0.5	96891	45	96868	5794087	59.8
1965	11	0.00046	0.00046	0.5	96846	44	96823	5697219	58.83
1965	12	0.00044	0.00044	0.5	96801	43	96780	5600395	57.85
1965	13	0.00047	0.00047	0.5	96759	45	96736	5503615	56.88
1965	14	0.00056	0.00056	0.5	96713	54	96686	5406879	55.91
1965	15	0.00062	0.00062	0.5	96659	60	96629	5310193	54.94
1965	16	0.00089	0.00089	0.5	96599	86	96556	5213564	53.97
1965	17	0.001	0.001	0.5	96513	97	96465	5117008	53.02
1965	18	0.00107	0.00106	0.5	96417	103	96365	5020543	52.07
1965	19	0.00116	0.00116	0.5	96314	112	96258	4924178	51.13
1965	20	0.00132	0.00132	0.5	96202	127	96138	4827920	50.19
1965	21	0.00147	0.00147	0.5	96075	142	96004	4731782	49.25
1965	22	0.0015	0.00149	0.5	95933	143	95861	4635778	48.32
1965	23	0.00154	0.00153	0.5	95790	147	95716	4539916	47.39
1965	24	0.00162	0.00162	0.5	95643	155	95565	4444200	46.47
1965	25	0.00164	0.00163	0.5	95488	156	95410	4348635	45.54
1965	26	0.00155	0.00155	0.5	95332	148	95258	4253225	44.62
1965	27	0.0016	0.0016	0.5	95184	152	95108	4157968	43.68
1965	28	0.00162	0.00162	0.5	95032	154	94955	4062860	42.75
1965	29	0.00177	0.00176	0.5	94878	167	94794	3967905	41.82
1965	30	0.00181	0.00181	0.5	94711	171	94625	3873111	40.89
1965	31	0.00193	0.00193	0.5	94540	182	94449	3778486	39.97
1965	32	0.00196	0.00196	0.5	94358	185	94265	3684037	39.04
1965	33	0.00209	0.00208	0.5	94173	196	94075	3589772	38.12
1965	34	0.0023	0.0023	0.5	93976	216	93868	3495697	37.2
1965	35	0.00232	0.00232	0.5	93760	217	93652	3401829	36.28
1965	36	0.00249	0.00249	0.5	93543	233	93427	3308177	35.37
1965	37	0.00257	0.00257	0.5	93310	240	93190	3214751	34.45
1965	38	0.00278	0.00278	0.5	93071	259	92941	3121561	33.54
1965	39	0.00308	0.00307	0.5	92812	285	92669	3028619	32.63
1965	40	0.00328	0.00327	0.5	92527	303	92375	2935950	31.73
1965	41	0.00341	0.0034	0.5	92224	314	92067	2843575	30.83
1965	42	0.00348	0.00348	0.5	91910	320	91750	2751508	29.94
1965	43	0.00412	0.00411	0.5	91590	376	91402	2659759	29.04
1965	44	0.00435	0.00435	0.5	91214	396	91016	2568357	28.16
1965	45	0.00486	0.00485	0.5	90817	440	90597	2477341	27.28
1965	46	0.005	0.00499	0.5	90377	451	90152	2386744	26.41
1965	47	0.00564	0.00562	0.5	89926	506	89673	2296592	25.54
1965	48	0.00647	0.00645	0.5	89421	577	89132	2206919	24.68
1965	49	0.00693	0.0069	0.5	88844	613	88537	2117787	23.84
1965	50	0.0073	0.00728	0.5	88231	642	87910	2029249	23
1965	51	0.00807	0.00804	0.5	87589	704	87236	1941340	22.16
1965	52	0.0089	0.00887	0.5	86884	770	86499	1854103	21.34
1965	53	0.00976	0.00971	0.5	86114	837	85696	1767604	20.53
1965	54	0.01107	0.01101	0.5	85278	939	84808	1681908	19.72
1965	55	0.01206	0.01199	0.5	84339	1011	83833	1597100	18.94
1965	56	0.01347	0.01338	0.5	83328	1115	82770	1513266	18.16
1965	57	0.01454	0.01443	0.5	82213	1187	81620	1430496	17.4
1965	58	0.01687	0.01673	0.5	81026	1356	80348	1348876	16.65
1965	59	0.01808	0.01792	0.5	79671	1428	78957	1268528	15.92
1965	60	0.02006	0.01986	0.5	78243	1554	77466	1189571	15.2
1965	61	0.02283	0.02257	0.5	76689	1731	75823	1112106	14.5
1965	62	0.02458	0.02428	0.5	74957	1820	74047	1036283	13.82
1965	63	0.02702	0.02666	0.5	73137	1950	72162	962235	13.16
1965	64	0.03132	0.03083	0.5	71188	2195	70090	890073	12.5
1965	65	0.03414	0.03357	0.5	68993	2316	67834	819983	11.89
1965	66	0.0359	0.03526	0.5	66676	2351	65501	752148	11.28
1965	67	0.0406	0.03979	0.5	64325	2559	63046	686647	10.67
1965	68	0.04443	0.04346	0.5	61766	2684	60424	623602	10.1
1965	69	0.05129	0.05001	0.5	59081	2954	57604	563178	9.53
1965	70	0.05491	0.05344	0.5	56127	3000	54627	505574	9.01
1965	71	0.06298	0.06105	0.5	53127	3244	51506	450947	8.49
1965	72	0.06753	0.06532	0.5	49884	3259	48254	399441	8.01
1965	73	0.07614	0.07335	0.5	46625	3420	44915	351187	7.53
1965	74	0.08215	0.07891	0.5	43205	3409	41501	306271	7.09
1965	75	0.09164	0.08762	0.5	39796	3487	38052	264771	6.65
1965	76	0.10113	0.09626	0.5	36309	3495	34561	226718	6.24
1965	77	0.11173	0.10582	0.5	32814	3472	31078	192157	5.86
1965	78	0.12541	0.11801	0.5	29341	3463	27610	161079	5.49
1965	79	0.13131	0.12322	0.5	25879	3189	24284	133469	5.16
1965	80	0.15103	0.14043	0.5	22690	3186	21097	109185	4.81
1965	81	0.16535	0.15272	0.5	19504	2979	18014	88088	4.52
1965	82	0.17901	0.16431	0.5	16525	2715	15167	70074	4.24
1965	83	0.19583	0.17837	0.5	13810	2463	12578	54907	3.98
1965	84	0.21497	0.19411	0.5	11347	2202	10245	42328	3.73
1965	85	0.22752	0.20428	0.5	9144	1868	8210	32083	3.51
1965	86	0.25866	0.22904	0.5	7276	1667	6443	23873	3.28
1965	87	0.27534	0.24202	0.5	5610	1358	4931	17430	3.11
1965	88	0.29679	0.25844	0.5	4252	1099	3703	12499	2.94
1965	89	0.30269	0.2629	0.5	3153	829	2739	8797	2.79
1965	90	0.33291	0.28541	0.5	2324	663	1992	6058	2.61
1965	91	0.37262	0.3141	0.5	1661	522	1400	4066	2.45
1965	92	0.39898	0.33262	0.5	1139	379	950	2666	2.34
1965	93	0.40735	0.33842	0.5	760	257	632	1716	2.26
1965	94	0.40553	0.33716	0.5	503	170	418	1084	2.16
1965	95	0.46496	0.37726	0.5	333	126	270	666	2
1965	96	0.49134	0.39444	0.5	208	82	167	396	1.91
1965	97	0.51777	0.41129	0.5	126	52	100	229	1.82
1965	98	0.5441	0.42773	0.5	74	32	58	129	1.74
1965	99	0.57018	0.44369	0.5	42	19	33	71	1.67
1965	100	0.59589	0.4591	0.5	24	11	18	38	1.61
1965	101	0.62107	0.47391	0.5	13	6	10	20	1.55
1965	102	0.64562	0.48807	0.5	7	3	5	10	1.5
1965	103	0.66943	0.50155	0.5	3	2	3	5	1.45
1965	104	0.6924	0.51433	0.5	2	1	1	2	1.41
1965	105	0.71445	0.5264	0.5	1	0	1	1	1.37
1965	106	0.73552	0.53776	0.5	0	0	0	1	1.33
1965	107	0.75558	0.5484	0.5	0	0	0	0	1.3
1965	108	0.77458	0.55834	0.5	0	0	0	0	1.27
1965	109	0.7925	0.56759	0.5	0	0	0	0	1.25
1965	110+	0.80935	1	1.24	0	0	0	0	1.24
1966	0	0.01913	0.01882	0.16	100000	1882	98412	6843161	68.43
1966	1	0.00211	0.00211	0.5	98118	207	98014	6744749	68.74
1966	2	0.00143	0.00143	0.5	97911	140	97841	6646735	67.89
1966	3	0.00114	0.00114	0.5	97771	112	97715	6548894	66.98
1966	4	0.00101	0.001	0.5	97659	98	97610	6451178	66.06
1966	5	0.00088	0.00088	0.5	97561	86	97518	6353568	65.12
1966	6	0.00081	0.00081	0.5	97476	79	97436	6256050	64.18
1966	7	0.00069	0.00069	0.5	97396	67	97363	6158614	63.23
1966	8	0.00064	0.00064	0.5	97329	62	97298	6061251	62.28
1966	9	0.00051	0.00051	0.5	97267	50	97242	5963953	61.32
1966	10	0.0005	0.0005	0.5	97217	48	97193	5866711	60.35
1966	11	0.00042	0.00042	0.5	97169	41	97149	5769517	59.38
1966	12	0.00042	0.00042	0.5	97129	41	97108	5672368	58.4
1966	13	0.00047	0.00047	0.5	97088	46	97065	5575260	57.42
1966	14	0.00051	0.00051	0.5	97042	49	97017	5478195	56.45
1966	15	0.00062	0.00062	0.5	96993	60	96963	5381177	55.48
1966	16	0.00085	0.00085	0.5	96933	83	96892	5284214	54.51
1966	17	0.00101	0.00101	0.5	96850	98	96802	5187323	53.56
1966	18	0.00116	0.00116	0.5	96753	112	96697	5090521	52.61
1966	19	0.00127	0.00127	0.5	96641	123	96579	4993824	51.67
1966	20	0.00122	0.00122	0.5	96518	118	96459	4897245	50.74
1966	21	0.00141	0.00141	0.5	96400	136	96332	4800786	49.8
1966	22	0.0015	0.0015	0.5	96264	145	96191	4704454	48.87
1966	23	0.00149	0.00149	0.5	96119	143	96048	4608262	47.94
1966	24	0.00162	0.00162	0.5	95976	155	95899	4512215	47.01
1966	25	0.00166	0.00166	0.5	95821	159	95742	4416316	46.09
1966	26	0.00159	0.00159	0.5	95662	152	95586	4320575	45.16
1966	27	0.00162	0.00162	0.5	95510	154	95433	4224988	44.24
1966	28	0.00167	0.00167	0.5	95356	159	95276	4129555	43.31
1966	29	0.00168	0.00168	0.5	95197	160	95117	4034279	42.38
1966	30	0.00167	0.00167	0.5	95037	159	94958	3939162	41.45
1966	31	0.00175	0.00175	0.5	94879	166	94796	3844204	40.52
1966	32	0.00201	0.00201	0.5	94713	190	94618	3749408	39.59
1966	33	0.00205	0.00204	0.5	94523	193	94427	3654789	38.67
1966	34	0.00217	0.00217	0.5	94330	204	94228	3560363	37.74
1966	35	0.00245	0.00245	0.5	94125	230	94010	3466135	36.82
1966	36	0.00249	0.00248	0.5	93895	233	93779	3372125	35.91
1966	37	0.0027	0.0027	0.5	93662	252	93536	3278346	35
1966	38	0.00276	0.00276	0.5	93410	258	93281	3184810	34.1
1966	39	0.00311	0.0031	0.5	93152	289	93008	3091529	33.19
1966	40	0.00325	0.00325	0.5	92863	302	92712	2998522	32.29
1966	41	0.00333	0.00333	0.5	92561	308	92408	2905809	31.39
1966	42	0.00378	0.00377	0.5	92254	348	92080	2813402	30.5
1966	43	0.00377	0.00376	0.5	91906	345	91733	2721322	29.61
1966	44	0.00425	0.00424	0.5	91560	388	91366	2629590	28.72
1966	45	0.00472	0.00471	0.5	91172	429	90957	2538224	27.84
1966	46	0.00525	0.00523	0.5	90743	475	90505	2447266	26.97
1966	47	0.0052	0.00519	0.5	90268	468	90034	2356761	26.11
1966	48	0.00565	0.00564	0.5	89800	506	89546	2266727	25.24
1966	49	0.00657	0.00655	0.5	89293	585	89001	2177181	24.38
1966	50	0.00728	0.00726	0.5	88709	644	88387	2088180	23.54
1966	51	0.00751	0.00748	0.5	88065	659	87735	1999793	22.71
1966	52	0.00841	0.00838	0.5	87406	732	87040	1912058	21.88
1966	53	0.00946	0.00941	0.5	86674	816	86266	1825018	21.06
1966	54	0.01051	0.01045	0.5	85858	897	85409	1738752	20.25
1966	55	0.01171	0.01164	0.5	84960	989	84466	1653343	19.46
1966	56	0.01284	0.01276	0.5	83971	1071	83436	1568878	18.68
1966	57	0.01427	0.01417	0.5	82900	1175	82313	1485442	17.92
1966	58	0.01589	0.01577	0.5	81725	1289	81081	1403129	17.17
1966	59	0.0177	0.01754	0.5	80437	1411	79731	1322048	16.44
1966	60	0.019	0.01882	0.5	79026	1487	78282	1242317	15.72
1966	61	0.02104	0.02082	0.5	77538	1615	76731	1164035	15.01
1966	62	0.02402	0.02373	0.5	75923	1802	75022	1087305	14.32
1966	63	0.02615	0.02581	0.5	74121	1913	73165	1012282	13.66
1966	64	0.02928	0.02886	0.5	72208	2084	71166	939117	13.01
1966	65	0.03229	0.03177	0.5	70125	2228	69011	867951	12.38
1966	66	0.03488	0.03428	0.5	67897	2327	66733	798940	11.77
1966	67	0.0375	0.03681	0.5	65569	2413	64362	732207	11.17
1966	68	0.04303	0.04212	0.5	63156	2660	61826	667845	10.57
1966	69	0.04635	0.0453	0.5	60496	2740	59125	606019	10.02
1966	70	0.05263	0.05128	0.5	57755	2962	56274	546894	9.47
1966	71	0.05749	0.05588	0.5	54793	3062	53262	490620	8.95
1966	72	0.06409	0.0621	0.5	51732	3212	50125	437357	8.45
1966	73	0.06917	0.06686	0.5	48519	3244	46897	387232	7.98
1966	74	0.07801	0.07508	0.5	45275	3399	43575	340335	7.52
1966	75	0.08456	0.08113	0.5	41876	3398	40177	296759	7.09
1966	76	0.09197	0.08793	0.5	38478	3383	36787	256583	6.67
1966	77	0.10367	0.09856	0.5	35095	3459	33365	219796	6.26
1966	78	0.1126	0.1066	0.5	31636	3372	29950	186431	5.89
1966	79	0.12484	0.1175	0.5	28263	3321	26603	156481	5.54
1966	80	0.13224	0.12404	0.5	24942	3094	23395	129878	5.21
1966	81	0.15201	0.14127	0.5	21849	3087	20305	106483	4.87
1966	82	0.16178	0.14968	0.5	18762	2808	17358	86177	4.59
1966	83	0.17273	0.159	0.5	15954	2537	14685	68819	4.31
1966	84	0.19566	0.17822	0.5	13417	2391	12221	54134	4.03
1966	85	0.21283	0.19236	0.5	11026	2121	9965	41913	3.8
1966	86	0.2246	0.20193	0.5	8905	1798	8006	31947	3.59
1966	87	0.24352	0.21709	0.5	7107	1543	6335	23941	3.37
1966	88	0.26417	0.23335	0.5	5564	1298	4915	17606	3.16
1966	89	0.2914	0.25434	0.5	4266	1085	3723	12691	2.98
1966	90	0.30551	0.26503	0.5	3181	843	2759	8968	2.82
1966	91	0.33649	0.28803	0.5	2338	673	2001	6209	2.66
1966	92	0.35802	0.30366	0.5	1664	505	1412	4208	2.53
1966	93	0.36055	0.30548	0.5	1159	354	982	2796	2.41
1966	94	0.40082	0.3339	0.5	805	269	671	1814	2.25
1966	95	0.43079	0.35444	0.5	536	190	441	1144	2.13
1966	96	0.45674	0.37183	0.5	346	129	282	702	2.03
1966	97	0.48294	0.38901	0.5	217	85	175	421	1.93
1966	98	0.50923	0.40588	0.5	133	54	106	245	1.85
1966	99	0.53546	0.42238	0.5	79	33	62	140	1.77
1966	100	0.56151	0.43842	0.5	46	20	36	77	1.7
1966	101	0.58721	0.45394	0.5	26	12	20	42	1.63
1966	102	0.61245	0.46887	0.5	14	7	11	22	1.57
1966	103	0.63711	0.48319	0.5	7	4	6	11	1.52
1966	104	0.66106	0.49684	0.5	4	2	3	6	1.47
1966	105	0.68421	0.5098	0.5	2	1	1	3	1.42
1966	106	0.70649	0.52207	0.5	1	0	1	1	1.38
1966	107	0.72781	0.53362	0.5	0	0	0	1	1.35
1966	108	0.74814	0.54447	0.5	0	0	0	0	1.32
1966	109	0.76744	0.55462	0.5	0	0	0	0	1.29
1966	110+	0.78569	1	1.27	0	0	0	0	1.27
1967	0	0.01924	0.01893	0.16	100000	1893	98403	6877300	68.77
1967	1	0.00195	0.00194	0.5	98107	191	98012	6778897	69.1
1967	2	0.0013	0.0013	0.5	97916	127	97853	6680885	68.23
1967	3	0.00105	0.00105	0.5	97789	103	97738	6583033	67.32
1967	4	0.00089	0.00089	0.5	97686	87	97643	6485295	66.39
1967	5	0.00071	0.00071	0.5	97599	69	97564	6387652	65.45
1967	6	0.00068	0.00068	0.5	97530	67	97496	6290088	64.49
1967	7	0.00065	0.00065	0.5	97463	64	97431	6192592	63.54
1967	8	0.00054	0.00054	0.5	97399	53	97373	6095161	62.58
1967	9	0.00051	0.00051	0.5	97347	50	97322	5997788	61.61
1967	10	0.00045	0.00045	0.5	97297	44	97275	5900466	60.64
1967	11	0.00042	0.00042	0.5	97253	41	97232	5803191	59.67
1967	12	0.00046	0.00046	0.5	97212	45	97190	5705959	58.7
1967	13	0.00048	0.00048	0.5	97167	47	97144	5608769	57.72
1967	14	0.00051	0.00051	0.5	97121	50	97096	5511625	56.75
1967	15	0.0006	0.0006	0.5	97071	58	97042	5414530	55.78
1967	16	0.00082	0.00082	0.5	97012	80	96973	5317488	54.81
1967	17	0.001	0.001	0.5	96933	97	96884	5220515	53.86
1967	18	0.00107	0.00107	0.5	96836	104	96784	5123631	52.91
1967	19	0.00113	0.00113	0.5	96732	109	96677	5026847	51.97
1967	20	0.00137	0.00137	0.5	96623	132	96557	4930170	51.02
1967	21	0.00125	0.00125	0.5	96491	121	96430	4833613	50.09
1967	22	0.00146	0.00145	0.5	96370	140	96300	4737183	49.16
1967	23	0.00153	0.00153	0.5	96230	147	96156	4640883	48.23
1967	24	0.00145	0.00145	0.5	96083	139	96013	4544727	47.3
1967	25	0.00159	0.00159	0.5	95944	152	95867	4448713	46.37
1967	26	0.0015	0.0015	0.5	95791	144	95719	4352846	45.44
1967	27	0.00151	0.00151	0.5	95647	145	95575	4257126	44.51
1967	28	0.00155	0.00154	0.5	95503	147	95429	4161551	43.58
1967	29	0.00173	0.00173	0.5	95355	165	95273	4066122	42.64
1967	30	0.00158	0.00158	0.5	95190	150	95115	3970850	41.71
1967	31	0.00165	0.00165	0.5	95040	157	94962	3875735	40.78
1967	32	0.00184	0.00184	0.5	94883	174	94796	3780773	39.85
1967	33	0.00198	0.00198	0.5	94709	187	94615	3685977	38.92
1967	34	0.00217	0.00217	0.5	94521	205	94419	3591362	38
1967	35	0.0022	0.00219	0.5	94316	207	94213	3496943	37.08
1967	36	0.0024	0.0024	0.5	94109	226	93996	3402731	36.16
1967	37	0.00255	0.00255	0.5	93883	239	93764	3308734	35.24
1967	38	0.00281	0.00281	0.5	93644	263	93512	3214970	34.33
1967	39	0.00291	0.00291	0.5	93381	272	93245	3121458	33.43
1967	40	0.00316	0.00316	0.5	93109	294	92962	3028213	32.52
1967	41	0.00324	0.00324	0.5	92815	300	92665	2935251	31.62
1967	42	0.00353	0.00352	0.5	92515	326	92352	2842585	30.73
1967	43	0.00379	0.00378	0.5	92190	348	92015	2750233	29.83
1967	44	0.00418	0.00417	0.5	91841	383	91650	2658218	28.94
1967	45	0.0046	0.00459	0.5	91458	420	91248	2566568	28.06
1967	46	0.00467	0.00466	0.5	91039	424	90827	2475320	27.19
1967	47	0.00541	0.0054	0.5	90615	489	90370	2384493	26.31
1967	48	0.00543	0.00542	0.5	90126	488	89881	2294123	25.45
1967	49	0.00628	0.00626	0.5	89637	561	89357	2204242	24.59
1967	50	0.007	0.00698	0.5	89076	622	88765	2114885	23.74
1967	51	0.00751	0.00749	0.5	88455	662	88123	2026120	22.91
1967	52	0.00814	0.00811	0.5	87792	712	87436	1937996	22.07
1967	53	0.00905	0.00901	0.5	87081	785	86688	1850560	21.25
1967	54	0.00979	0.00975	0.5	86296	841	85875	1763871	20.44
1967	55	0.0111	0.01104	0.5	85455	944	84983	1677996	19.64
1967	56	0.01224	0.01216	0.5	84511	1028	83997	1593013	18.85
1967	57	0.01366	0.01356	0.5	83483	1132	82917	1509016	18.08
1967	58	0.01586	0.01574	0.5	82351	1296	81703	1426098	17.32
1967	59	0.017	0.01686	0.5	81055	1366	80372	1344395	16.59
1967	60	0.0187	0.01853	0.5	79689	1477	78950	1264023	15.86
1967	61	0.02066	0.02045	0.5	78212	1599	77413	1185073	15.15
1967	62	0.02297	0.02271	0.5	76613	1740	75743	1107660	14.46
1967	63	0.02533	0.02501	0.5	74873	1873	73937	1031917	13.78
1967	64	0.02771	0.02733	0.5	73000	1995	72003	957981	13.12
1967	65	0.03102	0.03055	0.5	71005	2169	69921	885978	12.48
1967	66	0.03411	0.03354	0.5	68836	2308	67682	816057	11.86
1967	67	0.03806	0.03735	0.5	66527	2485	65285	748375	11.25
1967	68	0.04061	0.0398	0.5	64043	2549	62768	683090	10.67
1967	69	0.04641	0.04536	0.5	61494	2789	60099	620322	10.09
1967	70	0.05001	0.04879	0.5	58705	2864	57273	560223	9.54
1967	71	0.05746	0.05585	0.5	55840	3119	54281	502950	9.01
1967	72	0.06159	0.05975	0.5	52722	3150	51146	448669	8.51
1967	73	0.06749	0.06529	0.5	49571	3237	47953	397523	8.02
1967	74	0.07534	0.07261	0.5	46335	3364	44653	349569	7.54
1967	75	0.08378	0.08041	0.5	42971	3455	41243	304917	7.1
1967	76	0.0916	0.08758	0.5	39515	3461	37785	263674	6.67
1967	77	0.10171	0.09679	0.5	36054	3490	34310	225889	6.27
1967	78	0.11252	0.10652	0.5	32565	3469	30830	191579	5.88
1967	79	0.12285	0.11574	0.5	29096	3368	27412	160749	5.52
1967	80	0.13994	0.13079	0.5	25728	3365	24046	133337	5.18
1967	81	0.14444	0.13471	0.5	22363	3013	20857	109291	4.89
1967	82	0.16285	0.15059	0.5	19351	2914	17894	88434	4.57
1967	83	0.1793	0.16455	0.5	16437	2705	15084	70541	4.29
1967	84	0.18846	0.17223	0.5	13732	2365	12549	55456	4.04
1967	85	0.21125	0.19107	0.5	11367	2172	10281	42907	3.77
1967	86	0.23387	0.20939	0.5	9195	1925	8232	32626	3.55
1967	87	0.2437	0.21723	0.5	7270	1579	6480	24394	3.36
1967	88	0.26717	0.23569	0.5	5690	1341	5020	17913	3.15
1967	89	0.29999	0.26086	0.5	4349	1135	3782	12894	2.96
1967	90	0.31679	0.27347	0.5	3215	879	2775	9112	2.83
1967	91	0.31894	0.27507	0.5	2336	642	2014	6336	2.71
1967	92	0.35423	0.30093	0.5	1693	510	1438	4322	2.55
1967	93	0.35429	0.30098	0.5	1184	356	1005	2884	2.44
1967	94	0.40198	0.3347	0.5	827	277	689	1878	2.27
1967	95	0.42516	0.35063	0.5	550	193	454	1189	2.16
1967	96	0.4504	0.36761	0.5	357	131	292	735	2.06
1967	97	0.47589	0.38442	0.5	226	87	183	443	1.96
1967	98	0.50151	0.40097	0.5	139	56	111	261	1.88
1967	99	0.52712	0.41717	0.5	83	35	66	150	1.8
1967	100	0.55259	0.43297	0.5	49	21	38	84	1.72
1967	101	0.57779	0.44828	0.5	28	12	21	46	1.66
1967	102	0.60259	0.46307	0.5	15	7	12	24	1.6
1967	103	0.62687	0.47728	0.5	8	4	6	13	1.54
1967	104	0.65053	0.49087	0.5	4	2	3	6	1.49
1967	105	0.67347	0.50382	0.5	2	1	2	3	1.44
1967	106	0.69561	0.51611	0.5	1	1	1	2	1.4
1967	107	0.71688	0.52772	0.5	1	0	0	1	1.37
1967	108	0.73722	0.53867	0.5	0	0	0	0	1.33
1967	109	0.7566	0.54894	0.5	0	0	0	0	1.31
1967	110+	0.77499	1	1.29	0	0	0	0	1.29
1968	0	0.01763	0.01737	0.15	100000	1737	98531	6903510	69.04
1968	1	0.00199	0.00199	0.5	98263	195	98165	6804979	69.25
1968	2	0.00122	0.00122	0.5	98067	119	98008	6706814	68.39
1968	3	0.00105	0.00105	0.5	97948	103	97897	6608806	67.47
1968	4	0.00084	0.00083	0.5	97845	82	97804	6510910	66.54
1968	5	0.00077	0.00077	0.5	97764	76	97726	6413105	65.6
1968	6	0.0007	0.0007	0.5	97688	68	97654	6315380	64.65
1968	7	0.00058	0.00058	0.5	97620	56	97592	6217726	63.69
1968	8	0.00053	0.00053	0.5	97563	52	97537	6120134	62.73
1968	9	0.00044	0.00044	0.5	97511	43	97490	6022597	61.76
1968	10	0.00041	0.00041	0.5	97469	40	97449	5925107	60.79
1968	11	0.00035	0.00035	0.5	97429	34	97412	5827658	59.81
1968	12	0.00036	0.00036	0.5	97395	35	97377	5730246	58.84
1968	13	0.00042	0.00042	0.5	97360	41	97339	5632869	57.86
1968	14	0.00047	0.00047	0.5	97319	46	97296	5535530	56.88
1968	15	0.00055	0.00055	0.5	97273	54	97246	5438234	55.91
1968	16	0.00075	0.00075	0.5	97219	73	97183	5340987	54.94
1968	17	0.00103	0.00103	0.5	97146	100	97097	5243804	53.98
1968	18	0.0011	0.0011	0.5	97047	107	96993	5146708	53.03
1968	19	0.00116	0.00116	0.5	96940	113	96883	5049715	52.09
1968	20	0.00119	0.00119	0.5	96827	116	96769	4952831	51.15
1968	21	0.00131	0.00131	0.5	96711	126	96648	4856062	50.21
1968	22	0.00126	0.00125	0.5	96585	121	96524	4759414	49.28
1968	23	0.00146	0.00146	0.5	96464	140	96393	4662890	48.34
1968	24	0.0015	0.0015	0.5	96323	144	96251	4566496	47.41
1968	25	0.00146	0.00145	0.5	96179	140	96109	4470245	46.48
1968	26	0.00149	0.00149	0.5	96039	143	95968	4374136	45.55
1968	27	0.00146	0.00146	0.5	95896	140	95826	4278168	44.61
1968	28	0.0015	0.0015	0.5	95756	143	95684	4182342	43.68
1968	29	0.00156	0.00156	0.5	95613	149	95538	4086658	42.74
1968	30	0.00158	0.00158	0.5	95464	151	95389	3991119	41.81
1968	31	0.00157	0.00157	0.5	95313	149	95239	3895731	40.87
1968	32	0.00174	0.00174	0.5	95164	166	95081	3800492	39.94
1968	33	0.00183	0.00182	0.5	94998	173	94912	3705411	39.01
1968	34	0.00199	0.00199	0.5	94825	189	94731	3610499	38.08
1968	35	0.00212	0.00212	0.5	94636	200	94536	3515769	37.15
1968	36	0.00235	0.00234	0.5	94436	221	94325	3421232	36.23
1968	37	0.00256	0.00256	0.5	94215	241	94094	3326907	35.31
1968	38	0.00256	0.00256	0.5	93974	240	93854	3232813	34.4
1968	39	0.00294	0.00294	0.5	93733	275	93596	3138959	33.49
1968	40	0.00303	0.00303	0.5	93458	283	93316	3045364	32.59
1968	41	0.00332	0.00331	0.5	93175	309	93021	2952047	31.68
1968	42	0.00348	0.00347	0.5	92866	322	92705	2859027	30.79
1968	43	0.00358	0.00357	0.5	92544	331	92379	2766321	29.89
1968	44	0.00407	0.00406	0.5	92213	375	92026	2673943	29
1968	45	0.00432	0.00431	0.5	91839	395	91641	2581917	28.11
1968	46	0.00492	0.00491	0.5	91443	449	91219	2490275	27.23
1968	47	0.00512	0.00511	0.5	90994	465	90762	2399057	26.36
1968	48	0.00572	0.00571	0.5	90529	516	90271	2308295	25.5
1968	49	0.00607	0.00606	0.5	90013	545	89740	2218024	24.64
1968	50	0.00676	0.00674	0.5	89468	603	89167	2128283	23.79
1968	51	0.00741	0.00738	0.5	88865	656	88537	2039116	22.95
1968	52	0.00823	0.0082	0.5	88210	723	87848	1950579	22.11
1968	53	0.00894	0.0089	0.5	87486	778	87097	1862731	21.29
1968	54	0.00966	0.00962	0.5	86708	834	86291	1775634	20.48
1968	55	0.01047	0.01041	0.5	85874	894	85427	1689343	19.67
1968	56	0.0123	0.01222	0.5	84980	1039	84460	1603916	18.87
1968	57	0.01368	0.01359	0.5	83941	1141	83371	1519456	18.1
1968	58	0.01651	0.01638	0.5	82800	1356	82123	1436085	17.34
1968	59	0.01641	0.01628	0.5	81445	1326	80782	1353962	16.62
1968	60	0.01838	0.01821	0.5	80119	1459	79389	1273181	15.89
1968	61	0.02104	0.02082	0.5	78660	1638	77841	1193791	15.18
1968	62	0.02205	0.02181	0.5	77022	1680	76182	1115950	14.49
1968	63	0.02531	0.02499	0.5	75342	1883	74400	1039769	13.8
1968	64	0.02739	0.02702	0.5	73459	1985	72466	965369	13.14
1968	65	0.03045	0.03	0.5	71474	2144	70402	892903	12.49
1968	66	0.03373	0.03317	0.5	69330	2299	68180	822501	11.86
1968	67	0.03723	0.03655	0.5	67031	2450	65806	754320	11.25
1968	68	0.04025	0.03946	0.5	64581	2548	63306	688515	10.66
1968	69	0.04502	0.04403	0.5	62032	2731	60667	625208	10.08
1968	70	0.05091	0.04964	0.5	59301	2944	57829	564542	9.52
1968	71	0.05497	0.0535	0.5	56357	3015	54850	506713	8.99
1968	72	0.06285	0.06094	0.5	53342	3250	51717	451863	8.47
1968	73	0.06816	0.06592	0.5	50092	3302	48441	400146	7.99
1968	74	0.07615	0.07336	0.5	46790	3433	45073	351705	7.52
1968	75	0.08346	0.08011	0.5	43357	3473	41620	306632	7.07
1968	76	0.09166	0.08765	0.5	39884	3496	38136	265012	6.64
1968	77	0.10185	0.09691	0.5	36388	3527	34625	226876	6.23
1968	78	0.11133	0.10546	0.5	32861	3465	31129	192251	5.85
1968	79	0.12258	0.1155	0.5	29396	3395	27698	161122	5.48
1968	80	0.1354	0.12681	0.5	26001	3297	24352	133424	5.13
1968	81	0.15222	0.14146	0.5	22703	3212	21098	109072	4.8
1968	82	0.16063	0.14869	0.5	19492	2898	18043	87974	4.51
1968	83	0.18095	0.16593	0.5	16594	2753	15217	69932	4.21
1968	84	0.19708	0.1794	0.5	13840	2483	12599	54715	3.95
1968	85	0.21188	0.19158	0.5	11357	2176	10269	42116	3.71
1968	86	0.23405	0.20953	0.5	9181	1924	8219	31847	3.47
1968	87	0.26092	0.23081	0.5	7258	1675	6420	23628	3.26
1968	88	0.26461	0.23369	0.5	5582	1305	4930	17208	3.08
1968	89	0.30386	0.26378	0.5	4278	1128	3714	12277	2.87
1968	90	0.32695	0.28101	0.5	3149	885	2707	8564	2.72
1968	91	0.34501	0.29425	0.5	2264	666	1931	5857	2.59
1968	92	0.36379	0.3078	0.5	1598	492	1352	3925	2.46
1968	93	0.38325	0.32162	0.5	1106	356	928	2573	2.33
1968	94	0.40771	0.33867	0.5	750	254	623	1645	2.19
1968	95	0.4479	0.36595	0.5	496	182	405	1022	2.06
1968	96	0.47501	0.38385	0.5	315	121	254	616	1.96
1968	97	0.50227	0.40145	0.5	194	78	155	362	1.87
1968	98	0.52952	0.41867	0.5	116	49	92	207	1.78
1968	99	0.55659	0.43542	0.5	67	29	53	115	1.71
1968	100	0.58333	0.45161	0.5	38	17	29	62	1.64
1968	101	0.60959	0.46719	0.5	21	10	16	33	1.58
1968	102	0.63523	0.48211	0.5	11	5	8	17	1.52
1968	103	0.66013	0.49631	0.5	6	3	4	8	1.47
1968	104	0.68417	0.50978	0.5	3	1	2	4	1.42
1968	105	0.70726	0.52249	0.5	1	1	1	2	1.38
1968	106	0.72933	0.53444	0.5	1	0	0	1	1.34
1968	107	0.75033	0.54563	0.5	0	0	0	0	1.31
1968	108	0.77021	0.55607	0.5	0	0	0	0	1.28
1968	109	0.78895	0.56577	0.5	0	0	0	0	1.26
1968	110+	0.80655	1	1.24	0	0	0	0	1.24
1969	0	0.01612	0.0159	0.15	100000	1590	98652	6919969	69.2
1969	1	0.00186	0.00186	0.5	98410	183	98318	6821318	69.32
1969	2	0.00116	0.00116	0.5	98226	113	98170	6723000	68.44
1969	3	0.00099	0.00099	0.5	98113	97	98065	6624830	67.52
1969	4	0.00085	0.00085	0.5	98016	84	97975	6526765	66.59
1969	5	0.00081	0.00081	0.5	97933	79	97893	6428791	65.64
1969	6	0.00072	0.00072	0.5	97854	71	97818	6330898	64.7
1969	7	0.00061	0.00061	0.5	97783	60	97753	6233079	63.74
1969	8	0.00052	0.00052	0.5	97724	51	97698	6135326	62.78
1969	9	0.00046	0.00046	0.5	97672	45	97650	6037628	61.82
1969	10	0.00041	0.00041	0.5	97627	40	97608	5939978	60.84
1969	11	0.00037	0.00037	0.5	97588	36	97570	5842371	59.87
1969	12	0.00041	0.00041	0.5	97552	40	97532	5744801	58.89
1969	13	0.00042	0.00042	0.5	97512	41	97492	5647269	57.91
1969	14	0.00046	0.00046	0.5	97471	44	97449	5549777	56.94
1969	15	0.00055	0.00055	0.5	97427	53	97400	5452328	55.96
1969	16	0.00095	0.00095	0.5	97374	92	97328	5354928	54.99
1969	17	0.00116	0.00116	0.5	97281	113	97225	5257600	54.05
1969	18	0.00117	0.00116	0.5	97168	113	97112	5160375	53.11
1969	19	0.00125	0.00125	0.5	97055	121	96995	5063263	52.17
1969	20	0.00126	0.00126	0.5	96934	122	96873	4966269	51.23
1969	21	0.00135	0.00135	0.5	96811	131	96746	4869396	50.3
1969	22	0.00136	0.00136	0.5	96680	132	96615	4772650	49.37
1969	23	0.00133	0.00133	0.5	96549	128	96485	4676035	48.43
1969	24	0.00146	0.00146	0.5	96420	141	96350	4579551	47.5
1969	25	0.00149	0.00149	0.5	96280	143	96208	4483201	46.56
1969	26	0.00148	0.00148	0.5	96136	142	96065	4386993	45.63
1969	27	0.00145	0.00145	0.5	95994	139	95924	4290928	44.7
1969	28	0.00145	0.00145	0.5	95855	139	95785	4195003	43.76
1969	29	0.00152	0.00151	0.5	95715	145	95643	4099218	42.83
1969	30	0.00153	0.00153	0.5	95570	146	95497	4003576	41.89
1969	31	0.0017	0.00169	0.5	95424	162	95344	3908078	40.95
1969	32	0.00172	0.00172	0.5	95263	164	95181	3812735	40.02
1969	33	0.00192	0.00192	0.5	95099	183	95007	3717554	39.09
1969	34	0.00193	0.00193	0.5	94916	183	94824	3622547	38.17
1969	35	0.00217	0.00216	0.5	94733	205	94630	3527723	37.24
1969	36	0.00239	0.00239	0.5	94528	226	94414	3433093	36.32
1969	37	0.00252	0.00251	0.5	94301	237	94183	3338678	35.4
1969	38	0.00277	0.00277	0.5	94064	261	93934	3244495	34.49
1969	39	0.00303	0.00303	0.5	93804	284	93662	3150561	33.59
1969	40	0.00312	0.00311	0.5	93520	291	93374	3056900	32.69
1969	41	0.00335	0.00335	0.5	93229	312	93073	2963525	31.79
1969	42	0.00348	0.00348	0.5	92917	323	92755	2870453	30.89
1969	43	0.0038	0.0038	0.5	92594	351	92418	2777698	30
1969	44	0.00412	0.00411	0.5	92242	379	92052	2685280	29.11
1969	45	0.00443	0.00442	0.5	91863	406	91660	2593227	28.23
1969	46	0.0047	0.00469	0.5	91457	429	91243	2501568	27.35
1969	47	0.00501	0.005	0.5	91028	455	90801	2410325	26.48
1969	48	0.00552	0.0055	0.5	90574	498	90324	2319524	25.61
1969	49	0.0062	0.00618	0.5	90075	556	89797	2229200	24.75
1969	50	0.00645	0.00643	0.5	89519	576	89231	2139403	23.9
1969	51	0.00718	0.00715	0.5	88943	636	88625	2050172	23.05
1969	52	0.00796	0.00793	0.5	88306	700	87957	1961548	22.21
1969	53	0.00891	0.00887	0.5	87607	777	87218	1873591	21.39
1969	54	0.00948	0.00943	0.5	86829	819	86420	1786373	20.57
1969	55	0.01076	0.0107	0.5	86010	920	85550	1699953	19.76
1969	56	0.01211	0.01204	0.5	85090	1025	84578	1614403	18.97
1969	57	0.01304	0.01296	0.5	84065	1089	83521	1529825	18.2
1969	58	0.01494	0.01483	0.5	82976	1230	82361	1446305	17.43
1969	59	0.01657	0.01643	0.5	81746	1343	81074	1363944	16.69
1969	60	0.01791	0.01775	0.5	80403	1427	79689	1282869	15.96
1969	61	0.02006	0.01986	0.5	78976	1568	78192	1203180	15.23
1969	62	0.02295	0.02269	0.5	77407	1756	76529	1124989	14.53
1969	63	0.02442	0.02413	0.5	75651	1825	74739	1048459	13.86
1969	64	0.02755	0.02718	0.5	73826	2006	72823	973721	13.19
1969	65	0.02993	0.02949	0.5	71820	2118	70761	900898	12.54
1969	66	0.03412	0.03355	0.5	69702	2339	68532	830138	11.91
1969	67	0.03765	0.03696	0.5	67363	2490	66118	761605	11.31
1969	68	0.04102	0.0402	0.5	64874	2608	63570	695487	10.72
1969	69	0.04493	0.04394	0.5	62266	2736	60898	631917	10.15
1969	70	0.04962	0.04842	0.5	59529	2882	58088	571020	9.59
1969	71	0.05633	0.05479	0.5	56647	3104	55095	512931	9.05
1969	72	0.06083	0.05903	0.5	53544	3161	51963	457836	8.55
1969	73	0.06923	0.06691	0.5	50383	3371	48697	405873	8.06
1969	74	0.07463	0.07194	0.5	47012	3382	45321	357175	7.6
1969	75	0.08524	0.08175	0.5	43630	3567	41846	311855	7.15
1969	76	0.09073	0.08679	0.5	40063	3477	38324	270009	6.74
1969	77	0.1025	0.0975	0.5	36586	3567	34802	231685	6.33
1969	78	0.10766	0.10216	0.5	33018	3373	31332	196883	5.96
1969	79	0.12201	0.11499	0.5	29645	3409	27941	165551	5.58
1969	80	0.13415	0.12572	0.5	26236	3298	24587	137610	5.25
1969	81	0.14766	0.13751	0.5	22938	3154	21361	113023	4.93
1969	82	0.16346	0.15111	0.5	19784	2989	18289	91662	4.63
1969	83	0.1664	0.15362	0.5	16794	2580	15504	73373	4.37
1969	84	0.19176	0.17498	0.5	14214	2487	12971	57869	4.07
1969	85	0.20481	0.18579	0.5	11727	2179	10638	44898	3.83
1969	86	0.22725	0.20407	0.5	9548	1948	8574	34261	3.59
1969	87	0.24327	0.21689	0.5	7600	1648	6776	25687	3.38
1969	88	0.26904	0.23714	0.5	5952	1411	5246	18911	3.18
1969	89	0.27963	0.24533	0.5	4540	1114	3983	13665	3.01
1969	90	0.30824	0.26708	0.5	3426	915	2969	9682	2.83
1969	91	0.33473	0.28674	0.5	2511	720	2151	6713	2.67
1969	92	0.35592	0.30215	0.5	1791	541	1521	4562	2.55
1969	93	0.36983	0.31212	0.5	1250	390	1055	3041	2.43
1969	94	0.38195	0.3207	0.5	860	276	722	1986	2.31
1969	95	0.42375	0.34967	0.5	584	204	482	1264	2.16
1969	96	0.44927	0.36686	0.5	380	139	310	782	2.06
1969	97	0.47505	0.38387	0.5	241	92	194	472	1.96
1969	98	0.50097	0.40062	0.5	148	59	118	278	1.88
1969	99	0.52688	0.41702	0.5	89	37	70	159	1.8
1969	100	0.55265	0.433	0.5	52	22	41	89	1.72
1969	101	0.57814	0.44849	0.5	29	13	23	49	1.65
1969	102	0.60321	0.46344	0.5	16	8	12	26	1.59
1969	103	0.62776	0.47779	0.5	9	4	7	13	1.54
1969	104	0.65167	0.49152	0.5	5	2	3	7	1.49
1969	105	0.67483	0.50458	0.5	2	1	2	3	1.44
1969	106	0.69718	0.51697	0.5	1	1	1	2	1.4
1969	107	0.71862	0.52867	0.5	1	0	0	1	1.36
1969	108	0.73912	0.53968	0.5	0	0	0	0	1.33
1969	109	0.75862	0.55	0.5	0	0	0	0	1.3
1969	110+	0.77711	1	1.29	0	0	0	0	1.29
1970	0	0.01538	0.01518	0.15	100000	1518	98712	6930523	69.31
1970	1	0.00185	0.00185	0.5	98482	182	98391	6831812	69.37
1970	2	0.00117	0.00117	0.5	98300	115	98242	6733421	68.5
1970	3	0.00092	0.00092	0.5	98185	91	98140	6635179	67.58
1970	4	0.0009	0.0009	0.5	98094	88	98050	6537039	66.64
1970	5	0.00073	0.00073	0.5	98007	71	97971	6438989	65.7
1970	6	0.00071	0.00071	0.5	97935	70	97900	6341018	64.75
1970	7	0.00054	0.00054	0.5	97865	53	97839	6243118	63.79
1970	8	0.00048	0.00048	0.5	97812	47	97789	6145279	62.83
1970	9	0.00041	0.00041	0.5	97765	41	97745	6047490	61.86
1970	10	0.00035	0.00035	0.5	97724	34	97707	5949746	60.88
1970	11	0.00038	0.00038	0.5	97691	37	97672	5852038	59.9
1970	12	0.00046	0.00046	0.5	97653	45	97631	5754366	58.93
1970	13	0.00044	0.00044	0.5	97608	43	97587	5656735	57.95
1970	14	0.00045	0.00045	0.5	97565	44	97544	5559149	56.98
1970	15	0.00058	0.00058	0.5	97522	56	97494	5461605	56
1970	16	0.00099	0.00099	0.5	97466	96	97417	5364111	55.04
1970	17	0.00127	0.00126	0.5	97369	123	97308	5266694	54.09
1970	18	0.00122	0.00122	0.5	97246	119	97187	5169386	53.16
1970	19	0.00129	0.00128	0.5	97128	125	97065	5072199	52.22
1970	20	0.00129	0.00129	0.5	97003	125	96940	4975134	51.29
1970	21	0.00133	0.00133	0.5	96877	129	96813	4878194	50.35
1970	22	0.00136	0.00136	0.5	96748	132	96683	4781381	49.42
1970	23	0.00127	0.00127	0.5	96617	123	96555	4684699	48.49
1970	24	0.00118	0.00118	0.5	96494	114	96437	4588144	47.55
1970	25	0.00139	0.00139	0.5	96380	134	96313	4491707	46.6
1970	26	0.0014	0.0014	0.5	96246	134	96179	4395394	45.67
1970	27	0.00148	0.00148	0.5	96111	142	96040	4299215	44.73
1970	28	0.00146	0.00146	0.5	95969	140	95899	4203175	43.8
1970	29	0.00149	0.00148	0.5	95829	142	95758	4107276	42.86
1970	30	0.00165	0.00165	0.5	95687	158	95608	4011518	41.92
1970	31	0.00149	0.00149	0.5	95529	142	95458	3915911	40.99
1970	32	0.0017	0.0017	0.5	95387	162	95306	3820453	40.05
1970	33	0.00177	0.00177	0.5	95225	169	95140	3725147	39.12
1970	34	0.00202	0.00201	0.5	95056	191	94960	3630007	38.19
1970	35	0.00216	0.00216	0.5	94865	205	94762	3535047	37.26
1970	36	0.00229	0.00229	0.5	94660	217	94551	3440285	36.34
1970	37	0.00257	0.00257	0.5	94443	243	94321	3345733	35.43
1970	38	0.00263	0.00262	0.5	94200	247	94077	3251412	34.52
1970	39	0.00302	0.00301	0.5	93953	283	93811	3157335	33.61
1970	40	0.00306	0.00305	0.5	93670	286	93527	3063524	32.71
1970	41	0.0034	0.00339	0.5	93384	317	93226	2969997	31.8
1970	42	0.00347	0.00346	0.5	93068	322	92907	2876771	30.91
1970	43	0.00377	0.00376	0.5	92746	349	92571	2783865	30.02
1970	44	0.00413	0.00412	0.5	92397	380	92206	2691293	29.13
1970	45	0.00438	0.00437	0.5	92016	402	91815	2599087	28.25
1970	46	0.00478	0.00477	0.5	91614	437	91396	2507272	27.37
1970	47	0.00492	0.00491	0.5	91177	447	90953	2415876	26.5
1970	48	0.00564	0.00562	0.5	90730	510	90474	2324923	25.62
1970	49	0.00595	0.00594	0.5	90219	536	89952	2234449	24.77
1970	50	0.00681	0.00678	0.5	89684	608	89380	2144497	23.91
1970	51	0.00733	0.0073	0.5	89075	650	88750	2055117	23.07
1970	52	0.00789	0.00786	0.5	88425	695	88078	1966367	22.24
1970	53	0.00865	0.00861	0.5	87730	755	87353	1878289	21.41
1970	54	0.00963	0.00958	0.5	86975	833	86559	1790937	20.59
1970	55	0.01052	0.01047	0.5	86142	902	85691	1704378	19.79
1970	56	0.0118	0.01173	0.5	85240	1000	84740	1618687	18.99
1970	57	0.01319	0.0131	0.5	84241	1104	83689	1533947	18.21
1970	58	0.01444	0.01433	0.5	83137	1192	82541	1450258	17.44
1970	59	0.01608	0.01595	0.5	81945	1307	81292	1367717	16.69
1970	60	0.01749	0.01734	0.5	80638	1398	79939	1286425	15.95
1970	61	0.01992	0.01973	0.5	79240	1563	78458	1206487	15.23
1970	62	0.02203	0.02179	0.5	77676	1693	76830	1128029	14.52
1970	63	0.02505	0.02474	0.5	75984	1880	75044	1051199	13.83
1970	64	0.0268	0.02644	0.5	74104	1960	73124	976155	13.17
1970	65	0.0304	0.02995	0.5	72144	2160	71064	903031	12.52
1970	66	0.03404	0.03347	0.5	69984	2343	68813	831967	11.89
1970	67	0.03692	0.03625	0.5	67641	2452	66416	763154	11.28
1970	68	0.04172	0.04087	0.5	65190	2664	63858	696738	10.69
1970	69	0.04604	0.045	0.5	62526	2814	61119	632881	10.12
1970	70	0.05077	0.04952	0.5	59712	2957	58234	571762	9.58
1970	71	0.05523	0.05374	0.5	56755	3050	55230	513528	9.05
1970	72	0.06236	0.06048	0.5	53705	3248	52081	458298	8.53
1970	73	0.06756	0.06535	0.5	50457	3297	48808	406217	8.05
1970	74	0.07733	0.07445	0.5	47160	3511	45404	357409	7.58
1970	75	0.08508	0.08161	0.5	43648	3562	41867	312005	7.15
1970	76	0.09107	0.08711	0.5	40086	3492	38341	270138	6.74
1970	77	0.10277	0.09775	0.5	36595	3577	34806	231797	6.33
1970	78	0.11134	0.10547	0.5	33018	3482	31276	196991	5.97
1970	79	0.11966	0.11291	0.5	29535	3335	27868	165714	5.61
1970	80	0.13145	0.12335	0.5	26201	3232	24585	137846	5.26
1970	81	0.14597	0.13604	0.5	22969	3125	21406	113262	4.93
1970	82	0.15892	0.14722	0.5	19844	2921	18383	91855	4.63
1970	83	0.176	0.16176	0.5	16923	2737	15554	73472	4.34
1970	84	0.17871	0.16405	0.5	14185	2327	13022	57918	4.08
1970	85	0.20921	0.18939	0.5	11858	2246	10735	44896	3.79
1970	86	0.23334	0.20896	0.5	9612	2009	8608	34161	3.55
1970	87	0.24153	0.2155	0.5	7604	1639	6784	25553	3.36
1970	88	0.26728	0.23577	0.5	5965	1406	5262	18769	3.15
1970	89	0.29502	0.2571	0.5	4559	1172	3973	13507	2.96
1970	90	0.30815	0.26701	0.5	3387	904	2935	9534	2.82
1970	91	0.33634	0.28792	0.5	2482	715	2125	6600	2.66
1970	92	0.33279	0.28531	0.5	1768	504	1515	4475	2.53
1970	93	0.36975	0.31205	0.5	1263	394	1066	2959	2.34
1970	94	0.43859	0.35971	0.5	869	313	713	1893	2.18
1970	95	0.43285	0.35584	0.5	556	198	457	1180	2.12
1970	96	0.4594	0.37359	0.5	358	134	292	723	2.02
1970	97	0.48618	0.39111	0.5	225	88	181	431	1.92
1970	98	0.51305	0.40831	0.5	137	56	109	251	1.83
1970	99	0.53983	0.42509	0.5	81	34	64	142	1.75
1970	100	0.56639	0.44139	0.5	47	21	36	78	1.68
1970	101	0.59257	0.45713	0.5	26	12	20	42	1.62
1970	102	0.61824	0.47226	0.5	14	7	11	22	1.56
1970	103	0.64326	0.48672	0.5	7	4	6	11	1.5
1970	104	0.66753	0.50048	0.5	4	2	3	6	1.45
1970	105	0.69093	0.51353	0.5	2	1	1	3	1.41
1970	106	0.7134	0.52584	0.5	1	0	1	1	1.37
1970	107	0.73486	0.5374	0.5	0	0	0	1	1.33
1970	108	0.75527	0.54824	0.5	0	0	0	0	1.3
1970	109	0.77458	0.55834	0.5	0	0	0	0	1.28
1970	110+	0.79279	1	1.26	0	0	0	0	1.26
1971	0	0.01444	0.01427	0.15	100000	1427	98788	7012110	70.12
1971	1	0.00172	0.00171	0.5	98573	169	98489	6913322	70.13
1971	2	0.00109	0.00109	0.5	98404	107	98351	6814833	69.25
1971	3	0.00087	0.00087	0.5	98297	85	98255	6716482	68.33
1971	4	0.00075	0.00075	0.5	98212	74	98175	6618228	67.39
1971	5	0.00068	0.00068	0.5	98138	67	98104	6520053	66.44
1971	6	0.00064	0.00064	0.5	98071	63	98040	6421948	65.48
1971	7	0.00054	0.00054	0.5	98008	53	97982	6323908	64.52
1971	8	0.00044	0.00044	0.5	97955	44	97933	6225927	63.56
1971	9	0.00039	0.00039	0.5	97912	38	97893	6127993	62.59
1971	10	0.00035	0.00035	0.5	97874	34	97857	6030100	61.61
1971	11	0.00032	0.00032	0.5	97840	32	97824	5932244	60.63
1971	12	0.00036	0.00036	0.5	97808	35	97791	5834420	59.65
1971	13	0.00037	0.00037	0.5	97773	36	97755	5736630	58.67
1971	14	0.00042	0.00042	0.5	97737	41	97716	5638875	57.69
1971	15	0.00057	0.00057	0.5	97696	55	97668	5541158	56.72
1971	16	0.00115	0.00115	0.5	97640	112	97584	5443490	55.75
1971	17	0.00133	0.00133	0.5	97528	130	97463	5345906	54.81
1971	18	0.00128	0.00128	0.5	97398	124	97336	5248443	53.89
1971	19	0.00123	0.00123	0.5	97274	120	97214	5151107	52.95
1971	20	0.00122	0.00122	0.5	97154	119	97095	5053894	52.02
1971	21	0.00116	0.00116	0.5	97035	113	96979	4956799	51.08
1971	22	0.00128	0.00127	0.5	96922	124	96860	4859820	50.14
1971	23	0.00126	0.00125	0.5	96799	121	96738	4762960	49.2
1971	24	0.00133	0.00132	0.5	96677	128	96613	4666222	48.27
1971	25	0.00121	0.00121	0.5	96549	117	96491	4569609	47.33
1971	26	0.00132	0.00131	0.5	96432	127	96369	4473118	46.39
1971	27	0.00134	0.00134	0.5	96305	129	96241	4376749	45.45
1971	28	0.00138	0.00138	0.5	96177	133	96110	4280508	44.51
1971	29	0.00135	0.00135	0.5	96044	130	95979	4184398	43.57
1971	30	0.00139	0.00139	0.5	95914	134	95847	4088419	42.63
1971	31	0.00152	0.00152	0.5	95780	146	95708	3992571	41.68
1971	32	0.0016	0.0016	0.5	95635	153	95558	3896864	40.75
1971	33	0.00177	0.00177	0.5	95482	169	95397	3801306	39.81
1971	34	0.00184	0.00184	0.5	95313	176	95225	3705908	38.88
1971	35	0.00208	0.00208	0.5	95137	198	95039	3610683	37.95
1971	36	0.00215	0.00215	0.5	94940	204	94838	3515644	37.03
1971	37	0.00241	0.0024	0.5	94736	228	94622	3420806	36.11
1971	38	0.00257	0.00257	0.5	94508	243	94387	3326184	35.19
1971	39	0.00282	0.00281	0.5	94266	265	94133	3231797	34.28
1971	40	0.00317	0.00316	0.5	94001	297	93852	3137664	33.38
1971	41	0.00313	0.00313	0.5	93703	293	93557	3043812	32.48
1971	42	0.00348	0.00347	0.5	93410	324	93248	2950255	31.58
1971	43	0.0037	0.00369	0.5	93086	344	92914	2857007	30.69
1971	44	0.00394	0.00394	0.5	92742	365	92560	2764093	29.8
1971	45	0.00413	0.00412	0.5	92377	381	92187	2671534	28.92
1971	46	0.00454	0.00453	0.5	91996	417	91788	2579347	28.04
1971	47	0.00483	0.00482	0.5	91579	441	91358	2487559	27.16
1971	48	0.00516	0.00515	0.5	91138	469	90903	2396201	26.29
1971	49	0.00562	0.00561	0.5	90668	508	90414	2305298	25.43
1971	50	0.00629	0.00627	0.5	90160	565	89877	2214884	24.57
1971	51	0.00698	0.00695	0.5	89594	623	89283	2125007	23.72
1971	52	0.00737	0.00735	0.5	88971	654	88645	2035724	22.88
1971	53	0.00817	0.00813	0.5	88318	718	87959	1947079	22.05
1971	54	0.00878	0.00874	0.5	87600	765	87217	1859120	21.22
1971	55	0.00992	0.00987	0.5	86834	857	86406	1771904	20.41
1971	56	0.01079	0.01073	0.5	85977	922	85516	1685498	19.6
1971	57	0.01245	0.01237	0.5	85055	1052	84529	1599982	18.81
1971	58	0.01329	0.0132	0.5	84003	1109	83449	1515453	18.04
1971	59	0.01524	0.01513	0.5	82894	1254	82267	1432004	17.28
1971	60	0.01645	0.01632	0.5	81640	1332	80974	1349737	16.53
1971	61	0.0184	0.01824	0.5	80308	1465	79576	1268762	15.8
1971	62	0.02049	0.02028	0.5	78844	1599	78044	1189187	15.08
1971	63	0.02241	0.02216	0.5	77245	1712	76389	1111143	14.38
1971	64	0.02536	0.02504	0.5	75533	1892	74587	1034754	13.7
1971	65	0.02743	0.02706	0.5	73641	1992	72645	960167	13.04
1971	66	0.03072	0.03025	0.5	71649	2168	70565	887522	12.39
1971	67	0.03436	0.03378	0.5	69481	2347	68308	816957	11.76
1971	68	0.038	0.03729	0.5	67134	2503	65883	748649	11.15
1971	69	0.04229	0.04141	0.5	64631	2676	63293	682766	10.56
1971	70	0.04626	0.04522	0.5	61954	2801	60554	619473	10
1971	71	0.05094	0.04968	0.5	59153	2939	57684	558920	9.45
1971	72	0.05648	0.05493	0.5	56214	3088	54670	501236	8.92
1971	73	0.06306	0.06114	0.5	53126	3248	51502	446566	8.41
1971	74	0.06948	0.06715	0.5	49878	3349	48204	395063	7.92
1971	75	0.07798	0.07505	0.5	46529	3492	44783	346859	7.45
1971	76	0.08503	0.08156	0.5	43037	3510	41282	302076	7.02
1971	77	0.09387	0.08966	0.5	39527	3544	37755	260794	6.6
1971	78	0.10369	0.09858	0.5	35983	3547	34210	223039	6.2
1971	79	0.11504	0.10878	0.5	32436	3528	30672	188829	5.82
1971	80	0.12483	0.11749	0.5	28908	3396	27209	158158	5.47
1971	81	0.13838	0.12943	0.5	25511	3302	23860	130948	5.13
1971	82	0.14992	0.13947	0.5	22209	3097	20661	107088	4.82
1971	83	0.16432	0.15184	0.5	19112	2902	17661	86428	4.52
1971	84	0.18298	0.16764	0.5	16210	2717	14851	68767	4.24
1971	85	0.18937	0.17299	0.5	13492	2334	12325	53916	4
1971	86	0.21632	0.19521	0.5	11158	2178	10069	41591	3.73
1971	87	0.2389	0.21341	0.5	8980	1916	8022	31521	3.51
1971	88	0.25338	0.22489	0.5	7064	1589	6269	23499	3.33
1971	89	0.26894	0.23706	0.5	5475	1298	4826	17230	3.15
1971	90	0.29308	0.25562	0.5	4177	1068	3643	12404	2.97
1971	91	0.30105	0.26166	0.5	3109	814	2703	8761	2.82
1971	92	0.35734	0.30317	0.5	2296	696	1948	6058	2.64
1971	93	0.33691	0.28833	0.5	1600	461	1369	4110	2.57
1971	94	0.35325	0.30022	0.5	1139	342	968	2741	2.41
1971	95	0.40961	0.33998	0.5	797	271	661	1773	2.23
1971	96	0.43518	0.35741	0.5	526	188	432	1112	2.12
1971	97	0.4611	0.37471	0.5	338	127	275	680	2.01
1971	98	0.48723	0.39179	0.5	211	83	170	406	1.92
1971	99	0.51343	0.40855	0.5	129	53	102	236	1.84
1971	100	0.53956	0.42492	0.5	76	32	60	134	1.76
1971	101	0.56547	0.44083	0.5	44	19	34	74	1.69
1971	102	0.59103	0.45622	0.5	24	11	19	40	1.62
1971	103	0.61611	0.47101	0.5	13	6	10	21	1.56
1971	104	0.64059	0.48518	0.5	7	3	5	11	1.51
1971	105	0.66435	0.4987	0.5	4	2	3	5	1.46
1971	106	0.68731	0.51152	0.5	2	1	1	3	1.42
1971	107	0.70939	0.52365	0.5	1	0	1	1	1.38
1971	108	0.73052	0.53508	0.5	0	0	0	1	1.34
1971	109	0.75065	0.5458	0.5	0	0	0	0	1.32
1971	110+	0.76975	1	1.3	0	0	0	0	1.3
1972	0	0.01346	0.01331	0.15	100000	1331	98868	7052073	70.52
1972	1	0.00163	0.00163	0.5	98669	161	98589	6953205	70.47
1972	2	0.00114	0.00114	0.5	98509	113	98452	6854616	69.58
1972	3	0.00092	0.00092	0.5	98396	91	98351	6756164	68.66
1972	4	0.0008	0.0008	0.5	98305	79	98266	6657813	67.73
1972	5	0.00072	0.00072	0.5	98226	71	98191	6559548	66.78
1972	6	0.00063	0.00063	0.5	98156	62	98125	6461357	65.83
1972	7	0.00053	0.00053	0.5	98094	52	98068	6363232	64.87
1972	8	0.00046	0.00046	0.5	98042	45	98019	6265164	63.9
1972	9	0.00038	0.00038	0.5	97997	37	97978	6167145	62.93
1972	10	0.00032	0.00032	0.5	97959	32	97944	6069167	61.96
1972	11	0.00035	0.00035	0.5	97928	35	97911	5971223	60.98
1972	12	0.00034	0.00034	0.5	97893	33	97877	5873313	60
1972	13	0.00039	0.00039	0.5	97860	38	97841	5775436	59.02
1972	14	0.00045	0.00045	0.5	97822	44	97800	5677595	58.04
1972	15	0.00052	0.00052	0.5	97778	51	97753	5579795	57.07
1972	16	0.00106	0.00106	0.5	97727	104	97675	5482042	56.1
1972	17	0.00121	0.00121	0.5	97623	118	97564	5384367	55.15
1972	18	0.00116	0.00116	0.5	97505	113	97449	5286802	54.22
1972	19	0.00122	0.00122	0.5	97393	119	97333	5189353	53.28
1972	20	0.00127	0.00127	0.5	97273	123	97212	5092020	52.35
1972	21	0.00126	0.00125	0.5	97150	122	97089	4994809	51.41
1972	22	0.00123	0.00123	0.5	97028	119	96969	4897719	50.48
1972	23	0.00124	0.00124	0.5	96909	120	96849	4800750	49.54
1972	24	0.00122	0.00122	0.5	96789	118	96730	4703901	48.6
1972	25	0.0013	0.0013	0.5	96671	125	96608	4607171	47.66
1972	26	0.00127	0.00127	0.5	96546	122	96485	4510562	46.72
1972	27	0.00132	0.00132	0.5	96424	127	96360	4414078	45.78
1972	28	0.00141	0.00141	0.5	96296	136	96229	4317718	44.84
1972	29	0.00135	0.00135	0.5	96161	130	96096	4221489	43.9
1972	30	0.00143	0.00143	0.5	96031	137	95962	4125393	42.96
1972	31	0.00144	0.00144	0.5	95894	138	95825	4029431	42.02
1972	32	0.00151	0.00151	0.5	95755	145	95683	3933607	41.08
1972	33	0.0016	0.0016	0.5	95610	153	95534	3837924	40.14
1972	34	0.00176	0.00176	0.5	95457	168	95373	3742390	39.2
1972	35	0.00198	0.00197	0.5	95289	188	95195	3647017	38.27
1972	36	0.0021	0.0021	0.5	95101	199	95002	3551821	37.35
1972	37	0.00216	0.00216	0.5	94902	205	94799	3456820	36.43
1972	38	0.0024	0.0024	0.5	94697	227	94584	3362020	35.5
1972	39	0.00269	0.00269	0.5	94470	254	94343	3267437	34.59
1972	40	0.00291	0.00291	0.5	94216	274	94079	3173093	33.68
1972	41	0.00329	0.00328	0.5	93942	309	93788	3079014	32.78
1972	42	0.00345	0.00344	0.5	93634	322	93472	2985226	31.88
1972	43	0.00393	0.00392	0.5	93311	366	93128	2891754	30.99
1972	44	0.00385	0.00385	0.5	92945	357	92766	2798626	30.11
1972	45	0.00422	0.00421	0.5	92588	390	92393	2705859	29.22
1972	46	0.00444	0.00443	0.5	92198	408	91994	2613467	28.35
1972	47	0.0049	0.00489	0.5	91790	449	91565	2521473	27.47
1972	48	0.00523	0.00521	0.5	91341	476	91103	2429908	26.6
1972	49	0.00547	0.00546	0.5	90865	496	90617	2338805	25.74
1972	50	0.00622	0.0062	0.5	90369	560	90089	2248188	24.88
1972	51	0.00664	0.00662	0.5	89809	595	89512	2158099	24.03
1972	52	0.0073	0.00727	0.5	89214	649	88890	2068587	23.19
1972	53	0.0079	0.00787	0.5	88565	697	88217	1979697	22.35
1972	54	0.00884	0.0088	0.5	87868	773	87482	1891481	21.53
1972	55	0.00945	0.0094	0.5	87095	819	86685	1803999	20.71
1972	56	0.01076	0.0107	0.5	86276	923	85814	1717314	19.9
1972	57	0.01151	0.01144	0.5	85353	977	84865	1631499	19.11
1972	58	0.01301	0.01292	0.5	84376	1090	83831	1546635	18.33
1972	59	0.01429	0.01419	0.5	83286	1182	82695	1462804	17.56
1972	60	0.01556	0.01544	0.5	82104	1268	81470	1380108	16.81
1972	61	0.01751	0.01736	0.5	80836	1403	80135	1298638	16.07
1972	62	0.01933	0.01914	0.5	79433	1520	78673	1218503	15.34
1972	63	0.02216	0.02192	0.5	77913	1708	77059	1139830	14.63
1972	64	0.02372	0.02344	0.5	76205	1786	75312	1062771	13.95
1972	65	0.02765	0.02727	0.5	74419	2029	73404	987459	13.27
1972	66	0.0287	0.02829	0.5	72389	2048	71365	914055	12.63
1972	67	0.03301	0.03248	0.5	70341	2285	69199	842690	11.98
1972	68	0.0366	0.03594	0.5	68057	2446	66834	773491	11.37
1972	69	0.03941	0.03865	0.5	65611	2536	64343	706657	10.77
1972	70	0.04444	0.04347	0.5	63075	2742	61704	642314	10.18
1972	71	0.05029	0.04906	0.5	60333	2960	58853	580610	9.62
1972	72	0.05526	0.05377	0.5	57373	3085	55830	521757	9.09
1972	73	0.06003	0.05828	0.5	54288	3164	52706	465927	8.58
1972	74	0.06746	0.06526	0.5	51124	3337	49456	413221	8.08
1972	75	0.07218	0.06967	0.5	47788	3329	46123	363765	7.61
1972	76	0.08395	0.08056	0.5	44458	3582	42667	317642	7.14
1972	77	0.09142	0.08742	0.5	40877	3574	39090	274974	6.73
1972	78	0.1005	0.09569	0.5	37303	3570	35518	235884	6.32
1972	79	0.11135	0.10548	0.5	33733	3558	31954	200366	5.94
1972	80	0.12195	0.11494	0.5	30175	3468	28441	168412	5.58
1972	81	0.13074	0.12272	0.5	26707	3277	25068	139971	5.24
1972	82	0.14562	0.13574	0.5	23429	3180	21839	114903	4.9
1972	83	0.16115	0.14913	0.5	20249	3020	18739	93064	4.6
1972	84	0.17732	0.16288	0.5	17229	2806	15826	74325	4.31
1972	85	0.19677	0.17914	0.5	14423	2584	13131	58499	4.06
1972	86	0.20146	0.18302	0.5	11839	2167	10756	45368	3.83
1972	87	0.22659	0.20353	0.5	9672	1969	8688	34612	3.58
1972	88	0.25426	0.22558	0.5	7704	1738	6835	25924	3.37
1972	89	0.26236	0.23194	0.5	5966	1384	5274	19089	3.2
1972	90	0.2806	0.24607	0.5	4582	1128	4018	13815	3.01
1972	91	0.30436	0.26416	0.5	3455	913	2998	9797	2.84
1972	92	0.32715	0.28116	0.5	2542	715	2185	6798	2.67
1972	93	0.37015	0.31234	0.5	1827	571	1542	4614	2.52
1972	94	0.34428	0.29372	0.5	1257	369	1072	3072	2.44
1972	95	0.40349	0.33576	0.5	888	298	739	2000	2.25
1972	96	0.42915	0.35333	0.5	590	208	485	1261	2.14
1972	97	0.45519	0.3708	0.5	381	141	311	776	2.03
1972	98	0.48147	0.38805	0.5	240	93	193	465	1.94
1972	99	0.50786	0.40502	0.5	147	59	117	272	1.85
1972	100	0.53421	0.4216	0.5	87	37	69	155	1.77
1972	101	0.56036	0.43772	0.5	51	22	39	86	1.7
1972	102	0.58619	0.45332	0.5	28	13	22	46	1.63
1972	103	0.61155	0.46834	0.5	16	7	12	24	1.57
1972	104	0.63632	0.48273	0.5	8	4	6	13	1.52
1972	105	0.66038	0.49646	0.5	4	2	3	6	1.47
1972	106	0.68365	0.50949	0.5	2	1	2	3	1.42
1972	107	0.70603	0.52182	0.5	1	1	1	1	1.38
1972	108	0.72746	0.53343	0.5	1	0	0	1	1.35
1972	109	0.74789	0.54434	0.5	0	0	0	0	1.32
1972	110+	0.76727	1	1.3	0	0	0	0	1.3
1973	0	0.01291	0.01277	0.15	100000	1277	98912	7074281	70.74
1973	1	0.00173	0.00173	0.5	98723	171	98638	6975369	70.66
1973	2	0.00107	0.00107	0.5	98552	106	98500	6876731	69.78
1973	3	0.00093	0.00093	0.5	98447	92	98401	6778231	68.85
1973	4	0.00077	0.00077	0.5	98355	76	98317	6679830	67.92
1973	5	0.00065	0.00065	0.5	98279	64	98247	6581513	66.97
1973	6	0.00061	0.00061	0.5	98215	60	98185	6483266	66.01
1973	7	0.00052	0.00052	0.5	98156	51	98130	6385081	65.05
1973	8	0.00045	0.00045	0.5	98105	45	98082	6286950	64.08
1973	9	0.00036	0.00036	0.5	98060	35	98043	6188868	63.11
1973	10	0.00031	0.00031	0.5	98025	30	98010	6090825	62.14
1973	11	0.00034	0.00034	0.5	97995	33	97979	5992815	61.15
1973	12	0.00034	0.00034	0.5	97962	33	97946	5894836	60.17
1973	13	0.00036	0.00036	0.5	97929	35	97911	5796891	59.19
1973	14	0.00037	0.00037	0.5	97894	37	97875	5698979	58.22
1973	15	0.00054	0.00054	0.5	97857	53	97831	5601104	57.24
1973	16	0.00099	0.00099	0.5	97804	97	97755	5503273	56.27
1973	17	0.00129	0.00129	0.5	97707	126	97644	5405518	55.32
1973	18	0.00109	0.00109	0.5	97581	106	97528	5307874	54.39
1973	19	0.00114	0.00114	0.5	97475	111	97419	5210346	53.45
1973	20	0.00123	0.00123	0.5	97364	120	97304	5112926	52.51
1973	21	0.00122	0.00122	0.5	97244	119	97184	5015623	51.58
1973	22	0.0012	0.0012	0.5	97125	117	97066	4918439	50.64
1973	23	0.00117	0.00117	0.5	97008	113	96951	4821372	49.7
1973	24	0.00118	0.00118	0.5	96895	114	96838	4724421	48.76
1973	25	0.00115	0.00115	0.5	96781	112	96725	4627583	47.82
1973	26	0.00119	0.00119	0.5	96669	115	96612	4530858	46.87
1973	27	0.00109	0.00109	0.5	96554	105	96502	4434247	45.92
1973	28	0.00128	0.00128	0.5	96449	124	96387	4337745	44.97
1973	29	0.00127	0.00127	0.5	96325	123	96264	4241358	44.03
1973	30	0.00127	0.00126	0.5	96203	122	96142	4145094	43.09
1973	31	0.00142	0.00142	0.5	96081	136	96013	4048952	42.14
1973	32	0.00141	0.00141	0.5	95945	135	95878	3952939	41.2
1973	33	0.00158	0.00158	0.5	95810	151	95734	3857061	40.26
1973	34	0.00165	0.00165	0.5	95659	158	95580	3761327	39.32
1973	35	0.00188	0.00188	0.5	95501	179	95412	3665747	38.38
1973	36	0.00188	0.00188	0.5	95322	179	95232	3570335	37.46
1973	37	0.00226	0.00226	0.5	95143	215	95035	3475103	36.53
1973	38	0.00236	0.00236	0.5	94928	224	94816	3380067	35.61
1973	39	0.00271	0.00271	0.5	94704	256	94576	3285251	34.69
1973	40	0.00293	0.00292	0.5	94448	276	94310	3190676	33.78
1973	41	0.00315	0.00315	0.5	94172	296	94023	3096366	32.88
1973	42	0.00343	0.00342	0.5	93875	321	93714	3002343	31.98
1973	43	0.00357	0.00357	0.5	93554	334	93387	2908628	31.09
1973	44	0.00386	0.00385	0.5	93220	359	93041	2815241	30.2
1973	45	0.0042	0.00419	0.5	92861	389	92666	2722201	29.31
1973	46	0.00436	0.00435	0.5	92472	402	92271	2629535	28.44
1973	47	0.0047	0.00469	0.5	92070	432	91854	2537264	27.56
1973	48	0.00501	0.005	0.5	91638	458	91409	2445410	26.69
1973	49	0.00557	0.00555	0.5	91179	506	90926	2354002	25.82
1973	50	0.00617	0.00615	0.5	90673	557	90395	2263075	24.96
1973	51	0.00668	0.00666	0.5	90116	600	89816	2172681	24.11
1973	52	0.0072	0.00717	0.5	89516	642	89195	2082865	23.27
1973	53	0.00779	0.00776	0.5	88874	689	88529	1993671	22.43
1973	54	0.00837	0.00833	0.5	88184	735	87817	1905142	21.6
1973	55	0.00915	0.00911	0.5	87450	797	87051	1817325	20.78
1973	56	0.01032	0.01027	0.5	86653	890	86208	1730273	19.97
1973	57	0.01158	0.01151	0.5	85763	987	85270	1644065	19.17
1973	58	0.01227	0.0122	0.5	84776	1034	84259	1558795	18.39
1973	59	0.0139	0.0138	0.5	83742	1156	83164	1474537	17.61
1973	60	0.01481	0.0147	0.5	82586	1214	81979	1391373	16.85
1973	61	0.01708	0.01693	0.5	81372	1378	80683	1309393	16.09
1973	62	0.01863	0.01846	0.5	79994	1476	79256	1228710	15.36
1973	63	0.02091	0.0207	0.5	78518	1625	77705	1149454	14.64
1973	64	0.02388	0.02359	0.5	76893	1814	75986	1071748	13.94
1973	65	0.02588	0.02555	0.5	75079	1918	74120	995763	13.26
1973	66	0.03038	0.02993	0.5	73161	2189	72066	921643	12.6
1973	67	0.03131	0.03083	0.5	70971	2188	69877	849577	11.97
1973	68	0.03585	0.03522	0.5	68783	2423	67572	779700	11.34
1973	69	0.03926	0.03851	0.5	66360	2555	65083	712128	10.73
1973	70	0.04449	0.04352	0.5	63805	2777	62417	647045	10.14
1973	71	0.04879	0.04763	0.5	61028	2907	59575	584628	9.58
1973	72	0.05402	0.0526	0.5	58122	3057	56593	525053	9.03
1973	73	0.05986	0.05812	0.5	55064	3200	53464	468460	8.51
1973	74	0.06534	0.06327	0.5	51864	3282	50223	414996	8
1973	75	0.07563	0.07288	0.5	48582	3540	46812	364773	7.51
1973	76	0.08246	0.07919	0.5	45042	3567	43258	317961	7.06
1973	77	0.09191	0.08788	0.5	41475	3645	39653	274703	6.62
1973	78	0.10188	0.09694	0.5	37830	3667	35997	235051	6.21
1973	79	0.11322	0.10715	0.5	34163	3661	32333	199054	5.83
1973	80	0.12341	0.11624	0.5	30502	3546	28730	166721	5.47
1973	81	0.13833	0.12938	0.5	26957	3488	25213	137992	5.12
1973	82	0.14633	0.13636	0.5	23469	3200	21869	112779	4.81
1973	83	0.16566	0.15299	0.5	20269	3101	18719	90910	4.49
1973	84	0.18097	0.16595	0.5	17168	2849	15744	72191	4.2
1973	85	0.19355	0.17647	0.5	14319	2527	13056	56448	3.94
1973	86	0.22483	0.20211	0.5	11792	2383	10601	43392	3.68
1973	87	0.22176	0.19963	0.5	9409	1878	8470	32791	3.49
1973	88	0.2572	0.2279	0.5	7531	1716	6673	24322	3.23
1973	89	0.27439	0.24129	0.5	5814	1403	5113	17649	3.04
1973	90	0.30222	0.26255	0.5	4411	1158	3832	12536	2.84
1973	91	0.32632	0.28054	0.5	3253	913	2797	8704	2.68
1973	92	0.34868	0.29691	0.5	2341	695	1993	5907	2.52
1973	93	0.37638	0.31677	0.5	1646	521	1385	3914	2.38
1973	94	0.40415	0.33621	0.5	1124	378	935	2529	2.25
1973	95	0.42825	0.35272	0.5	746	263	615	1593	2.13
1973	96	0.45572	0.37115	0.5	483	179	393	979	2.03
1973	97	0.48347	0.38935	0.5	304	118	245	585	1.93
1973	98	0.51131	0.40721	0.5	186	76	148	341	1.84
1973	99	0.53909	0.42463	0.5	110	47	87	193	1.75
1973	100	0.56663	0.44154	0.5	63	28	49	106	1.68
1973	101	0.59376	0.45784	0.5	35	16	27	57	1.61
1973	102	0.62033	0.47348	0.5	19	9	15	30	1.55
1973	103	0.6462	0.4884	0.5	10	5	8	15	1.5
1973	104	0.67124	0.50257	0.5	5	3	4	7	1.45
1973	105	0.69535	0.51596	0.5	3	1	2	4	1.4
1973	106	0.71842	0.52856	0.5	1	1	1	2	1.36
1973	107	0.74041	0.54036	0.5	1	0	0	1	1.32
1973	108	0.76124	0.55138	0.5	0	0	0	0	1.29
1973	109	0.7809	0.56162	0.5	0	0	0	0	1.27
1973	110+	0.79937	1	1.25	0	0	0	0	1.25
1974	0	0.01207	0.01194	0.15	100000	1194	98982	7123397	71.23
1974	1	0.00154	0.00154	0.5	98806	152	98730	7024415	71.09
1974	2	0.00102	0.00102	0.5	98654	100	98603	6925685	70.2
1974	3	0.00078	0.00078	0.5	98553	77	98515	6827082	69.27
1974	4	0.00068	0.00068	0.5	98477	67	98443	6728567	68.33
1974	5	0.00062	0.00062	0.5	98410	61	98380	6630123	67.37
1974	6	0.0005	0.0005	0.5	98349	50	98324	6531744	66.41
1974	7	0.00044	0.00044	0.5	98300	43	98278	6433419	65.45
1974	8	0.00037	0.00037	0.5	98256	36	98238	6335141	64.48
1974	9	0.00032	0.00032	0.5	98220	31	98205	6236903	63.5
1974	10	0.00028	0.00028	0.5	98189	28	98176	6138698	62.52
1974	11	0.00028	0.00028	0.5	98162	28	98148	6040523	61.54
1974	12	0.00029	0.00029	0.5	98134	28	98120	5942375	60.55
1974	13	0.00034	0.00034	0.5	98106	33	98089	5844255	59.57
1974	14	0.00035	0.00035	0.5	98072	35	98055	5746165	58.59
1974	15	0.00049	0.00049	0.5	98038	48	98014	5648110	57.61
1974	16	0.00095	0.00095	0.5	97990	93	97943	5550096	56.64
1974	17	0.00103	0.00103	0.5	97897	101	97846	5452153	55.69
1974	18	0.00102	0.00102	0.5	97796	100	97746	5354307	54.75
1974	19	0.00102	0.00102	0.5	97696	99	97646	5256561	53.81
1974	20	0.00107	0.00107	0.5	97596	104	97544	5158915	52.86
1974	21	0.0011	0.0011	0.5	97492	107	97439	5061371	51.92
1974	22	0.00109	0.00109	0.5	97386	106	97332	4963932	50.97
1974	23	0.00106	0.00106	0.5	97279	103	97228	4866599	50.03
1974	24	0.0011	0.0011	0.5	97176	107	97123	4769371	49.08
1974	25	0.00108	0.00108	0.5	97069	105	97017	4672249	48.13
1974	26	0.00106	0.00106	0.5	96964	102	96913	4575232	47.18
1974	27	0.00113	0.00113	0.5	96862	109	96808	4478318	46.23
1974	28	0.00106	0.00106	0.5	96753	102	96702	4381511	45.29
1974	29	0.00117	0.00117	0.5	96651	113	96594	4284809	44.33
1974	30	0.00127	0.00127	0.5	96538	122	96477	4188215	43.38
1974	31	0.00124	0.00124	0.5	96415	120	96356	4091738	42.44
1974	32	0.00136	0.00136	0.5	96296	131	96230	3995382	41.49
1974	33	0.00145	0.00145	0.5	96165	140	96095	3899152	40.55
1974	34	0.00159	0.00159	0.5	96025	153	95949	3803057	39.6
1974	35	0.00173	0.00173	0.5	95873	166	95790	3707108	38.67
1974	36	0.002	0.00199	0.5	95707	191	95611	3611318	37.73
1974	37	0.00206	0.00205	0.5	95516	196	95418	3515707	36.81
1974	38	0.00222	0.00222	0.5	95320	211	95214	3420289	35.88
1974	39	0.0025	0.0025	0.5	95108	238	94990	3325075	34.96
1974	40	0.0028	0.0028	0.5	94871	266	94738	3230085	34.05
1974	41	0.00314	0.00313	0.5	94605	296	94457	3135347	33.14
1974	42	0.00338	0.00338	0.5	94309	318	94150	3040890	32.24
1974	43	0.00363	0.00362	0.5	93990	340	93820	2946741	31.35
1974	44	0.00372	0.00371	0.5	93650	347	93476	2852921	30.46
1974	45	0.00396	0.00395	0.5	93303	368	93118	2759444	29.58
1974	46	0.00425	0.00424	0.5	92934	394	92737	2666326	28.69
1974	47	0.0047	0.00469	0.5	92540	434	92324	2573588	27.81
1974	48	0.00505	0.00504	0.5	92107	464	91875	2481265	26.94
1974	49	0.00535	0.00533	0.5	91642	489	91398	2389390	26.07
1974	50	0.00594	0.00593	0.5	91154	540	90884	2297992	25.21
1974	51	0.00631	0.00629	0.5	90614	570	90328	2207108	24.36
1974	52	0.00687	0.00684	0.5	90043	616	89735	2116780	23.51
1974	53	0.0075	0.00747	0.5	89427	668	89093	2027045	22.67
1974	54	0.00836	0.00832	0.5	88759	739	88390	1937952	21.83
1974	55	0.00873	0.00869	0.5	88020	765	87638	1849562	21.01
1974	56	0.00995	0.0099	0.5	87255	864	86824	1761924	20.19
1974	57	0.01107	0.01101	0.5	86392	951	85916	1675100	19.39
1974	58	0.01224	0.01216	0.5	85441	1039	84921	1589184	18.6
1974	59	0.01312	0.01304	0.5	84401	1100	83851	1504263	17.82
1974	60	0.01487	0.01476	0.5	83301	1229	82686	1420412	17.05
1974	61	0.016	0.01587	0.5	82072	1303	81421	1337725	16.3
1974	62	0.01859	0.01842	0.5	80769	1487	80026	1256305	15.55
1974	63	0.01997	0.01977	0.5	79282	1568	78498	1176279	14.84
1974	64	0.02263	0.02238	0.5	77714	1739	76845	1097781	14.13
1974	65	0.02533	0.02501	0.5	75975	1900	75025	1020936	13.44
1974	66	0.02803	0.02764	0.5	74075	2047	73051	945912	12.77
1974	67	0.03223	0.03172	0.5	72027	2284	70885	872861	12.12
1974	68	0.03413	0.03356	0.5	69743	2340	68573	801976	11.5
1974	69	0.03858	0.03785	0.5	67402	2551	66127	733403	10.88
1974	70	0.04271	0.04182	0.5	64851	2712	63495	667276	10.29
1974	71	0.04752	0.04642	0.5	62139	2885	60697	603781	9.72
1974	72	0.05252	0.05118	0.5	59254	3033	57738	543084	9.17
1974	73	0.05892	0.05724	0.5	56222	3218	54613	485346	8.63
1974	74	0.06475	0.06272	0.5	53004	3324	51342	430733	8.13
1974	75	0.07171	0.06922	0.5	49680	3439	47960	379392	7.64
1974	76	0.08027	0.07717	0.5	46241	3568	44456	331432	7.17
1974	77	0.08772	0.08404	0.5	42672	3586	40879	286975	6.73
1974	78	0.09969	0.09496	0.5	39086	3712	37230	246096	6.3
1974	79	0.11108	0.10523	0.5	35375	3723	33513	208866	5.9
1974	80	0.12045	0.11361	0.5	31652	3596	29854	175352	5.54
1974	81	0.12908	0.12125	0.5	28056	3402	26355	145498	5.19
1974	82	0.14812	0.13791	0.5	24654	3400	22954	119143	4.83
1974	83	0.15946	0.14768	0.5	21254	3139	19685	96189	4.53
1974	84	0.17793	0.1634	0.5	18115	2960	16635	76504	4.22
1974	85	0.19593	0.17844	0.5	15155	2704	13803	59869	3.95
1974	86	0.20981	0.18989	0.5	12451	2364	11269	46066	3.7
1974	87	0.24133	0.21534	0.5	10087	2172	9001	34797	3.45
1974	88	0.24193	0.21582	0.5	7915	1708	7060	25796	3.26
1974	89	0.27933	0.2451	0.5	6206	1521	5446	18736	3.02
1974	90	0.30456	0.26431	0.5	4685	1238	4066	13290	2.84
1974	91	0.31363	0.27111	0.5	3447	934	2980	9224	2.68
1974	92	0.35665	0.30268	0.5	2512	760	2132	6244	2.49
1974	93	0.39066	0.32682	0.5	1752	573	1466	4112	2.35
1974	94	0.39966	0.3331	0.5	1179	393	983	2646	2.24
1974	95	0.432	0.35526	0.5	787	279	647	1663	2.11
1974	96	0.46039	0.37424	0.5	507	190	412	1017	2
1974	97	0.48904	0.39295	0.5	317	125	255	604	1.9
1974	98	0.51776	0.41128	0.5	193	79	153	349	1.81
1974	99	0.54636	0.42913	0.5	113	49	89	196	1.73
1974	100	0.57466	0.4464	0.5	65	29	50	107	1.66
1974	101	0.60248	0.463	0.5	36	17	28	57	1.59
1974	102	0.62965	0.47889	0.5	19	9	15	29	1.53
1974	103	0.65603	0.49399	0.5	10	5	8	15	1.47
1974	104	0.68147	0.50828	0.5	5	3	4	7	1.42
1974	105	0.70588	0.52174	0.5	2	1	2	3	1.38
1974	106	0.72916	0.53435	0.5	1	1	1	2	1.34
1974	107	0.75125	0.54612	0.5	1	0	0	1	1.31
1974	108	0.7721	0.55705	0.5	0	0	0	0	1.28
1974	109	0.79169	0.56717	0.5	0	0	0	0	1.25
1974	110+	0.81001	1	1.23	0	0	0	0	1.23
1975	0	0.01101	0.0109	0.15	100000	1090	99069	7173209	71.73
1975	1	0.00146	0.00146	0.5	98910	144	98837	7074141	71.52
1975	2	0.00097	0.00097	0.5	98765	96	98717	6975303	70.63
1975	3	0.00076	0.00076	0.5	98669	75	98632	6876586	69.69
1975	4	0.00062	0.00062	0.5	98595	61	98564	6777954	68.75
1975	5	0.00055	0.00055	0.5	98534	54	98507	6679390	67.79
1975	6	0.00058	0.00058	0.5	98479	57	98451	6580883	66.82
1975	7	0.0004	0.0004	0.5	98422	39	98403	6482432	65.86
1975	8	0.00039	0.00039	0.5	98383	38	98364	6384029	64.89
1975	9	0.00029	0.00029	0.5	98345	29	98331	6285665	63.91
1975	10	0.0003	0.0003	0.5	98316	29	98301	6187335	62.93
1975	11	0.00026	0.00026	0.5	98287	26	98274	6089033	61.95
1975	12	0.0003	0.0003	0.5	98261	29	98247	5990759	60.97
1975	13	0.00031	0.00031	0.5	98232	30	98217	5892513	59.99
1975	14	0.00035	0.00035	0.5	98201	34	98184	5794296	59
1975	15	0.00043	0.00043	0.5	98167	42	98146	5696112	58.02
1975	16	0.0009	0.0009	0.5	98125	88	98081	5597966	57.05
1975	17	0.00096	0.00096	0.5	98037	94	97990	5499885	56.1
1975	18	0.00097	0.00097	0.5	97943	95	97896	5401894	55.15
1975	19	0.00107	0.00107	0.5	97849	105	97796	5303998	54.21
1975	20	0.00103	0.00103	0.5	97744	101	97693	5206202	53.26
1975	21	0.00106	0.00106	0.5	97643	103	97591	5108509	52.32
1975	22	0.00106	0.00106	0.5	97540	103	97488	5010918	51.37
1975	23	0.00107	0.00107	0.5	97436	105	97384	4913430	50.43
1975	24	0.00106	0.00106	0.5	97332	103	97280	4816046	49.48
1975	25	0.00106	0.00106	0.5	97229	103	97177	4718766	48.53
1975	26	0.00101	0.00101	0.5	97126	98	97077	4621589	47.58
1975	27	0.00104	0.00104	0.5	97028	101	96977	4524512	46.63
1975	28	0.00108	0.00108	0.5	96927	105	96874	4427535	45.68
1975	29	0.00102	0.00102	0.5	96822	99	96772	4330660	44.73
1975	30	0.00116	0.00116	0.5	96723	112	96667	4233888	43.77
1975	31	0.0013	0.0013	0.5	96610	126	96547	4137221	42.82
1975	32	0.00125	0.00125	0.5	96485	120	96425	4040674	41.88
1975	33	0.00137	0.00137	0.5	96364	132	96299	3944249	40.93
1975	34	0.00152	0.00152	0.5	96233	146	96160	3847950	39.99
1975	35	0.00163	0.00163	0.5	96087	157	96008	3751791	39.05
1975	36	0.0016	0.0016	0.5	95930	154	95853	3655782	38.11
1975	37	0.002	0.002	0.5	95776	191	95681	3559929	37.17
1975	38	0.00213	0.00213	0.5	95585	204	95483	3464248	36.24
1975	39	0.00233	0.00233	0.5	95381	222	95270	3368765	35.32
1975	40	0.00261	0.0026	0.5	95159	248	95035	3273495	34.4
1975	41	0.00277	0.00277	0.5	94911	263	94780	3178460	33.49
1975	42	0.0033	0.0033	0.5	94649	312	94493	3083680	32.58
1975	43	0.00345	0.00345	0.5	94337	325	94174	2989187	31.69
1975	44	0.00376	0.00375	0.5	94012	353	93835	2895013	30.79
1975	45	0.00416	0.00415	0.5	93659	389	93465	2801177	29.91
1975	46	0.00423	0.00422	0.5	93270	394	93073	2707713	29.03
1975	47	0.00461	0.0046	0.5	92877	428	92663	2614639	28.15
1975	48	0.00496	0.00495	0.5	92449	457	92220	2521977	27.28
1975	49	0.00529	0.00528	0.5	91992	486	91749	2429756	26.41
1975	50	0.00572	0.0057	0.5	91506	522	91245	2338007	25.55
1975	51	0.00614	0.00612	0.5	90984	557	90706	2246762	24.69
1975	52	0.00691	0.00688	0.5	90427	623	90116	2156056	23.84
1975	53	0.00721	0.00719	0.5	89805	645	89482	2065941	23
1975	54	0.00767	0.00764	0.5	89159	681	88819	1976459	22.17
1975	55	0.00893	0.00889	0.5	88478	787	88085	1887640	21.33
1975	56	0.00968	0.00963	0.5	87691	844	87269	1799555	20.52
1975	57	0.01077	0.01072	0.5	86847	931	86381	1712286	19.72
1975	58	0.0119	0.01183	0.5	85916	1017	85408	1625905	18.92
1975	59	0.01298	0.0129	0.5	84899	1095	84352	1540497	18.14
1975	60	0.01374	0.01365	0.5	83804	1144	83233	1456145	17.38
1975	61	0.01545	0.01533	0.5	82661	1267	82027	1372913	16.61
1975	62	0.01718	0.01703	0.5	81394	1386	80701	1290885	15.86
1975	63	0.01928	0.01909	0.5	80007	1528	79243	1210185	15.13
1975	64	0.02114	0.02092	0.5	78480	1642	77659	1130941	14.41
1975	65	0.02347	0.0232	0.5	76838	1783	75946	1053283	13.71
1975	66	0.02671	0.02636	0.5	75055	1978	74066	977336	13.02
1975	67	0.03019	0.02974	0.5	73077	2174	71990	903270	12.36
1975	68	0.03457	0.03398	0.5	70903	2409	69699	831280	11.72
1975	69	0.03642	0.03577	0.5	68494	2450	67269	761581	11.12
1975	70	0.04108	0.04025	0.5	66044	2658	64715	694312	10.51
1975	71	0.04549	0.04448	0.5	63386	2819	61976	629598	9.93
1975	72	0.05086	0.04959	0.5	60566	3004	59064	567622	9.37
1975	73	0.05594	0.05442	0.5	57562	3132	55996	508557	8.83
1975	74	0.06377	0.0618	0.5	54430	3364	52748	452561	8.31
1975	75	0.06916	0.06685	0.5	51066	3414	49359	399813	7.83
1975	76	0.07546	0.07271	0.5	47653	3465	45920	350454	7.35
1975	77	0.08594	0.0824	0.5	44188	3641	42367	304534	6.89
1975	78	0.09179	0.08776	0.5	40546	3559	38767	262167	6.47
1975	79	0.10801	0.10247	0.5	36988	3790	35093	223400	6.04
1975	80	0.11643	0.11002	0.5	33198	3652	31371	188307	5.67
1975	81	0.12731	0.11969	0.5	29545	3536	27777	156936	5.31
1975	82	0.14469	0.13493	0.5	26009	3509	24254	129159	4.97
1975	83	0.15759	0.14608	0.5	22499	3287	20856	104904	4.66
1975	84	0.16912	0.15593	0.5	19213	2996	17715	84048	4.37
1975	85	0.18457	0.16898	0.5	16217	2740	14847	66333	4.09
1975	86	0.21002	0.19006	0.5	13477	2561	12196	51487	3.82
1975	87	0.22142	0.19935	0.5	10915	2176	9827	39291	3.6
1975	88	0.24521	0.21843	0.5	8739	1909	7785	29463	3.37
1975	89	0.25408	0.22544	0.5	6830	1540	6060	21679	3.17
1975	90	0.28686	0.25088	0.5	5291	1327	4627	15618	2.95
1975	91	0.31316	0.27076	0.5	3963	1073	3427	10991	2.77
1975	92	0.33006	0.2833	0.5	2890	819	2481	7565	2.62
1975	93	0.364	0.30795	0.5	2071	638	1752	5084	2.45
1975	94	0.38706	0.3243	0.5	1433	465	1201	3331	2.32
1975	95	0.41325	0.34249	0.5	969	332	803	2130	2.2
1975	96	0.44054	0.36102	0.5	637	230	522	1328	2.08
1975	97	0.46819	0.37938	0.5	407	154	330	806	1.98
1975	98	0.49604	0.39746	0.5	253	100	202	476	1.88
1975	99	0.52392	0.41516	0.5	152	63	121	274	1.8
1975	100	0.55165	0.43238	0.5	89	38	70	153	1.72
1975	101	0.57905	0.44904	0.5	51	23	39	83	1.65
1975	102	0.60598	0.46507	0.5	28	13	21	44	1.58
1975	103	0.63229	0.48041	0.5	15	7	11	23	1.52
1975	104	0.65782	0.49501	0.5	8	4	6	11	1.47
1975	105	0.68248	0.50884	0.5	4	2	3	6	1.42
1975	106	0.70615	0.52188	0.5	2	1	1	3	1.38
1975	107	0.72876	0.53413	0.5	1	0	1	1	1.34
1975	108	0.75024	0.54558	0.5	0	0	0	1	1.31
1975	109	0.77056	0.55625	0.5	0	0	0	0	1.28
1975	110+	0.78969	1	1.27	0	0	0	0	1.27
1976	0	0.01042	0.01033	0.15	100000	1033	99117	7211066	72.11
1976	1	0.0013	0.0013	0.5	98967	128	98903	7111949	71.86
1976	2	0.00089	0.00088	0.5	98839	87	98795	7013046	70.95
1976	3	0.0007	0.0007	0.5	98751	69	98717	6914251	70.02
1976	4	0.00059	0.00059	0.5	98682	58	98653	6815534	69.07
1976	5	0.0005	0.0005	0.5	98624	50	98599	6716881	68.11
1976	6	0.00045	0.00045	0.5	98574	44	98552	6618282	67.14
1976	7	0.0004	0.0004	0.5	98530	39	98511	6519729	66.17
1976	8	0.00032	0.00032	0.5	98491	32	98475	6421219	65.2
1976	9	0.00032	0.00032	0.5	98460	32	98444	6322743	64.22
1976	10	0.00028	0.00028	0.5	98428	27	98414	6224299	63.24
1976	11	0.00027	0.00027	0.5	98401	27	98387	6125885	62.25
1976	12	0.00027	0.00027	0.5	98374	26	98361	6027498	61.27
1976	13	0.00032	0.00032	0.5	98348	31	98332	5929137	60.29
1976	14	0.00031	0.00031	0.5	98316	31	98301	5830805	59.31
1976	15	0.00042	0.00042	0.5	98286	41	98265	5732504	58.32
1976	16	0.0008	0.0008	0.5	98245	79	98206	5634239	57.35
1976	17	0.00088	0.00088	0.5	98166	87	98123	5536033	56.39
1976	18	0.00101	0.00101	0.5	98080	99	98030	5437910	55.44
1976	19	0.001	0.001	0.5	97980	98	97931	5339880	54.5
1976	20	0.00101	0.00101	0.5	97882	99	97833	5241949	53.55
1976	21	0.001	0.001	0.5	97783	98	97734	5144116	52.61
1976	22	0.00104	0.00104	0.5	97685	102	97634	5046382	51.66
1976	23	0.00099	0.00099	0.5	97583	97	97535	4948748	50.71
1976	24	0.00099	0.00099	0.5	97487	96	97439	4851213	49.76
1976	25	0.00096	0.00096	0.5	97390	93	97344	4753775	48.81
1976	26	0.00098	0.00098	0.5	97297	96	97249	4656431	47.86
1976	27	0.00096	0.00095	0.5	97201	93	97155	4559182	46.9
1976	28	0.00102	0.00102	0.5	97109	99	97059	4462027	45.95
1976	29	0.00107	0.00106	0.5	97010	103	96958	4364967	45
1976	30	0.00097	0.00097	0.5	96906	94	96859	4268009	44.04
1976	31	0.00119	0.00119	0.5	96812	116	96754	4171150	43.08
1976	32	0.00124	0.00124	0.5	96697	120	96637	4074395	42.14
1976	33	0.0013	0.0013	0.5	96577	126	96514	3977759	41.19
1976	34	0.00138	0.00138	0.5	96451	133	96384	3881245	40.24
1976	35	0.00155	0.00155	0.5	96318	149	96243	3784860	39.3
1976	36	0.00161	0.00161	0.5	96168	155	96091	3688618	38.36
1976	37	0.00171	0.00171	0.5	96013	164	95931	3592527	37.42
1976	38	0.00201	0.00201	0.5	95849	193	95753	3496595	36.48
1976	39	0.00228	0.00228	0.5	95657	218	95548	3400842	35.55
1976	40	0.00254	0.00254	0.5	95439	242	95318	3305295	34.63
1976	41	0.00277	0.00276	0.5	95197	263	95065	3209977	33.72
1976	42	0.00295	0.00295	0.5	94934	280	94794	3114912	32.81
1976	43	0.00353	0.00352	0.5	94654	333	94487	3020118	31.91
1976	44	0.00361	0.0036	0.5	94321	340	94151	2925631	31.02
1976	45	0.00423	0.00422	0.5	93981	396	93783	2831480	30.13
1976	46	0.00424	0.00423	0.5	93585	396	93387	2737697	29.25
1976	47	0.00459	0.00457	0.5	93188	426	92975	2644311	28.38
1976	48	0.00482	0.00481	0.5	92762	446	92539	2551335	27.5
1976	49	0.0052	0.00519	0.5	92316	479	92077	2458796	26.63
1976	50	0.00548	0.00546	0.5	91837	501	91586	2366720	25.77
1976	51	0.00608	0.00606	0.5	91336	554	91059	2275133	24.91
1976	52	0.00678	0.00675	0.5	90782	613	90475	2184075	24.06
1976	53	0.00718	0.00715	0.5	90169	645	89846	2093599	23.22
1976	54	0.00776	0.00773	0.5	89524	692	89178	2003753	22.38
1976	55	0.00857	0.00853	0.5	88832	758	88453	1914575	21.55
1976	56	0.00967	0.00962	0.5	88074	847	87651	1826122	20.73
1976	57	0.00986	0.00981	0.5	87227	856	86799	1738471	19.93
1976	58	0.01149	0.01143	0.5	86371	987	85878	1651672	19.12
1976	59	0.01243	0.01236	0.5	85384	1055	84856	1565794	18.34
1976	60	0.01392	0.01383	0.5	84329	1166	83746	1480938	17.56
1976	61	0.01462	0.01451	0.5	83163	1207	82559	1397192	16.8
1976	62	0.01679	0.01665	0.5	81956	1364	81274	1314633	16.04
1976	63	0.01836	0.01819	0.5	80592	1466	79859	1233359	15.3
1976	64	0.02091	0.0207	0.5	79125	1638	78307	1153500	14.58
1976	65	0.02315	0.02289	0.5	77488	1774	76601	1075194	13.88
1976	66	0.02515	0.02483	0.5	75714	1880	74774	998593	13.19
1976	67	0.02849	0.02809	0.5	73834	2074	72797	923819	12.51
1976	68	0.03216	0.03165	0.5	71760	2272	70624	851022	11.86
1976	69	0.03689	0.03622	0.5	69489	2517	68230	780398	11.23
1976	70	0.039	0.03825	0.5	66972	2562	65691	712167	10.63
1976	71	0.04409	0.04314	0.5	64410	2779	63021	646476	10.04
1976	72	0.04947	0.04827	0.5	61631	2975	60144	583456	9.47
1976	73	0.05499	0.05352	0.5	58656	3139	57087	523312	8.92
1976	74	0.06053	0.05875	0.5	55517	3262	53886	466226	8.4
1976	75	0.06765	0.06544	0.5	52255	3420	50545	412339	7.89
1976	76	0.07473	0.07204	0.5	48836	3518	47077	361794	7.41
1976	77	0.08251	0.07924	0.5	45317	3591	43522	314717	6.94
1976	78	0.09465	0.09037	0.5	41726	3771	39841	271196	6.5
1976	79	0.10229	0.09731	0.5	37956	3694	36109	231355	6.1
1976	80	0.11581	0.10947	0.5	34262	3751	32387	195246	5.7
1976	81	0.12566	0.11823	0.5	30511	3607	28707	162859	5.34
1976	82	0.13981	0.13068	0.5	26904	3516	25146	134152	4.99
1976	83	0.15603	0.14474	0.5	23388	3385	21695	109006	4.66
1976	84	0.17009	0.15676	0.5	20003	3136	18435	87310	4.36
1976	85	0.18635	0.17047	0.5	16867	2875	15430	68875	4.08
1976	86	0.20632	0.18702	0.5	13992	2617	12684	53446	3.82
1976	87	0.22688	0.20377	0.5	11375	2318	10216	40762	3.58
1976	88	0.23874	0.21328	0.5	9057	1932	8091	30546	3.37
1976	89	0.26365	0.23294	0.5	7126	1660	6296	22455	3.15
1976	90	0.28208	0.24721	0.5	5466	1351	4790	16159	2.96
1976	91	0.31093	0.2691	0.5	4115	1107	3561	11369	2.76
1976	92	0.34553	0.29463	0.5	3007	886	2564	7808	2.6
1976	93	0.37108	0.31301	0.5	2121	664	1789	5244	2.47
1976	94	0.3576	0.30336	0.5	1457	442	1236	3454	2.37
1976	95	0.41598	0.34436	0.5	1015	350	840	2218	2.18
1976	96	0.44375	0.36317	0.5	666	242	545	1378	2.07
1976	97	0.47187	0.38179	0.5	424	162	343	833	1.96
1976	98	0.50017	0.40011	0.5	262	105	210	490	1.87
1976	99	0.52848	0.41802	0.5	157	66	124	280	1.78
1976	100	0.55659	0.43542	0.5	91	40	72	156	1.7
1976	101	0.58436	0.45223	0.5	52	23	40	84	1.63
1976	102	0.61159	0.46837	0.5	28	13	22	44	1.57
1976	103	0.63815	0.48379	0.5	15	7	11	23	1.51
1976	104	0.66389	0.49843	0.5	8	4	6	11	1.46
1976	105	0.68869	0.51229	0.5	4	2	3	5	1.41
1976	106	0.71245	0.52532	0.5	2	1	1	3	1.37
1976	107	0.7351	0.53753	0.5	1	0	1	1	1.33
1976	108	0.75657	0.54892	0.5	0	0	0	1	1.3
1976	109	0.77683	0.55951	0.5	0	0	0	0	1.27
1976	110+	0.79586	1	1.26	0	0	0	0	1.26
1977	0	0.00987	0.00979	0.14	100000	979	99162	7265345	72.65
1977	1	0.00129	0.00129	0.5	99021	128	98957	7166182	72.37
1977	2	0.00076	0.00076	0.5	98893	76	98855	7067226	71.46
1977	3	0.00067	0.00067	0.5	98817	66	98784	6968371	70.52
1977	4	0.00056	0.00056	0.5	98751	55	98724	6869586	69.56
1977	5	0.0005	0.0005	0.5	98696	50	98671	6770862	68.6
1977	6	0.00048	0.00048	0.5	98646	47	98623	6672191	67.64
1977	7	0.00037	0.00037	0.5	98599	36	98581	6573569	66.67
1977	8	0.0003	0.0003	0.5	98563	30	98548	6474988	65.69
1977	9	0.00027	0.00027	0.5	98533	26	98520	6376440	64.71
1977	10	0.00023	0.00023	0.5	98507	23	98496	6277919	63.73
1977	11	0.00022	0.00022	0.5	98484	22	98473	6179424	62.75
1977	12	0.00024	0.00024	0.5	98463	24	98451	6080950	61.76
1977	13	0.0003	0.0003	0.5	98439	30	98424	5982500	60.77
1977	14	0.0003	0.0003	0.5	98409	30	98394	5884076	59.79
1977	15	0.0004	0.0004	0.5	98379	40	98359	5785682	58.81
1977	16	0.00074	0.00074	0.5	98340	73	98303	5687323	57.83
1977	17	0.00082	0.00082	0.5	98266	81	98226	5589020	56.88
1977	18	0.00089	0.00089	0.5	98186	88	98142	5490794	55.92
1977	19	0.0009	0.0009	0.5	98098	89	98054	5392652	54.97
1977	20	0.00096	0.00096	0.5	98009	94	97962	5294598	54.02
1977	21	0.00096	0.00095	0.5	97915	93	97869	5196636	53.07
1977	22	0.00094	0.00094	0.5	97822	92	97776	5098767	52.12
1977	23	0.001	0.001	0.5	97730	97	97681	5000991	51.17
1977	24	0.00095	0.00095	0.5	97632	93	97586	4903310	50.22
1977	25	0.00094	0.00093	0.5	97539	91	97494	4805724	49.27
1977	26	0.00099	0.00099	0.5	97448	96	97400	4708231	48.32
1977	27	0.00097	0.00097	0.5	97352	95	97305	4610831	47.36
1977	28	0.00095	0.00095	0.5	97257	92	97211	4513526	46.41
1977	29	0.00101	0.00101	0.5	97165	98	97116	4416315	45.45
1977	30	0.00104	0.00104	0.5	97067	101	97016	4319199	44.5
1977	31	0.00099	0.00099	0.5	96966	96	96918	4222182	43.54
1977	32	0.00115	0.00115	0.5	96870	111	96815	4125264	42.59
1977	33	0.00129	0.00129	0.5	96759	125	96697	4028450	41.63
1977	34	0.00133	0.00133	0.5	96634	128	96570	3931753	40.69
1977	35	0.00146	0.00145	0.5	96506	140	96436	3835183	39.74
1977	36	0.00163	0.00163	0.5	96366	157	96287	3738747	38.8
1977	37	0.00182	0.00182	0.5	96209	175	96121	3642460	37.86
1977	38	0.00188	0.00188	0.5	96034	180	95944	3546338	36.93
1977	39	0.0021	0.0021	0.5	95854	201	95753	3450395	36
1977	40	0.00232	0.00232	0.5	95653	222	95542	3354642	35.07
1977	41	0.00259	0.00259	0.5	95431	247	95307	3259100	34.15
1977	42	0.00288	0.00287	0.5	95184	274	95047	3163793	33.24
1977	43	0.00316	0.00316	0.5	94910	300	94760	3068746	32.33
1977	44	0.00358	0.00357	0.5	94610	338	94441	2973985	31.43
1977	45	0.00396	0.00395	0.5	94272	373	94086	2879544	30.54
1977	46	0.00424	0.00424	0.5	93900	398	93701	2785458	29.66
1977	47	0.00475	0.00474	0.5	93502	443	93280	2691758	28.79
1977	48	0.00481	0.0048	0.5	93059	447	92835	2598477	27.92
1977	49	0.00532	0.0053	0.5	92612	491	92366	2505642	27.06
1977	50	0.00564	0.00562	0.5	92121	518	91862	2413276	26.2
1977	51	0.0061	0.00608	0.5	91603	557	91324	2321414	25.34
1977	52	0.00638	0.00636	0.5	91046	579	90756	2230089	24.49
1977	53	0.00699	0.00697	0.5	90467	630	90152	2139333	23.65
1977	54	0.00742	0.00739	0.5	89837	664	89505	2049181	22.81
1977	55	0.0084	0.00836	0.5	89172	746	88800	1959677	21.98
1977	56	0.00898	0.00894	0.5	88427	791	88031	1870877	21.16
1977	57	0.00976	0.00972	0.5	87636	852	87210	1782846	20.34
1977	58	0.01076	0.01071	0.5	86784	929	86320	1695636	19.54
1977	59	0.01184	0.01177	0.5	85855	1010	85350	1609316	18.74
1977	60	0.01303	0.01295	0.5	84845	1099	84295	1523967	17.96
1977	61	0.01472	0.01461	0.5	83746	1224	83134	1439671	17.19
1977	62	0.01606	0.01594	0.5	82522	1315	81865	1356537	16.44
1977	63	0.01758	0.01743	0.5	81207	1416	80499	1274673	15.7
1977	64	0.0199	0.0197	0.5	79791	1572	79005	1194174	14.97
1977	65	0.02147	0.02125	0.5	78219	1662	77388	1115168	14.26
1977	66	0.02429	0.024	0.5	76557	1837	75639	1037780	13.56
1977	67	0.02659	0.02624	0.5	74720	1961	73740	962141	12.88
1977	68	0.03141	0.03093	0.5	72759	2250	71634	888401	12.21
1977	69	0.03393	0.03336	0.5	70509	2352	69333	816767	11.58
1977	70	0.03922	0.03847	0.5	68157	2622	66846	747434	10.97
1977	71	0.04152	0.04067	0.5	65535	2666	64202	680588	10.39
1977	72	0.04647	0.04542	0.5	62870	2855	61442	616386	9.8
1977	73	0.05177	0.05047	0.5	60014	3029	58500	554944	9.25
1977	74	0.05809	0.05645	0.5	56985	3217	55377	496444	8.71
1977	75	0.06457	0.06255	0.5	53768	3363	52087	441067	8.2
1977	76	0.07254	0.07	0.5	50405	3529	48641	388980	7.72
1977	77	0.07957	0.07653	0.5	46877	3587	45083	340339	7.26
1977	78	0.08539	0.08189	0.5	43290	3545	41517	295256	6.82
1977	79	0.09901	0.09434	0.5	39744	3749	37870	253739	6.38
1977	80	0.10544	0.10016	0.5	35995	3605	34192	215870	6
1977	81	0.11929	0.11257	0.5	32390	3646	30567	181677	5.61
1977	82	0.13168	0.12354	0.5	28743	3551	26968	151111	5.26
1977	83	0.14424	0.13454	0.5	25192	3389	23498	124143	4.93
1977	84	0.15962	0.14782	0.5	21803	3223	20192	100645	4.62
1977	85	0.17441	0.16042	0.5	18580	2981	17090	80453	4.33
1977	86	0.18461	0.16901	0.5	15600	2636	14281	63363	4.06
1977	87	0.21048	0.19044	0.5	12963	2469	11729	49082	3.79
1977	88	0.2259	0.20297	0.5	10495	2130	9430	37353	3.56
1977	89	0.24896	0.2214	0.5	8364	1852	7438	27923	3.34
1977	90	0.27107	0.23872	0.5	6513	1555	5735	20485	3.15
1977	91	0.281	0.24638	0.5	4958	1222	4347	14750	2.98
1977	92	0.31058	0.26884	0.5	3736	1004	3234	10403	2.78
1977	93	0.3332	0.28562	0.5	2732	780	2342	7168	2.62
1977	94	0.35128	0.2988	0.5	1952	583	1660	4827	2.47
1977	95	0.38889	0.32558	0.5	1368	446	1146	3167	2.31
1977	96	0.41559	0.34409	0.5	923	318	764	2021	2.19
1977	97	0.4428	0.36253	0.5	605	219	496	1257	2.08
1977	98	0.47036	0.3808	0.5	386	147	312	761	1.97
1977	99	0.4981	0.39878	0.5	239	95	191	449	1.88
1977	100	0.52585	0.41637	0.5	144	60	114	257	1.79
1977	101	0.55344	0.43349	0.5	84	36	66	144	1.71
1977	102	0.58071	0.45004	0.5	47	21	37	78	1.64
1977	103	0.60749	0.46596	0.5	26	12	20	41	1.58
1977	104	0.63364	0.48119	0.5	14	7	11	21	1.52
1977	105	0.65903	0.49569	0.5	7	4	5	11	1.47
1977	106	0.68353	0.50943	0.5	4	2	3	5	1.42
1977	107	0.70706	0.52238	0.5	2	1	1	2	1.38
1977	108	0.72953	0.53455	0.5	1	0	1	1	1.35
1977	109	0.75089	0.54592	0.5	0	0	0	1	1.32
1977	110+	0.77108	1	1.3	0	0	0	0	1.3
1978	0	0.0093	0.00922	0.14	100000	922	99210	7294745	72.95
1978	1	0.00124	0.00124	0.5	99078	123	99016	7195535	72.63
1978	2	0.00075	0.00075	0.5	98955	75	98917	7096519	71.71
1978	3	0.00066	0.00066	0.5	98880	65	98847	6997602	70.77
1978	4	0.00055	0.00055	0.5	98815	55	98787	6898754	69.82
1978	5	0.00046	0.00046	0.5	98760	45	98737	6799967	68.85
1978	6	0.00046	0.00046	0.5	98715	45	98692	6701229	67.88
1978	7	0.00037	0.00037	0.5	98669	36	98651	6602537	66.92
1978	8	0.00034	0.00034	0.5	98633	34	98616	6503886	65.94
1978	9	0.00028	0.00028	0.5	98599	28	98586	6405270	64.96
1978	10	0.00023	0.00023	0.5	98572	23	98560	6306684	63.98
1978	11	0.0002	0.0002	0.5	98549	19	98539	6208124	63
1978	12	0.00025	0.00025	0.5	98529	24	98517	6109585	62.01
1978	13	0.00026	0.00026	0.5	98505	25	98492	6011068	61.02
1978	14	0.00032	0.00032	0.5	98479	31	98464	5912576	60.04
1978	15	0.00042	0.00042	0.5	98448	41	98428	5814112	59.06
1978	16	0.00079	0.00079	0.5	98407	78	98368	5715684	58.08
1978	17	0.00092	0.00092	0.5	98329	90	98284	5617316	57.13
1978	18	0.00093	0.00093	0.5	98239	92	98193	5519032	56.18
1978	19	0.00102	0.00102	0.5	98148	100	98098	5420838	55.23
1978	20	0.00094	0.00094	0.5	98048	92	98002	5322740	54.29
1978	21	0.00092	0.00092	0.5	97956	90	97911	5224739	53.34
1978	22	0.00089	0.00089	0.5	97866	87	97823	5126828	52.39
1978	23	0.00093	0.00093	0.5	97779	91	97734	5029005	51.43
1978	24	0.00092	0.00092	0.5	97688	90	97643	4931271	50.48
1978	25	0.00096	0.00096	0.5	97598	94	97551	4833628	49.53
1978	26	0.00092	0.00092	0.5	97504	90	97459	4736077	48.57
1978	27	0.00086	0.00086	0.5	97415	84	97373	4638618	47.62
1978	28	0.0009	0.0009	0.5	97331	87	97287	4541245	46.66
1978	29	0.00096	0.00096	0.5	97243	93	97197	4443958	45.7
1978	30	0.00098	0.00098	0.5	97150	95	97103	4346762	44.74
1978	31	0.00108	0.00108	0.5	97055	105	97003	4249659	43.79
1978	32	0.00105	0.00105	0.5	96950	102	96899	4152657	42.83
1978	33	0.00127	0.00127	0.5	96848	123	96787	4055757	41.88
1978	34	0.00133	0.00133	0.5	96726	129	96661	3958970	40.93
1978	35	0.00138	0.00138	0.5	96597	133	96530	3862309	39.98
1978	36	0.00152	0.00152	0.5	96463	147	96390	3765779	39.04
1978	37	0.00159	0.00159	0.5	96317	153	96240	3669389	38.1
1978	38	0.00186	0.00186	0.5	96164	179	96075	3573148	37.16
1978	39	0.00197	0.00197	0.5	95985	189	95891	3477074	36.23
1978	40	0.00231	0.00231	0.5	95796	221	95686	3381183	35.3
1978	41	0.00236	0.00235	0.5	95575	225	95463	3285497	34.38
1978	42	0.0028	0.0028	0.5	95350	267	95217	3190034	33.46
1978	43	0.00316	0.00315	0.5	95083	300	94934	3094817	32.55
1978	44	0.00351	0.0035	0.5	94784	332	94618	2999883	31.65
1978	45	0.00364	0.00364	0.5	94452	343	94280	2905266	30.76
1978	46	0.00401	0.004	0.5	94108	376	93920	2810986	29.87
1978	47	0.00463	0.00462	0.5	93732	433	93516	2717065	28.99
1978	48	0.00479	0.00478	0.5	93299	446	93076	2623550	28.12
1978	49	0.00516	0.00514	0.5	92854	478	92615	2530474	27.25
1978	50	0.00545	0.00544	0.5	92376	502	92125	2437859	26.39
1978	51	0.00586	0.00585	0.5	91874	537	91605	2345734	25.53
1978	52	0.00644	0.00642	0.5	91337	586	91043	2254129	24.68
1978	53	0.00681	0.00679	0.5	90750	616	90442	2163085	23.84
1978	54	0.00741	0.00739	0.5	90134	666	89801	2072643	23
1978	55	0.0081	0.00807	0.5	89469	722	89108	1982841	22.16
1978	56	0.00896	0.00892	0.5	88747	791	88351	1893734	21.34
1978	57	0.00951	0.00947	0.5	87956	833	87539	1805382	20.53
1978	58	0.01087	0.01081	0.5	87123	942	86652	1717843	19.72
1978	59	0.01164	0.01158	0.5	86181	998	85682	1631191	18.93
1978	60	0.01277	0.01268	0.5	85183	1081	84643	1545509	18.14
1978	61	0.01392	0.01382	0.5	84103	1162	83522	1460866	17.37
1978	62	0.01554	0.01542	0.5	82940	1279	82301	1377344	16.61
1978	63	0.01701	0.01687	0.5	81662	1378	80973	1295043	15.86
1978	64	0.01879	0.01862	0.5	80284	1495	79537	1214070	15.12
1978	65	0.02129	0.02106	0.5	78789	1660	77960	1134533	14.4
1978	66	0.02379	0.02351	0.5	77130	1813	76223	1056573	13.7
1978	67	0.02608	0.02574	0.5	75317	1939	74347	980350	13.02
1978	68	0.02978	0.02934	0.5	73378	2153	72301	906003	12.35
1978	69	0.033	0.03246	0.5	71225	2312	70069	833701	11.71
1978	70	0.03719	0.03651	0.5	68913	2516	67655	763632	11.08
1978	71	0.04204	0.04117	0.5	66397	2734	65030	695977	10.48
1978	72	0.04436	0.04339	0.5	63663	2763	62282	630947	9.91
1978	73	0.05048	0.04924	0.5	60901	2999	59401	568665	9.34
1978	74	0.05701	0.05543	0.5	57902	3210	56297	509264	8.8
1978	75	0.06283	0.06092	0.5	54692	3332	53027	452967	8.28
1978	76	0.07091	0.06848	0.5	51361	3517	49602	399940	7.79
1978	77	0.07805	0.07512	0.5	47844	3594	46047	350338	7.32
1978	78	0.08849	0.08474	0.5	44250	3750	42375	304291	6.88
1978	79	0.09425	0.09001	0.5	40500	3645	38677	261916	6.47
1978	80	0.10554	0.10025	0.5	36855	3695	35007	223239	6.06
1978	81	0.1152	0.10893	0.5	33160	3612	31354	188231	5.68
1978	82	0.13084	0.1228	0.5	29548	3629	27734	156877	5.31
1978	83	0.13967	0.13056	0.5	25919	3384	24227	129144	4.98
1978	84	0.15353	0.14259	0.5	22535	3213	20929	104916	4.66
1978	85	0.17296	0.15919	0.5	19322	3076	17784	83988	4.35
1978	86	0.19019	0.17367	0.5	16246	2821	14835	66203	4.07
1978	87	0.19963	0.18151	0.5	13425	2437	12206	51368	3.83
1978	88	0.22911	0.20556	0.5	10988	2259	9859	39161	3.56
1978	89	0.24528	0.21849	0.5	8729	1907	7776	29303	3.36
1978	90	0.26907	0.23716	0.5	6822	1618	6013	21527	3.16
1978	91	0.292	0.2548	0.5	5204	1326	4541	15514	2.98
1978	92	0.29732	0.25884	0.5	3878	1004	3376	10973	2.83
1978	93	0.33955	0.29027	0.5	2874	834	2457	7597	2.64
1978	94	0.33239	0.28502	0.5	2040	581	1749	5140	2.52
1978	95	0.38655	0.32394	0.5	1459	472	1222	3390	2.32
1978	96	0.41336	0.34256	0.5	986	338	817	2168	2.2
1978	97	0.4407	0.36112	0.5	648	234	531	1351	2.08
1978	98	0.4684	0.37952	0.5	414	157	336	820	1.98
1978	99	0.49629	0.39763	0.5	257	102	206	484	1.88
1978	100	0.52422	0.41535	0.5	155	64	123	278	1.8
1978	101	0.55199	0.43259	0.5	91	39	71	155	1.72
1978	102	0.57943	0.44927	0.5	51	23	40	85	1.65
1978	103	0.6064	0.46532	0.5	28	13	22	45	1.58
1978	104	0.63274	0.48067	0.5	15	7	11	23	1.52
1978	105	0.6583	0.49528	0.5	8	4	6	12	1.47
1978	106	0.68298	0.50912	0.5	4	2	3	6	1.42
1978	107	0.70667	0.52217	0.5	2	1	1	3	1.38
1978	108	0.72929	0.53442	0.5	1	0	1	1	1.35
1978	109	0.75078	0.54587	0.5	0	0	0	1	1.32
1978	110+	0.7711	1	1.3	0	0	0	0	1.3
1979	0	0.00867	0.0086	0.14	100000	860	99263	7341606	73.42
1979	1	0.00118	0.00118	0.5	99140	117	99081	7242343	73.05
1979	2	0.00071	0.00071	0.5	99023	71	98988	7143262	72.14
1979	3	0.00059	0.00059	0.5	98952	58	98923	7044274	71.19
1979	4	0.00049	0.00049	0.5	98894	48	98870	6945351	70.23
1979	5	0.00045	0.00045	0.5	98846	45	98823	6846481	69.26
1979	6	0.00043	0.00043	0.5	98801	43	98780	6747658	68.3
1979	7	0.00035	0.00035	0.5	98758	35	98741	6648878	67.32
1979	8	0.00026	0.00026	0.5	98724	26	98711	6550137	66.35
1979	9	0.00023	0.00023	0.5	98698	23	98686	6451426	65.37
1979	10	0.0002	0.0002	0.5	98675	20	98665	6352740	64.38
1979	11	0.00023	0.00023	0.5	98655	22	98644	6254075	63.39
1979	12	0.00021	0.00021	0.5	98633	21	98623	6155431	62.41
1979	13	0.00025	0.00025	0.5	98612	25	98600	6056808	61.42
1979	14	0.00028	0.00028	0.5	98587	28	98573	5958208	60.44
1979	15	0.00039	0.00039	0.5	98559	38	98540	5859635	59.45
1979	16	0.00076	0.00076	0.5	98521	75	98483	5761095	58.48
1979	17	0.00088	0.00088	0.5	98446	87	98402	5662611	57.52
1979	18	0.00093	0.00093	0.5	98359	91	98313	5564209	56.57
1979	19	0.00095	0.00095	0.5	98268	93	98221	5465896	55.62
1979	20	0.00088	0.00088	0.5	98175	87	98131	5367674	54.67
1979	21	0.00091	0.00091	0.5	98088	89	98043	5269543	53.72
1979	22	0.00089	0.00089	0.5	97999	87	97955	5171500	52.77
1979	23	0.00085	0.00085	0.5	97911	83	97870	5073545	51.82
1979	24	0.00087	0.00087	0.5	97828	85	97786	4975675	50.86
1979	25	0.0009	0.0009	0.5	97743	88	97699	4877889	49.91
1979	26	0.0009	0.0009	0.5	97655	88	97611	4780190	48.95
1979	27	0.00092	0.00092	0.5	97567	90	97522	4682579	47.99
1979	28	0.00087	0.00087	0.5	97477	85	97435	4585056	47.04
1979	29	0.00093	0.00093	0.5	97393	91	97347	4487621	46.08
1979	30	0.00096	0.00096	0.5	97302	93	97255	4390274	45.12
1979	31	0.00093	0.00093	0.5	97209	90	97164	4293019	44.16
1979	32	0.00108	0.00108	0.5	97119	105	97066	4195855	43.2
1979	33	0.00115	0.00115	0.5	97013	111	96958	4098789	42.25
1979	34	0.00128	0.00128	0.5	96902	124	96840	4001831	41.3
1979	35	0.00139	0.00139	0.5	96778	134	96711	3904991	40.35
1979	36	0.00139	0.00139	0.5	96644	135	96576	3808280	39.41
1979	37	0.00164	0.00164	0.5	96509	158	96430	3711704	38.46
1979	38	0.00175	0.00175	0.5	96351	169	96267	3615274	37.52
1979	39	0.0018	0.0018	0.5	96182	173	96096	3519007	36.59
1979	40	0.00209	0.00209	0.5	96009	200	95909	3422912	35.65
1979	41	0.00229	0.00228	0.5	95809	219	95700	3327002	34.73
1979	42	0.00249	0.00248	0.5	95590	237	95471	3231303	33.8
1979	43	0.00297	0.00296	0.5	95353	282	95211	3135831	32.89
1979	44	0.00328	0.00327	0.5	95070	311	94915	3040620	31.98
1979	45	0.00366	0.00366	0.5	94759	347	94586	2945705	31.09
1979	46	0.00414	0.00413	0.5	94412	390	94218	2851119	30.2
1979	47	0.00458	0.00457	0.5	94023	430	93808	2756902	29.32
1979	48	0.00493	0.00492	0.5	93593	460	93362	2663094	28.45
1979	49	0.00513	0.00512	0.5	93132	477	92894	2569732	27.59
1979	50	0.00545	0.00544	0.5	92655	504	92404	2476838	26.73
1979	51	0.00582	0.0058	0.5	92152	535	91884	2384434	25.88
1979	52	0.00637	0.00635	0.5	91617	582	91326	2292550	25.02
1979	53	0.00686	0.00683	0.5	91036	622	90724	2201224	24.18
1979	54	0.00723	0.0072	0.5	90413	651	90088	2110499	23.34
1979	55	0.00801	0.00797	0.5	89762	716	89404	2020411	22.51
1979	56	0.00855	0.00852	0.5	89046	758	88667	1931007	21.69
1979	57	0.00949	0.00945	0.5	88288	834	87871	1842340	20.87
1979	58	0.01021	0.01016	0.5	87454	889	87010	1754469	20.06
1979	59	0.01163	0.01156	0.5	86565	1001	86065	1667459	19.26
1979	60	0.01205	0.01197	0.5	85564	1025	85052	1581394	18.48
1979	61	0.01367	0.01358	0.5	84540	1148	83966	1496342	17.7
1979	62	0.01505	0.01494	0.5	83392	1246	82769	1412377	16.94
1979	63	0.01668	0.01654	0.5	82146	1358	81466	1329608	16.19
1979	64	0.01782	0.01766	0.5	80787	1427	80074	1248142	15.45
1979	65	0.02043	0.02023	0.5	79360	1605	78558	1168068	14.72
1979	66	0.02243	0.02219	0.5	77755	1725	76893	1089510	14.01
1979	67	0.02492	0.02461	0.5	76030	1871	75094	1012618	13.32
1979	68	0.02817	0.02778	0.5	74159	2060	73129	937523	12.64
1979	69	0.03128	0.03079	0.5	72098	2220	70988	864395	11.99
1979	70	0.0357	0.03508	0.5	69878	2451	68653	793406	11.35
1979	71	0.03924	0.03849	0.5	67427	2595	66129	724754	10.75
1979	72	0.04578	0.04476	0.5	64832	2902	63381	658624	10.16
1979	73	0.04772	0.0466	0.5	61930	2886	60487	595243	9.61
1979	74	0.05421	0.05278	0.5	59044	3116	57486	534756	9.06
1979	75	0.06011	0.05835	0.5	55928	3264	54296	477270	8.53
1979	76	0.06752	0.06532	0.5	52664	3440	50944	422975	8.03
1979	77	0.0742	0.07154	0.5	49224	3522	47463	372031	7.56
1979	78	0.08327	0.07994	0.5	45702	3653	43876	324567	7.1
1979	79	0.09316	0.08901	0.5	42049	3743	40178	280691	6.68
1979	80	0.09802	0.09344	0.5	38306	3579	36517	240514	6.28
1979	81	0.11151	0.10562	0.5	34727	3668	32893	203997	5.87
1979	82	0.12229	0.11524	0.5	31059	3579	29270	171104	5.51
1979	83	0.13668	0.12794	0.5	27480	3516	25722	141835	5.16
1979	84	0.15153	0.14085	0.5	23964	3375	22276	116113	4.85
1979	85	0.15955	0.14776	0.5	20589	3042	19068	93836	4.56
1979	86	0.17703	0.16264	0.5	17547	2854	16120	74768	4.26
1979	87	0.19629	0.17874	0.5	14693	2626	13380	58649	3.99
1979	88	0.20616	0.1869	0.5	12067	2255	10939	45269	3.75
1979	89	0.23288	0.20859	0.5	9811	2047	8788	34330	3.5
1979	90	0.24844	0.22099	0.5	7765	1716	6907	25542	3.29
1979	91	0.27686	0.2432	0.5	6049	1471	5313	18635	3.08
1979	92	0.29867	0.25986	0.5	4578	1190	3983	13322	2.91
1979	93	0.30461	0.26435	0.5	3388	896	2940	9339	2.76
1979	94	0.34346	0.29312	0.5	2493	731	2127	6399	2.57
1979	95	0.36783	0.31069	0.5	1762	547	1488	4271	2.42
1979	96	0.39379	0.32901	0.5	1214	400	1015	2783	2.29
1979	97	0.42037	0.34736	0.5	815	283	673	1769	2.17
1979	98	0.44742	0.36563	0.5	532	194	435	1095	2.06
1979	99	0.47478	0.3837	0.5	337	129	273	661	1.96
1979	100	0.5023	0.40147	0.5	208	83	166	388	1.87
1979	101	0.5298	0.41885	0.5	124	52	98	222	1.78
1979	102	0.55712	0.43574	0.5	72	32	57	123	1.71
1979	103	0.5841	0.45207	0.5	41	18	32	67	1.64
1979	104	0.61058	0.46778	0.5	22	10	17	35	1.57
1979	105	0.63643	0.4828	0.5	12	6	9	18	1.52
1979	106	0.66152	0.4971	0.5	6	3	5	9	1.47
1979	107	0.68572	0.51064	0.5	3	2	2	4	1.42
1979	108	0.70896	0.52342	0.5	2	1	1	2	1.38
1979	109	0.73116	0.53542	0.5	1	0	1	1	1.35
1979	110+	0.75225	1	1.33	0	0	0	0	1.33
1980	0	0.00825	0.00819	0.15	100000	819	99302	7336795	73.37
1980	1	0.0011	0.0011	0.5	99181	109	99126	7237493	72.97
1980	2	0.00075	0.00075	0.5	99072	74	99035	7138367	72.05
1980	3	0.00059	0.00059	0.5	98997	58	98968	7039332	71.11
1980	4	0.00051	0.00051	0.5	98939	50	98914	6940364	70.15
1980	5	0.00044	0.00044	0.5	98889	43	98868	6841450	69.18
1980	6	0.00038	0.00038	0.5	98846	38	98827	6742582	68.21
1980	7	0.00035	0.00035	0.5	98808	35	98790	6643755	67.24
1980	8	0.00029	0.00029	0.5	98773	29	98758	6544965	66.26
1980	9	0.00024	0.00024	0.5	98744	24	98732	6446207	65.28
1980	10	0.00021	0.00021	0.5	98720	20	98710	6347474	64.3
1980	11	0.0002	0.0002	0.5	98700	19	98690	6248764	63.31
1980	12	0.00022	0.00022	0.5	98680	22	98669	6150074	62.32
1980	13	0.00023	0.00023	0.5	98658	23	98647	6051405	61.34
1980	14	0.00028	0.00028	0.5	98636	28	98622	5952758	60.35
1980	15	0.00037	0.00037	0.5	98608	37	98589	5854136	59.37
1980	16	0.00076	0.00076	0.5	98571	75	98534	5755547	58.39
1980	17	0.00077	0.00077	0.5	98496	75	98458	5657013	57.43
1980	18	0.00082	0.00082	0.5	98421	81	98380	5558555	56.48
1980	19	0.00089	0.00089	0.5	98340	87	98296	5460175	55.52
1980	20	0.00092	0.00092	0.5	98253	90	98208	5361879	54.57
1980	21	0.00086	0.00086	0.5	98162	84	98120	5263671	53.62
1980	22	0.00086	0.00086	0.5	98078	85	98036	5165551	52.67
1980	23	0.00086	0.00086	0.5	97994	84	97952	5067515	51.71
1980	24	0.00084	0.00084	0.5	97910	82	97868	4969563	50.76
1980	25	0.00086	0.00086	0.5	97827	84	97785	4871694	49.8
1980	26	0.00085	0.00085	0.5	97744	83	97702	4773909	48.84
1980	27	0.00088	0.00088	0.5	97661	86	97618	4676207	47.88
1980	28	0.00094	0.00094	0.5	97574	92	97529	4578589	46.92
1980	29	0.00094	0.00094	0.5	97483	91	97437	4481061	45.97
1980	30	0.0009	0.0009	0.5	97392	87	97348	4383623	45.01
1980	31	0.00103	0.00103	0.5	97304	100	97254	4286275	44.05
1980	32	0.00104	0.00104	0.5	97204	101	97154	4189021	43.1
1980	33	0.00111	0.00111	0.5	97103	108	97049	4091868	42.14
1980	34	0.00114	0.00113	0.5	96995	110	96940	3994819	41.19
1980	35	0.00133	0.00133	0.5	96885	129	96820	3897879	40.23
1980	36	0.00149	0.00149	0.5	96756	144	96684	3801059	39.29
1980	37	0.00154	0.00154	0.5	96612	148	96538	3704375	38.34
1980	38	0.00179	0.00179	0.5	96463	173	96377	3607837	37.4
1980	39	0.00179	0.00179	0.5	96291	173	96205	3511460	36.47
1980	40	0.00209	0.00209	0.5	96118	201	96018	3415256	35.53
1980	41	0.00221	0.00221	0.5	95917	212	95812	3319238	34.61
1980	42	0.00254	0.00254	0.5	95706	243	95584	3223426	33.68
1980	43	0.00274	0.00273	0.5	95463	261	95333	3127842	32.76
1980	44	0.00311	0.0031	0.5	95202	295	95055	3032509	31.85
1980	45	0.00348	0.00347	0.5	94907	329	94742	2937455	30.95
1980	46	0.00402	0.00401	0.5	94578	379	94388	2842713	30.06
1980	47	0.00448	0.00447	0.5	94198	421	93988	2748325	29.18
1980	48	0.00486	0.00485	0.5	93778	455	93550	2654336	28.3
1980	49	0.00521	0.00519	0.5	93323	485	93080	2560786	27.44
1980	50	0.00547	0.00546	0.5	92838	507	92585	2467706	26.58
1980	51	0.00592	0.0059	0.5	92331	545	92059	2375121	25.72
1980	52	0.00621	0.00619	0.5	91786	569	91502	2283063	24.87
1980	53	0.00703	0.007	0.5	91217	639	90898	2191561	24.03
1980	54	0.00741	0.00738	0.5	90579	669	90244	2100663	23.19
1980	55	0.00801	0.00798	0.5	89910	717	89551	2010419	22.36
1980	56	0.00854	0.00851	0.5	89193	759	88813	1920868	21.54
1980	57	0.00935	0.00931	0.5	88434	823	88022	1832054	20.72
1980	58	0.01043	0.01038	0.5	87611	909	87156	1744032	19.91
1980	59	0.01112	0.01106	0.5	86701	959	86222	1656876	19.11
1980	60	0.01296	0.01287	0.5	85742	1104	85190	1570655	18.32
1980	61	0.01353	0.01344	0.5	84638	1138	84069	1485464	17.55
1980	62	0.01501	0.0149	0.5	83501	1244	82879	1401395	16.78
1980	63	0.0164	0.01627	0.5	82257	1338	81587	1318516	16.03
1980	64	0.01875	0.01858	0.5	80918	1503	80167	1236929	15.29
1980	65	0.02052	0.02031	0.5	79415	1613	78608	1156762	14.57
1980	66	0.0221	0.02186	0.5	77802	1701	76952	1078154	13.86
1980	67	0.02498	0.02467	0.5	76101	1877	75162	1001202	13.16
1980	68	0.02855	0.02814	0.5	74224	2089	73179	926040	12.48
1980	69	0.03167	0.03118	0.5	72135	2249	71010	852861	11.82
1980	70	0.03544	0.03482	0.5	69886	2434	68669	781850	11.19
1980	71	0.0398	0.03903	0.5	67452	2632	66136	713182	10.57
1980	72	0.04449	0.04352	0.5	64820	2821	63409	647046	9.98
1980	73	0.05087	0.04961	0.5	61999	3076	60461	583636	9.41
1980	74	0.05394	0.05252	0.5	58923	3095	57376	523176	8.88
1980	75	0.06262	0.06072	0.5	55828	3390	54133	465800	8.34
1980	76	0.06742	0.06522	0.5	52439	3420	50728	411666	7.85
1980	77	0.07716	0.07429	0.5	49018	3642	47198	360938	7.36
1980	78	0.08617	0.08261	0.5	45377	3749	43502	313740	6.91
1980	79	0.09418	0.08994	0.5	41628	3744	39756	270238	6.49
1980	80	0.10576	0.10044	0.5	37884	3805	35981	230482	6.08
1980	81	0.11415	0.10799	0.5	34079	3680	32239	194500	5.71
1980	82	0.13022	0.12226	0.5	30399	3717	28540	162262	5.34
1980	83	0.13778	0.1289	0.5	26682	3439	24962	133721	5.01
1980	84	0.15153	0.14086	0.5	23243	3274	21606	108759	4.68
1980	85	0.17148	0.15794	0.5	19969	3154	18392	87153	4.36
1980	86	0.18529	0.16958	0.5	16815	2852	15389	68761	4.09
1980	87	0.20123	0.18283	0.5	13963	2553	12687	53372	3.82
1980	88	0.22548	0.20264	0.5	11410	2312	10254	40685	3.57
1980	89	0.23768	0.21243	0.5	9098	1933	8132	30431	3.34
1980	90	0.27336	0.24049	0.5	7166	1723	6304	22299	3.11
1980	91	0.29514	0.25718	0.5	5442	1400	4742	15995	2.94
1980	92	0.31475	0.27195	0.5	4043	1099	3493	11252	2.78
1980	93	0.33114	0.2841	0.5	2943	836	2525	7759	2.64
1980	94	0.35044	0.29819	0.5	2107	628	1793	5234	2.48
1980	95	0.38581	0.32342	0.5	1479	478	1240	3441	2.33
1980	96	0.41272	0.34212	0.5	1000	342	829	2202	2.2
1980	97	0.44016	0.36076	0.5	658	237	539	1373	2.09
1980	98	0.46796	0.37923	0.5	421	160	341	833	1.98
1980	99	0.49597	0.39742	0.5	261	104	209	492	1.88
1980	100	0.52401	0.41522	0.5	157	65	125	283	1.8
1980	101	0.55189	0.43253	0.5	92	40	72	158	1.72
1980	102	0.57945	0.44928	0.5	52	23	40	86	1.65
1980	103	0.60652	0.46539	0.5	29	13	22	45	1.58
1980	104	0.63296	0.4808	0.5	15	7	12	23	1.52
1980	105	0.65862	0.49546	0.5	8	4	6	12	1.47
1980	106	0.68338	0.50934	0.5	4	2	3	6	1.42
1980	107	0.70714	0.52243	0.5	2	1	1	3	1.38
1980	108	0.72983	0.53471	0.5	1	1	1	1	1.34
1980	109	0.75138	0.54618	0.5	0	0	0	1	1.31
1980	110+	0.77174	1	1.3	0	0	0	0	1.3
1981	0	0.00783	0.00777	0.15	100000	777	99341	7378812	73.79
1981	1	0.00113	0.00113	0.5	99223	112	99167	7279471	73.37
1981	2	0.00062	0.00062	0.5	99111	62	99080	7180304	72.45
1981	3	0.00057	0.00057	0.5	99049	57	99021	7081224	71.49
1981	4	0.00041	0.00041	0.5	98992	40	98972	6982204	70.53
1981	5	0.00041	0.00041	0.5	98952	40	98932	6883231	69.56
1981	6	0.00036	0.00036	0.5	98912	35	98894	6784300	68.59
1981	7	0.00037	0.00037	0.5	98876	37	98858	6685406	67.61
1981	8	0.00027	0.00027	0.5	98839	27	98826	6586548	66.64
1981	9	0.00022	0.00022	0.5	98813	22	98802	6487722	65.66
1981	10	0.00022	0.00022	0.5	98791	22	98780	6388920	64.67
1981	11	0.00021	0.00021	0.5	98769	21	98758	6290140	63.69
1981	12	0.00023	0.00023	0.5	98748	22	98737	6191382	62.7
1981	13	0.00027	0.00027	0.5	98726	26	98713	6092645	61.71
1981	14	0.00026	0.00026	0.5	98699	26	98686	5993932	60.73
1981	15	0.00036	0.00036	0.5	98673	36	98656	5895246	59.75
1981	16	0.00068	0.00068	0.5	98638	67	98604	5796590	58.77
1981	17	0.00083	0.00083	0.5	98571	82	98530	5697986	57.81
1981	18	0.00088	0.00088	0.5	98489	86	98445	5599456	56.85
1981	19	0.00088	0.00088	0.5	98402	87	98359	5501011	55.9
1981	20	0.00082	0.00081	0.5	98315	80	98275	5402652	54.95
1981	21	0.00087	0.00087	0.5	98235	85	98193	5304377	54
1981	22	0.00083	0.00083	0.5	98150	82	98109	5206184	53.04
1981	23	0.00082	0.00082	0.5	98069	81	98028	5108075	52.09
1981	24	0.00085	0.00085	0.5	97988	83	97946	5010046	51.13
1981	25	0.00081	0.00081	0.5	97905	79	97865	4912100	50.17
1981	26	0.00082	0.00082	0.5	97825	80	97785	4814235	49.21
1981	27	0.00086	0.00086	0.5	97745	84	97703	4716450	48.25
1981	28	0.00082	0.00082	0.5	97661	80	97621	4618747	47.29
1981	29	0.00091	0.00091	0.5	97581	88	97536	4521126	46.33
1981	30	0.00094	0.00094	0.5	97492	91	97446	4423590	45.37
1981	31	0.00092	0.00092	0.5	97401	90	97356	4326143	44.42
1981	32	0.001	0.001	0.5	97311	97	97263	4228787	43.46
1981	33	0.00107	0.00107	0.5	97214	104	97162	4131524	42.5
1981	34	0.00116	0.00116	0.5	97111	113	97054	4034362	41.54
1981	35	0.00116	0.00116	0.5	96998	112	96942	3937308	40.59
1981	36	0.00131	0.00131	0.5	96885	127	96822	3840366	39.64
1981	37	0.00152	0.00152	0.5	96759	147	96685	3743544	38.69
1981	38	0.00171	0.00171	0.5	96612	165	96529	3646859	37.75
1981	39	0.00185	0.00185	0.5	96447	178	96358	3550329	36.81
1981	40	0.00197	0.00197	0.5	96269	190	96174	3453972	35.88
1981	41	0.00217	0.00217	0.5	96079	208	95975	3357798	34.95
1981	42	0.00238	0.00238	0.5	95871	228	95757	3261823	34.02
1981	43	0.00271	0.0027	0.5	95643	259	95513	3166066	33.1
1981	44	0.00288	0.00288	0.5	95384	275	95247	3070552	32.19
1981	45	0.00338	0.00338	0.5	95109	321	94949	2975306	31.28
1981	46	0.00378	0.00377	0.5	94788	357	94610	2880357	30.39
1981	47	0.00417	0.00417	0.5	94431	393	94234	2785747	29.5
1981	48	0.00464	0.00463	0.5	94038	436	93820	2691513	28.62
1981	49	0.005	0.00499	0.5	93602	467	93368	2597693	27.75
1981	50	0.00558	0.00557	0.5	93135	519	92875	2504324	26.89
1981	51	0.00592	0.0059	0.5	92616	546	92343	2411449	26.04
1981	52	0.00636	0.00634	0.5	92070	584	91778	2319106	25.19
1981	53	0.00698	0.00696	0.5	91486	636	91168	2227328	24.35
1981	54	0.00726	0.00723	0.5	90849	657	90521	2136161	23.51
1981	55	0.00812	0.00808	0.5	90192	729	89828	2045640	22.68
1981	56	0.00871	0.00868	0.5	89463	776	89075	1955812	21.86
1981	57	0.00925	0.00921	0.5	88687	817	88279	1866737	21.05
1981	58	0.01005	0.01	0.5	87870	879	87431	1778458	20.24
1981	59	0.0108	0.01074	0.5	86991	934	86524	1691028	19.44
1981	60	0.01175	0.01168	0.5	86057	1005	85554	1604503	18.64
1981	61	0.01341	0.01332	0.5	85052	1133	84485	1518949	17.86
1981	62	0.01415	0.01405	0.5	83919	1179	83329	1434464	17.09
1981	63	0.01601	0.01588	0.5	82740	1314	82083	1351134	16.33
1981	64	0.01801	0.01785	0.5	81426	1453	80699	1269052	15.59
1981	65	0.01992	0.01972	0.5	79972	1577	79184	1188353	14.86
1981	66	0.02185	0.02162	0.5	78395	1695	77548	1109169	14.15
1981	67	0.02401	0.02372	0.5	76700	1820	75791	1031621	13.45
1981	68	0.02635	0.026	0.5	74881	1947	73907	955831	12.76
1981	69	0.03019	0.02974	0.5	72934	2169	71849	881924	12.09
1981	70	0.03405	0.03348	0.5	70764	2369	69580	810075	11.45
1981	71	0.03741	0.03673	0.5	68395	2512	67139	740495	10.83
1981	72	0.0423	0.04142	0.5	65884	2729	64519	673355	10.22
1981	73	0.04768	0.04657	0.5	63155	2941	61684	608836	9.64
1981	74	0.05463	0.05317	0.5	60213	3202	58612	547152	9.09
1981	75	0.05802	0.05638	0.5	57012	3214	55404	488540	8.57
1981	76	0.06613	0.06401	0.5	53797	3444	52075	433136	8.05
1981	77	0.07238	0.06985	0.5	50354	3517	48595	381060	7.57
1981	78	0.08042	0.07731	0.5	46836	3621	45026	332465	7.1
1981	79	0.09143	0.08743	0.5	43215	3778	41326	287440	6.65
1981	80	0.10176	0.09684	0.5	39437	3819	37527	246114	6.24
1981	81	0.11359	0.10748	0.5	35618	3828	33703	208587	5.86
1981	82	0.11948	0.11274	0.5	31789	3584	29997	174883	5.5
1981	83	0.13506	0.12652	0.5	28205	3568	26421	144886	5.14
1981	84	0.14856	0.13829	0.5	24637	3407	22933	118465	4.81
1981	85	0.16508	0.15249	0.5	21230	3237	19611	95532	4.5
1981	86	0.17993	0.16508	0.5	17992	2970	16507	75921	4.22
1981	87	0.19244	0.17555	0.5	15022	2637	13704	59413	3.96
1981	88	0.20833	0.18868	0.5	12385	2337	11217	45710	3.69
1981	89	0.23674	0.21169	0.5	10048	2127	8985	34493	3.43
1981	90	0.26105	0.23091	0.5	7921	1829	7007	25508	3.22
1981	91	0.27807	0.24412	0.5	6092	1487	5348	18502	3.04
1981	92	0.29792	0.2593	0.5	4605	1194	4008	13153	2.86
1981	93	0.31488	0.27205	0.5	3411	928	2947	9145	2.68
1981	94	0.36989	0.31216	0.5	2483	775	2095	6198	2.5
1981	95	0.3717	0.31345	0.5	1708	535	1440	4103	2.4
1981	96	0.39791	0.33188	0.5	1173	389	978	2663	2.27
1981	97	0.42472	0.35032	0.5	783	274	646	1685	2.15
1981	98	0.45198	0.36866	0.5	509	188	415	1039	2.04
1981	99	0.47952	0.38679	0.5	321	124	259	624	1.94
1981	100	0.5072	0.40459	0.5	197	80	157	364	1.85
1981	101	0.53483	0.42198	0.5	117	50	93	207	1.77
1981	102	0.56225	0.43887	0.5	68	30	53	115	1.69
1981	103	0.58929	0.45517	0.5	38	17	29	62	1.62
1981	104	0.6158	0.47083	0.5	21	10	16	32	1.56
1981	105	0.64164	0.48579	0.5	11	5	8	17	1.51
1981	106	0.66669	0.50001	0.5	6	3	4	8	1.46
1981	107	0.69083	0.51347	0.5	3	1	2	4	1.41
1981	108	0.71397	0.52614	0.5	1	1	1	2	1.37
1981	109	0.73604	0.53803	0.5	1	0	0	1	1.34
1981	110+	0.75699	1	1.32	0	0	0	0	1.32
1982	0	0.00735	0.0073	0.16	100000	730	99385	7424093	74.24
1982	1	0.00103	0.00103	0.5	99270	102	99219	7324708	73.79
1982	2	0.00062	0.00062	0.5	99168	62	99137	7225489	72.86
1982	3	0.0005	0.0005	0.5	99106	49	99081	7126353	71.91
1982	4	0.0004	0.0004	0.5	99056	40	99036	7027271	70.94
1982	5	0.0004	0.0004	0.5	99017	40	98997	6928235	69.97
1982	6	0.00037	0.00037	0.5	98977	36	98959	6829238	69
1982	7	0.00029	0.00029	0.5	98940	28	98926	6730280	68.02
1982	8	0.00024	0.00024	0.5	98912	23	98900	6631354	67.04
1982	9	0.00022	0.00022	0.5	98889	22	98878	6532453	66.06
1982	10	0.0002	0.0002	0.5	98866	20	98857	6433576	65.07
1982	11	0.00021	0.00021	0.5	98847	21	98836	6334719	64.09
1982	12	0.00019	0.00019	0.5	98826	19	98817	6235883	63.1
1982	13	0.00021	0.00021	0.5	98807	21	98797	6137066	62.11
1982	14	0.00027	0.00027	0.5	98786	27	98773	6038270	61.12
1982	15	0.00038	0.00038	0.5	98760	37	98741	5939497	60.14
1982	16	0.00074	0.00074	0.5	98722	73	98685	5840756	59.16
1982	17	0.00079	0.00078	0.5	98649	77	98610	5742070	58.21
1982	18	0.00085	0.00085	0.5	98571	84	98530	5643460	57.25
1982	19	0.00089	0.00089	0.5	98488	88	98444	5544931	56.3
1982	20	0.00086	0.00086	0.5	98400	85	98357	5446487	55.35
1982	21	0.00086	0.00086	0.5	98315	85	98273	5348130	54.4
1982	22	0.0008	0.0008	0.5	98230	79	98191	5249857	53.44
1982	23	0.00088	0.00088	0.5	98152	86	98109	5151666	52.49
1982	24	0.00079	0.00079	0.5	98065	77	98027	5053557	51.53
1982	25	0.00084	0.00083	0.5	97988	82	97947	4955531	50.57
1982	26	0.00082	0.00082	0.5	97906	80	97866	4857583	49.61
1982	27	0.00079	0.00079	0.5	97826	77	97788	4759717	48.65
1982	28	0.00086	0.00086	0.5	97749	84	97707	4661929	47.69
1982	29	0.00088	0.00088	0.5	97665	86	97622	4564222	46.73
1982	30	0.00095	0.00095	0.5	97579	93	97532	4466600	45.77
1982	31	0.00094	0.00094	0.5	97486	92	97440	4369068	44.82
1982	32	0.00097	0.00097	0.5	97394	94	97347	4271628	43.86
1982	33	0.00105	0.00105	0.5	97300	102	97249	4174282	42.9
1982	34	0.00109	0.00109	0.5	97198	106	97145	4077033	41.95
1982	35	0.00116	0.00116	0.5	97092	112	97036	3979888	40.99
1982	36	0.00124	0.00123	0.5	96980	120	96920	3882852	40.04
1982	37	0.00143	0.00143	0.5	96860	139	96791	3785932	39.09
1982	38	0.00162	0.00162	0.5	96721	157	96643	3689142	38.14
1982	39	0.00171	0.00171	0.5	96564	165	96482	3592499	37.2
1982	40	0.0021	0.0021	0.5	96399	202	96298	3496017	36.27
1982	41	0.00204	0.00204	0.5	96197	196	96099	3399719	35.34
1982	42	0.00239	0.00238	0.5	96001	229	95887	3303620	34.41
1982	43	0.00238	0.00237	0.5	95772	227	95659	3207733	33.49
1982	44	0.00285	0.00285	0.5	95545	272	95409	3112074	32.57
1982	45	0.00323	0.00322	0.5	95273	307	95120	3016665	31.66
1982	46	0.00371	0.00371	0.5	94966	352	94790	2921545	30.76
1982	47	0.00404	0.00403	0.5	94614	381	94423	2826755	29.88
1982	48	0.00458	0.00457	0.5	94233	430	94017	2732332	29
1982	49	0.00498	0.00497	0.5	93802	466	93569	2638314	28.13
1982	50	0.00548	0.00546	0.5	93336	510	93081	2544745	27.26
1982	51	0.00588	0.00586	0.5	92826	544	92554	2451664	26.41
1982	52	0.00635	0.00633	0.5	92282	584	91990	2359109	25.56
1982	53	0.00686	0.00684	0.5	91698	627	91385	2267119	24.72
1982	54	0.00712	0.0071	0.5	91071	646	90748	2175735	23.89
1982	55	0.00793	0.0079	0.5	90425	714	90068	2084987	23.06
1982	56	0.00847	0.00843	0.5	89711	757	89332	1994919	22.24
1982	57	0.00914	0.0091	0.5	88954	809	88549	1905587	21.42
1982	58	0.00965	0.0096	0.5	88145	846	87721	1817037	20.61
1982	59	0.01072	0.01066	0.5	87298	931	86833	1729316	19.81
1982	60	0.01164	0.01157	0.5	86368	1000	85868	1642483	19.02
1982	61	0.01257	0.01249	0.5	85368	1066	84835	1556615	18.23
1982	62	0.01402	0.01392	0.5	84302	1173	83715	1471780	17.46
1982	63	0.0157	0.01558	0.5	83128	1295	82481	1388066	16.7
1982	64	0.01681	0.01667	0.5	81833	1364	81151	1305585	15.95
1982	65	0.01871	0.01854	0.5	80469	1492	79723	1224434	15.22
1982	66	0.02116	0.02094	0.5	78977	1654	78150	1144711	14.49
1982	67	0.0233	0.02303	0.5	77323	1781	76433	1066561	13.79
1982	68	0.02574	0.02541	0.5	75542	1920	74582	990129	13.11
1982	69	0.02819	0.02779	0.5	73623	2046	72600	915546	12.44
1982	70	0.03186	0.03136	0.5	71576	2245	70454	842947	11.78
1982	71	0.03624	0.03559	0.5	69331	2468	68098	772493	11.14
1982	72	0.03972	0.03895	0.5	66864	2604	65562	704395	10.53
1982	73	0.04491	0.04392	0.5	64259	2823	62848	638834	9.94
1982	74	0.05021	0.04898	0.5	61437	3009	59932	575985	9.38
1982	75	0.05767	0.05605	0.5	58427	3275	56790	516053	8.83
1982	76	0.06208	0.06021	0.5	55153	3321	53492	459263	8.33
1982	77	0.07059	0.06818	0.5	51832	3534	50065	405771	7.83
1982	78	0.07764	0.07474	0.5	48298	3610	46493	355706	7.36
1982	79	0.08618	0.08262	0.5	44688	3692	42842	309213	6.92
1982	80	0.09568	0.09131	0.5	40996	3743	39124	266371	6.5
1982	81	0.10615	0.1008	0.5	37253	3755	35375	227247	6.1
1982	82	0.11896	0.11228	0.5	33497	3761	31617	191871	5.73
1982	83	0.12574	0.1183	0.5	29736	3518	27978	160255	5.39
1982	84	0.14375	0.13411	0.5	26219	3516	24461	132277	5.05
1982	85	0.15157	0.14089	0.5	22703	3199	21103	107816	4.75
1982	86	0.1687	0.15557	0.5	19504	3034	17987	86713	4.45
1982	87	0.18077	0.16579	0.5	16470	2730	15104	68726	4.17
1982	88	0.20134	0.18293	0.5	13739	2513	12483	53622	3.9
1982	89	0.22109	0.19908	0.5	11226	2235	10108	41139	3.66
1982	90	0.23826	0.2129	0.5	8991	1914	8034	31031	3.45
1982	91	0.25046	0.22259	0.5	7077	1575	6289	22997	3.25
1982	92	0.28642	0.25054	0.5	5502	1378	4812	16708	3.04
1982	93	0.30697	0.26612	0.5	4123	1097	3575	11895	2.88
1982	94	0.30386	0.26378	0.5	3026	798	2627	8321	2.75
1982	95	0.34604	0.295	0.5	2228	657	1899	5694	2.56
1982	96	0.37057	0.31265	0.5	1571	491	1325	3795	2.42
1982	97	0.3958	0.33041	0.5	1080	357	901	2470	2.29
1982	98	0.42158	0.34819	0.5	723	252	597	1569	2.17
1982	99	0.44781	0.36588	0.5	471	172	385	972	2.06
1982	100	0.47433	0.3834	0.5	299	115	241	587	1.96
1982	101	0.50099	0.40063	0.5	184	74	147	345	1.87
1982	102	0.52764	0.4175	0.5	110	46	87	198	1.79
1982	103	0.55414	0.43392	0.5	64	28	50	110	1.72
1982	104	0.58034	0.44982	0.5	36	16	28	60	1.65
1982	105	0.60609	0.46513	0.5	20	9	15	32	1.59
1982	106	0.63127	0.47982	0.5	11	5	8	16	1.53
1982	107	0.65575	0.49383	0.5	6	3	4	8	1.48
1982	108	0.67943	0.50714	0.5	3	1	2	4	1.44
1982	109	0.70222	0.51973	0.5	1	1	1	2	1.4
1982	110+	0.72405	1	1.38	1	1	1	1	1.38
1983	0	0.00681	0.00677	0.16	100000	677	99434	7421846	74.22
1983	1	0.00099	0.00099	0.5	99323	98	99274	7322411	73.72
1983	2	0.00054	0.00054	0.5	99225	53	99198	7223138	72.8
1983	3	0.00043	0.00043	0.5	99171	43	99150	7123940	71.83
1983	4	0.0004	0.0004	0.5	99129	40	99109	7024790	70.87
1983	5	0.00038	0.00038	0.5	99089	37	99070	6925681	69.89
1983	6	0.00033	0.00033	0.5	99051	32	99035	6826611	68.92
1983	7	0.00031	0.00031	0.5	99019	31	99004	6727575	67.94
1983	8	0.00024	0.00024	0.5	98988	24	98976	6628572	66.96
1983	9	0.00023	0.00023	0.5	98964	23	98953	6529596	65.98
1983	10	0.00019	0.00019	0.5	98942	19	98932	6430643	64.99
1983	11	0.00018	0.00018	0.5	98923	18	98914	6331711	64.01
1983	12	0.00017	0.00017	0.5	98905	17	98897	6232797	63.02
1983	13	0.00021	0.00021	0.5	98888	21	98878	6133900	62.03
1983	14	0.0003	0.0003	0.5	98868	30	98853	6035022	61.04
1983	15	0.00036	0.00036	0.5	98837	35	98820	5936170	60.06
1983	16	0.00077	0.00077	0.5	98802	76	98764	5837350	59.08
1983	17	0.00075	0.00075	0.5	98726	74	98689	5738586	58.13
1983	18	0.00087	0.00087	0.5	98652	86	98610	5639897	57.17
1983	19	0.00096	0.00096	0.5	98567	95	98519	5541287	56.22
1983	20	0.00084	0.00084	0.5	98472	83	98431	5442768	55.27
1983	21	0.0009	0.0009	0.5	98389	88	98345	5344337	54.32
1983	22	0.00089	0.00089	0.5	98301	87	98257	5245992	53.37
1983	23	0.00089	0.00089	0.5	98214	87	98170	5147735	52.41
1983	24	0.00083	0.00083	0.5	98127	81	98086	5049565	51.46
1983	25	0.00086	0.00086	0.5	98045	85	98003	4951479	50.5
1983	26	0.00086	0.00086	0.5	97961	84	97919	4853476	49.55
1983	27	0.00091	0.00091	0.5	97876	89	97832	4755557	48.59
1983	28	0.00086	0.00086	0.5	97788	84	97746	4657725	47.63
1983	29	0.00085	0.00085	0.5	97704	83	97662	4559980	46.67
1983	30	0.00104	0.00104	0.5	97621	101	97570	4462317	45.71
1983	31	0.00096	0.00096	0.5	97520	93	97473	4364747	44.76
1983	32	0.001	0.001	0.5	97426	97	97378	4267274	43.8
1983	33	0.00104	0.00104	0.5	97329	102	97278	4169897	42.84
1983	34	0.00111	0.00111	0.5	97227	108	97173	4072619	41.89
1983	35	0.00119	0.00119	0.5	97119	116	97061	3975446	40.93
1983	36	0.00134	0.00134	0.5	97003	130	96938	3878385	39.98
1983	37	0.00131	0.0013	0.5	96873	126	96809	3781447	39.04
1983	38	0.00168	0.00168	0.5	96746	162	96665	3684638	38.09
1983	39	0.00191	0.0019	0.5	96584	184	96492	3587973	37.15
1983	40	0.00205	0.00204	0.5	96400	197	96302	3491481	36.22
1983	41	0.0022	0.00219	0.5	96203	211	96097	3395179	35.29
1983	42	0.00242	0.00242	0.5	95992	232	95876	3299082	34.37
1983	43	0.00255	0.00254	0.5	95760	244	95638	3203206	33.45
1983	44	0.00287	0.00287	0.5	95516	274	95380	3107568	32.53
1983	45	0.00322	0.00322	0.5	95243	307	95089	3012188	31.63
1983	46	0.00348	0.00348	0.5	94936	330	94771	2917099	30.73
1983	47	0.00411	0.0041	0.5	94606	388	94412	2822328	29.83
1983	48	0.00445	0.00444	0.5	94218	418	94009	2727916	28.95
1983	49	0.00506	0.00504	0.5	93800	473	93563	2633907	28.08
1983	50	0.00557	0.00556	0.5	93327	519	93068	2540344	27.22
1983	51	0.00614	0.00612	0.5	92808	568	92524	2447276	26.37
1983	52	0.00676	0.00674	0.5	92241	622	91930	2354751	25.53
1983	53	0.00685	0.00682	0.5	91619	625	91306	2262822	24.7
1983	54	0.00758	0.00755	0.5	90994	687	90650	2171515	23.86
1983	55	0.00818	0.00814	0.5	90306	735	89939	2080865	23.04
1983	56	0.00885	0.00881	0.5	89571	789	89176	1990927	22.23
1983	57	0.00931	0.00927	0.5	88782	823	88370	1901751	21.42
1983	58	0.01013	0.01008	0.5	87959	887	87515	1813381	20.62
1983	59	0.01088	0.01082	0.5	87072	942	86601	1725865	19.82
1983	60	0.01159	0.01152	0.5	86130	992	85634	1639264	19.03
1983	61	0.01269	0.01261	0.5	85138	1074	84601	1553630	18.25
1983	62	0.01383	0.01374	0.5	84064	1155	83487	1469029	17.48
1983	63	0.01545	0.01534	0.5	82909	1272	82274	1385542	16.71
1983	64	0.01662	0.01648	0.5	81638	1345	80965	1303269	15.96
1983	65	0.01823	0.01807	0.5	80292	1451	79567	1222303	15.22
1983	66	0.02071	0.0205	0.5	78842	1616	78034	1142736	14.49
1983	67	0.02301	0.02275	0.5	77226	1757	76347	1064703	13.79
1983	68	0.02511	0.0248	0.5	75469	1871	74533	988355	13.1
1983	69	0.02764	0.02726	0.5	73598	2007	72594	913822	12.42
1983	70	0.03137	0.03088	0.5	71591	2211	70486	841228	11.75
1983	71	0.03529	0.03468	0.5	69380	2406	68177	770742	11.11
1983	72	0.03949	0.03873	0.5	66974	2594	65677	702565	10.49
1983	73	0.04388	0.04293	0.5	64380	2764	62998	636888	9.89
1983	74	0.05099	0.04972	0.5	61616	3064	60084	573889	9.31
1983	75	0.05627	0.05473	0.5	58552	3204	56950	513805	8.78
1983	76	0.06394	0.06196	0.5	55348	3429	53633	456855	8.25
1983	77	0.06858	0.06631	0.5	51919	3443	50197	403221	7.77
1983	78	0.07764	0.07473	0.5	48476	3623	46665	353024	7.28
1983	79	0.08636	0.08278	0.5	44853	3713	42997	306359	6.83
1983	80	0.09553	0.09118	0.5	41140	3751	39265	263363	6.4
1983	81	0.10792	0.10239	0.5	37389	3828	35475	224098	5.99
1983	82	0.1193	0.11258	0.5	33561	3778	31672	188623	5.62
1983	83	0.13273	0.12447	0.5	29782	3707	27929	156952	5.27
1983	84	0.14181	0.13242	0.5	26075	3453	24349	129023	4.95
1983	85	0.1597	0.14789	0.5	22623	3346	20950	104674	4.63
1983	86	0.16913	0.15595	0.5	19277	3006	17774	83724	4.34
1983	87	0.18958	0.17316	0.5	16271	2818	14862	65950	4.05
1983	88	0.20618	0.18691	0.5	13453	2515	12196	51088	3.8
1983	89	0.22461	0.20193	0.5	10939	2209	9834	38892	3.56
1983	90	0.24984	0.2221	0.5	8730	1939	7760	29058	3.33
1983	91	0.2768	0.24315	0.5	6791	1651	5965	21298	3.14
1983	92	0.28683	0.25086	0.5	5140	1289	4495	15332	2.98
1983	93	0.30223	0.26255	0.5	3850	1011	3345	10837	2.81
1983	94	0.3249	0.27949	0.5	2839	794	2443	7492	2.64
1983	95	0.35987	0.30499	0.5	2046	624	1734	5050	2.47
1983	96	0.3856	0.32328	0.5	1422	460	1192	3316	2.33
1983	97	0.412	0.34162	0.5	962	329	798	2124	2.21
1983	98	0.43891	0.35992	0.5	634	228	520	1326	2.09
1983	99	0.46618	0.37806	0.5	405	153	329	806	1.99
1983	100	0.49366	0.39593	0.5	252	100	202	478	1.89
1983	101	0.52117	0.41344	0.5	152	63	121	275	1.81
1983	102	0.54856	0.43049	0.5	89	38	70	154	1.73
1983	103	0.57566	0.447	0.5	51	23	40	84	1.66
1983	104	0.60231	0.4629	0.5	28	13	22	45	1.59
1983	105	0.62836	0.47814	0.5	15	7	12	23	1.53
1983	106	0.65369	0.49267	0.5	8	4	6	12	1.48
1983	107	0.67818	0.50645	0.5	4	2	3	6	1.44
1983	108	0.70173	0.51947	0.5	2	1	1	3	1.39
1983	109	0.72425	0.53171	0.5	1	1	1	1	1.36
1983	110+	0.74569	1	1.34	0	0	1	1	1.34
1984	0	0.00664	0.00661	0.17	100000	661	99449	7457746	74.58
1984	1	0.00089	0.00089	0.5	99339	88	99295	7358297	74.07
1984	2	0.00057	0.00057	0.5	99251	57	99223	7259002	73.14
1984	3	0.00041	0.00041	0.5	99194	41	99174	7159779	72.18
1984	4	0.00038	0.00038	0.5	99154	37	99135	7060605	71.21
1984	5	0.00033	0.00033	0.5	99116	33	99100	6961471	70.24
1984	6	0.00029	0.00029	0.5	99083	29	99069	6862371	69.26
1984	7	0.00026	0.00026	0.5	99054	26	99041	6763302	68.28
1984	8	0.00021	0.00021	0.5	99028	20	99018	6664261	67.3
1984	9	0.0002	0.0002	0.5	99008	20	98998	6565243	66.31
1984	10	0.00018	0.00018	0.5	98988	18	98979	6466245	65.32
1984	11	0.00019	0.00019	0.5	98970	18	98961	6367265	64.34
1984	12	0.00021	0.00021	0.5	98952	21	98941	6268304	63.35
1984	13	0.00022	0.00022	0.5	98931	22	98920	6169363	62.36
1984	14	0.00024	0.00024	0.5	98909	24	98897	6070443	61.37
1984	15	0.00033	0.00033	0.5	98885	33	98868	5971546	60.39
1984	16	0.00067	0.00067	0.5	98852	66	98819	5872678	59.41
1984	17	0.00079	0.00079	0.5	98786	78	98746	5773859	58.45
1984	18	0.00079	0.00079	0.5	98707	78	98668	5675113	57.49
1984	19	0.0009	0.0009	0.5	98630	89	98585	5576445	56.54
1984	20	0.00092	0.00092	0.5	98541	90	98496	5477860	55.59
1984	21	0.00081	0.00081	0.5	98450	80	98410	5379364	54.64
1984	22	0.00089	0.00089	0.5	98370	87	98327	5280954	53.68
1984	23	0.00086	0.00086	0.5	98283	85	98241	5182627	52.73
1984	24	0.00074	0.00074	0.5	98199	73	98162	5084386	51.78
1984	25	0.00079	0.00079	0.5	98126	78	98087	4986224	50.81
1984	26	0.00087	0.00087	0.5	98048	86	98005	4888137	49.85
1984	27	0.00076	0.00076	0.5	97962	75	97925	4790132	48.9
1984	28	0.00081	0.00081	0.5	97888	79	97848	4692207	47.93
1984	29	0.00088	0.00088	0.5	97808	86	97765	4594359	46.97
1984	30	0.00083	0.00083	0.5	97722	81	97682	4496593	46.01
1984	31	0.00096	0.00096	0.5	97641	94	97594	4398912	45.05
1984	32	0.00097	0.00097	0.5	97547	95	97499	4301318	44.09
1984	33	0.00103	0.00103	0.5	97452	100	97402	4203819	43.14
1984	34	0.00105	0.00105	0.5	97352	102	97301	4106417	42.18
1984	35	0.00123	0.00123	0.5	97249	120	97190	4009116	41.23
1984	36	0.00128	0.00128	0.5	97130	124	97068	3911926	40.28
1984	37	0.00142	0.00142	0.5	97006	138	96937	3814859	39.33
1984	38	0.00153	0.00153	0.5	96868	148	96794	3717922	38.38
1984	39	0.00173	0.00173	0.5	96720	167	96636	3621128	37.44
1984	40	0.00204	0.00204	0.5	96552	197	96454	3524492	36.5
1984	41	0.00212	0.00212	0.5	96356	204	96254	3428038	35.58
1984	42	0.0024	0.0024	0.5	96152	231	96036	3331784	34.65
1984	43	0.00255	0.00255	0.5	95921	245	95799	3235748	33.73
1984	44	0.00285	0.00284	0.5	95676	272	95540	3139949	32.82
1984	45	0.00312	0.00312	0.5	95404	298	95256	3044409	31.91
1984	46	0.00337	0.00337	0.5	95107	320	94946	2949154	31.01
1984	47	0.00379	0.00378	0.5	94786	358	94607	2854207	30.11
1984	48	0.00416	0.00415	0.5	94428	392	94232	2759600	29.22
1984	49	0.00468	0.00467	0.5	94036	439	93817	2665368	28.34
1984	50	0.00546	0.00545	0.5	93597	510	93342	2571552	27.47
1984	51	0.00597	0.00595	0.5	93087	554	92810	2478210	26.62
1984	52	0.00645	0.00643	0.5	92533	595	92236	2385399	25.78
1984	53	0.00706	0.00704	0.5	91938	647	91615	2293164	24.94
1984	54	0.0076	0.00757	0.5	91291	691	90946	2201549	24.12
1984	55	0.00814	0.00811	0.5	90600	735	90233	2110603	23.3
1984	56	0.00863	0.0086	0.5	89866	773	89479	2020371	22.48
1984	57	0.0092	0.00915	0.5	89093	816	88685	1930891	21.67
1984	58	0.00992	0.00987	0.5	88277	872	87842	1842206	20.87
1984	59	0.01061	0.01056	0.5	87406	923	86944	1754365	20.07
1984	60	0.01165	0.01159	0.5	86483	1002	85982	1667420	19.28
1984	61	0.01266	0.01258	0.5	85481	1075	84944	1581438	18.5
1984	62	0.01365	0.01356	0.5	84406	1145	83834	1496495	17.73
1984	63	0.01467	0.01457	0.5	83261	1213	82655	1412661	16.97
1984	64	0.01701	0.01686	0.5	82049	1384	81357	1330006	16.21
1984	65	0.01801	0.01785	0.5	80665	1440	79945	1248649	15.48
1984	66	0.01993	0.01973	0.5	79225	1563	78444	1168704	14.75
1984	67	0.02204	0.0218	0.5	77662	1693	76815	1090261	14.04
1984	68	0.02464	0.02434	0.5	75969	1849	75044	1013445	13.34
1984	69	0.02663	0.02628	0.5	74119	1948	73146	938401	12.66
1984	70	0.02975	0.02931	0.5	72172	2116	71114	865256	11.99
1984	71	0.03362	0.03306	0.5	70056	2316	68898	794142	11.34
1984	72	0.03752	0.03683	0.5	67740	2495	66493	725243	10.71
1984	73	0.04203	0.04116	0.5	65246	2686	63903	658750	10.1
1984	74	0.04835	0.04721	0.5	62560	2953	61083	594848	9.51
1984	75	0.0535	0.05211	0.5	59606	3106	58054	533764	8.95
1984	76	0.06066	0.05887	0.5	56501	3326	54837	475711	8.42
1984	77	0.06955	0.06721	0.5	53174	3574	51387	420873	7.92
1984	78	0.07328	0.07069	0.5	49600	3506	47847	369486	7.45
1984	79	0.0838	0.08043	0.5	46094	3707	44241	321639	6.98
1984	80	0.09238	0.0883	0.5	42387	3743	40516	277398	6.54
1984	81	0.1042	0.09904	0.5	38644	3827	36730	236883	6.13
1984	82	0.1143	0.10812	0.5	34817	3764	32935	200153	5.75
1984	83	0.12895	0.12114	0.5	31052	3762	29172	167218	5.39
1984	84	0.14271	0.1332	0.5	27291	3635	25473	138047	5.06
1984	85	0.15079	0.14022	0.5	23656	3317	21997	112573	4.76
1984	86	0.16974	0.15646	0.5	20339	3182	18747	90576	4.45
1984	87	0.17975	0.16493	0.5	17156	2830	15742	71829	4.19
1984	88	0.20188	0.18337	0.5	14327	2627	13013	56087	3.91
1984	89	0.217	0.19576	0.5	11700	2290	10555	43074	3.68
1984	90	0.237	0.21189	0.5	9409	1994	8413	32520	3.46
1984	91	0.25193	0.22375	0.5	7416	1659	6586	24107	3.25
1984	92	0.28034	0.24588	0.5	5756	1415	5049	17521	3.04
1984	93	0.29959	0.26056	0.5	4341	1131	3776	12472	2.87
1984	94	0.31451	0.27177	0.5	3210	872	2774	8697	2.71
1984	95	0.34887	0.29705	0.5	2338	694	1990	5923	2.53
1984	96	0.37404	0.31511	0.5	1643	518	1384	3933	2.39
1984	97	0.39992	0.33328	0.5	1125	375	938	2548	2.26
1984	98	0.42636	0.35144	0.5	750	264	618	1610	2.15
1984	99	0.45324	0.3695	0.5	487	180	397	992	2.04
1984	100	0.48039	0.38735	0.5	307	119	247	595	1.94
1984	101	0.50766	0.40489	0.5	188	76	150	348	1.85
1984	102	0.53488	0.42201	0.5	112	47	88	198	1.77
1984	103	0.56189	0.43865	0.5	65	28	50	109	1.69
1984	104	0.58855	0.45473	0.5	36	17	28	59	1.63
1984	105	0.61469	0.47018	0.5	20	9	15	31	1.57
1984	106	0.64019	0.48496	0.5	10	5	8	16	1.51
1984	107	0.66492	0.49902	0.5	5	3	4	8	1.46
1984	108	0.68878	0.51233	0.5	3	1	2	4	1.42
1984	109	0.71167	0.52489	0.5	1	1	1	2	1.39
1984	110+	0.73353	1	1.36	1	1	1	1	1.36
1985	0	0.00585	0.00582	0.18	100000	582	99520	7486897	74.87
1985	1	0.00092	0.00092	0.5	99418	91	99372	7387378	74.31
1985	2	0.00055	0.00055	0.5	99326	55	99299	7288006	73.37
1985	3	0.00045	0.00045	0.5	99272	45	99249	7188707	72.41
1985	4	0.00031	0.00031	0.5	99227	31	99212	7089457	71.45
1985	5	0.00031	0.00031	0.5	99196	31	99181	6990246	70.47
1985	6	0.0003	0.0003	0.5	99165	30	99150	6891065	69.49
1985	7	0.00027	0.00027	0.5	99135	27	99122	6791915	68.51
1985	8	0.00021	0.00021	0.5	99108	21	99097	6692794	67.53
1985	9	0.00022	0.00022	0.5	99087	22	99076	6593696	66.54
1985	10	0.00018	0.00018	0.5	99064	17	99056	6494621	65.56
1985	11	0.00017	0.00017	0.5	99047	16	99039	6395565	64.57
1985	12	0.00019	0.00019	0.5	99031	18	99021	6296526	63.58
1985	13	0.00022	0.00022	0.5	99012	22	99001	6197505	62.59
1985	14	0.00024	0.00024	0.5	98990	23	98978	6098504	61.61
1985	15	0.00034	0.00034	0.5	98967	34	98950	5999526	60.62
1985	16	0.00068	0.00068	0.5	98933	67	98899	5900576	59.64
1985	17	0.0008	0.0008	0.5	98865	79	98826	5801677	58.68
1985	18	0.00081	0.00081	0.5	98786	80	98746	5702851	57.73
1985	19	0.00092	0.00092	0.5	98706	90	98661	5604105	56.78
1985	20	0.0009	0.0009	0.5	98616	88	98572	5505443	55.83
1985	21	0.00084	0.00084	0.5	98527	83	98486	5406872	54.88
1985	22	0.00083	0.00083	0.5	98445	82	98404	5308386	53.92
1985	23	0.00077	0.00077	0.5	98363	76	98325	5209982	52.97
1985	24	0.0008	0.0008	0.5	98287	79	98248	5111657	52.01
1985	25	0.00077	0.00077	0.5	98209	75	98171	5013409	51.05
1985	26	0.00081	0.00081	0.5	98133	79	98093	4915238	50.09
1985	27	0.00081	0.00081	0.5	98054	79	98014	4817144	49.13
1985	28	0.00082	0.00082	0.5	97974	81	97934	4719130	48.17
1985	29	0.00083	0.00083	0.5	97894	81	97853	4621196	47.21
1985	30	0.00081	0.00081	0.5	97813	79	97773	4523343	46.24
1985	31	0.00077	0.00077	0.5	97734	76	97696	4425569	45.28
1985	32	0.00092	0.00092	0.5	97659	90	97613	4327873	44.32
1985	33	0.00102	0.00102	0.5	97568	99	97519	4230259	43.36
1985	34	0.00107	0.00107	0.5	97469	104	97417	4132741	42.4
1985	35	0.00118	0.00118	0.5	97365	115	97308	4035324	41.45
1985	36	0.00126	0.00126	0.5	97251	122	97189	3938016	40.49
1985	37	0.00132	0.00132	0.5	97128	128	97064	3840826	39.54
1985	38	0.00149	0.00149	0.5	97000	144	96928	3743762	38.6
1985	39	0.00149	0.00149	0.5	96856	144	96783	3646835	37.65
1985	40	0.0019	0.0019	0.5	96711	184	96619	3550051	36.71
1985	41	0.00205	0.00205	0.5	96527	198	96428	3453432	35.78
1985	42	0.00214	0.00214	0.5	96329	206	96226	3357004	34.85
1985	43	0.00246	0.00246	0.5	96124	236	96005	3260777	33.92
1985	44	0.0027	0.00269	0.5	95887	258	95758	3164772	33.01
1985	45	0.00284	0.00284	0.5	95629	271	95494	3069014	32.09
1985	46	0.00325	0.00325	0.5	95358	310	95203	2973520	31.18
1985	47	0.00381	0.0038	0.5	95048	362	94867	2878317	30.28
1985	48	0.00395	0.00395	0.5	94687	374	94500	2783450	29.4
1985	49	0.00463	0.00462	0.5	94313	435	94095	2688950	28.51
1985	50	0.00492	0.00491	0.5	93878	461	93647	2594855	27.64
1985	51	0.00578	0.00577	0.5	93417	539	93147	2501207	26.77
1985	52	0.00642	0.0064	0.5	92878	594	92581	2408060	25.93
1985	53	0.00675	0.00673	0.5	92284	621	91973	2315479	25.09
1985	54	0.00749	0.00746	0.5	91663	684	91321	2223506	24.26
1985	55	0.00782	0.00778	0.5	90979	708	90625	2132185	23.44
1985	56	0.00887	0.00883	0.5	90270	797	89872	2041560	22.62
1985	57	0.00901	0.00897	0.5	89474	803	89072	1951688	21.81
1985	58	0.0096	0.00955	0.5	88671	847	88248	1862616	21.01
1985	59	0.01058	0.01053	0.5	87824	924	87362	1774369	20.2
1985	60	0.0114	0.01134	0.5	86900	985	86407	1687007	19.41
1985	61	0.01247	0.0124	0.5	85914	1065	85382	1600600	18.63
1985	62	0.01315	0.01307	0.5	84849	1109	84295	1515218	17.86
1985	63	0.01462	0.01451	0.5	83741	1215	83133	1430923	17.09
1985	64	0.01568	0.01555	0.5	82525	1284	81883	1347790	16.33
1985	65	0.01803	0.01787	0.5	81242	1452	80516	1265907	15.58
1985	66	0.01916	0.01898	0.5	79790	1515	79032	1185391	14.86
1985	67	0.02117	0.02095	0.5	78275	1640	77455	1106359	14.13
1985	68	0.0239	0.02362	0.5	76635	1810	75730	1028903	13.43
1985	69	0.02775	0.02737	0.5	74825	2048	73801	953173	12.74
1985	70	0.02908	0.02867	0.5	72777	2086	71734	879372	12.08
1985	71	0.03212	0.03161	0.5	70691	2235	69574	807638	11.42
1985	72	0.03663	0.03598	0.5	68456	2463	67225	738064	10.78
1985	73	0.04232	0.04144	0.5	65994	2735	64626	670839	10.17
1985	74	0.04703	0.04595	0.5	63259	2907	61805	606213	9.58
1985	75	0.05236	0.05102	0.5	60352	3079	58812	544408	9.02
1985	76	0.05986	0.05813	0.5	57273	3329	55608	485596	8.48
1985	77	0.06777	0.06555	0.5	53944	3536	52176	429988	7.97
1985	78	0.07615	0.07335	0.5	50408	3698	48559	377812	7.5
1985	79	0.08061	0.07749	0.5	46710	3620	44900	329253	7.05
1985	80	0.09287	0.08875	0.5	43090	3824	41178	284353	6.6
1985	81	0.10063	0.09581	0.5	39266	3762	37385	243175	6.19
1985	82	0.1139	0.10776	0.5	35504	3826	33591	205790	5.8
1985	83	0.12307	0.11593	0.5	31678	3673	29842	172199	5.44
1985	84	0.13881	0.1298	0.5	28005	3635	26188	142357	5.08
1985	85	0.15352	0.14258	0.5	24370	3475	22633	116169	4.77
1985	86	0.16156	0.14948	0.5	20896	3124	19334	93536	4.48
1985	87	0.18348	0.16806	0.5	17772	2987	16279	74202	4.18
1985	88	0.19757	0.17981	0.5	14785	2659	13456	57924	3.92
1985	89	0.21629	0.19518	0.5	12127	2367	10943	44468	3.67
1985	90	0.23488	0.2102	0.5	9760	2051	8734	33525	3.43
1985	91	0.25339	0.22489	0.5	7708	1734	6842	24791	3.22
1985	92	0.27907	0.2449	0.5	5975	1463	5243	17949	3
1985	93	0.30866	0.26739	0.5	4512	1206	3908	12706	2.82
1985	94	0.33014	0.28337	0.5	3305	937	2837	8798	2.66
1985	95	0.35097	0.29858	0.5	2369	707	2015	5961	2.52
1985	96	0.37674	0.31703	0.5	1661	527	1398	3946	2.37
1985	97	0.40323	0.33558	0.5	1135	381	944	2548	2.25
1985	98	0.4303	0.35411	0.5	754	267	620	1603	2.13
1985	99	0.45779	0.37252	0.5	487	181	396	983	2.02
1985	100	0.48553	0.39069	0.5	306	119	246	587	1.92
1985	101	0.51337	0.40851	0.5	186	76	148	341	1.83
1985	102	0.54113	0.42589	0.5	110	47	87	193	1.75
1985	103	0.56863	0.44275	0.5	63	28	49	106	1.67
1985	104	0.59571	0.459	0.5	35	16	27	57	1.61
1985	105	0.62223	0.47458	0.5	19	9	15	29	1.55
1985	106	0.64803	0.48944	0.5	10	5	8	15	1.49
1985	107	0.673	0.50355	0.5	5	3	4	7	1.44
1985	108	0.69702	0.51688	0.5	3	1	2	4	1.4
1985	109	0.72001	0.52942	0.5	1	1	1	2	1.37
1985	110+	0.74191	1	1.35	1	1	1	1	1.35
1986	0	0.00562	0.0056	0.18	100000	560	99540	7524736	75.25
1986	1	0.00097	0.00097	0.5	99440	96	99392	7425196	74.67
1986	2	0.00054	0.00054	0.5	99344	53	99318	7325804	73.74
1986	3	0.00041	0.00041	0.5	99291	40	99271	7226486	72.78
1986	4	0.00032	0.00032	0.5	99251	32	99235	7127215	71.81
1986	5	0.0003	0.0003	0.5	99219	30	99204	7027980	70.83
1986	6	0.00025	0.00025	0.5	99189	25	99177	6928777	69.85
1986	7	0.00024	0.00024	0.5	99164	24	99152	6829600	68.87
1986	8	0.0002	0.0002	0.5	99140	20	99130	6730448	67.89
1986	9	0.00018	0.00018	0.5	99120	18	99111	6631318	66.9
1986	10	0.00018	0.00018	0.5	99102	18	99094	6532207	65.91
1986	11	0.00018	0.00018	0.5	99085	18	99076	6433113	64.93
1986	12	0.00019	0.00019	0.5	99067	19	99057	6334037	63.94
1986	13	0.00021	0.00021	0.5	99048	21	99038	6234980	62.95
1986	14	0.00023	0.00023	0.5	99028	23	99016	6135942	61.96
1986	15	0.0003	0.0003	0.5	99005	30	98990	6036926	60.98
1986	16	0.00061	0.00061	0.5	98975	61	98945	5937936	59.99
1986	17	0.00077	0.00077	0.5	98914	76	98876	5838991	59.03
1986	18	0.00084	0.00084	0.5	98838	83	98796	5740115	58.08
1986	19	0.00086	0.00086	0.5	98755	85	98712	5641319	57.12
1986	20	0.00093	0.00093	0.5	98670	92	98624	5542606	56.17
1986	21	0.00081	0.00081	0.5	98578	80	98538	5443983	55.23
1986	22	0.00079	0.00079	0.5	98498	78	98459	5345445	54.27
1986	23	0.00076	0.00075	0.5	98420	74	98382	5246987	53.31
1986	24	0.00073	0.00073	0.5	98345	72	98309	5148604	52.35
1986	25	0.00077	0.00077	0.5	98273	76	98236	5050295	51.39
1986	26	0.00079	0.00079	0.5	98198	78	98159	4952059	50.43
1986	27	0.00076	0.00076	0.5	98120	74	98083	4853900	49.47
1986	28	0.00077	0.00077	0.5	98046	75	98008	4755817	48.51
1986	29	0.0008	0.0008	0.5	97971	78	97932	4657809	47.54
1986	30	0.00081	0.00081	0.5	97892	80	97853	4559877	46.58
1986	31	0.00076	0.00076	0.5	97813	74	97776	4462024	45.62
1986	32	0.00085	0.00085	0.5	97738	83	97697	4364249	44.65
1986	33	0.00104	0.00104	0.5	97656	101	97605	4266552	43.69
1986	34	0.00105	0.00105	0.5	97555	102	97503	4168947	42.73
1986	35	0.00112	0.00112	0.5	97452	109	97398	4071443	41.78
1986	36	0.00121	0.00121	0.5	97343	118	97284	3974045	40.83
1986	37	0.00133	0.00133	0.5	97226	130	97161	3876761	39.87
1986	38	0.00141	0.00141	0.5	97096	137	97027	3779600	38.93
1986	39	0.00161	0.00161	0.5	96959	156	96881	3682573	37.98
1986	40	0.00171	0.00171	0.5	96803	165	96720	3585692	37.04
1986	41	0.00194	0.00194	0.5	96638	187	96544	3488972	36.1
1986	42	0.00221	0.00221	0.5	96450	213	96344	3392428	35.17
1986	43	0.00233	0.00233	0.5	96238	224	96126	3296084	34.25
1986	44	0.00268	0.00268	0.5	96014	257	95885	3199958	33.33
1986	45	0.00297	0.00297	0.5	95756	284	95614	3104073	32.42
1986	46	0.0032	0.0032	0.5	95472	305	95319	3008459	31.51
1986	47	0.0035	0.0035	0.5	95166	333	95000	2913140	30.61
1986	48	0.00389	0.00388	0.5	94834	368	94649	2818140	29.72
1986	49	0.00427	0.00426	0.5	94465	403	94264	2723490	28.83
1986	50	0.00486	0.00485	0.5	94063	456	93835	2629227	27.95
1986	51	0.00552	0.0055	0.5	93607	515	93349	2535392	27.09
1986	52	0.00622	0.0062	0.5	93091	577	92803	2442043	26.23
1986	53	0.0067	0.00668	0.5	92514	618	92205	2349240	25.39
1986	54	0.00738	0.00735	0.5	91896	676	91558	2257035	24.56
1986	55	0.00788	0.00785	0.5	91221	716	90863	2165476	23.74
1986	56	0.00829	0.00826	0.5	90505	747	90131	2074614	22.92
1986	57	0.00921	0.00917	0.5	89757	823	89346	1984483	22.11
1986	58	0.00949	0.00944	0.5	88935	840	88515	1895137	21.31
1986	59	0.01052	0.01046	0.5	88095	922	87634	1806622	20.51
1986	60	0.01119	0.01113	0.5	87173	970	86688	1718988	19.72
1986	61	0.01197	0.0119	0.5	86203	1026	85690	1632300	18.94
1986	62	0.01309	0.013	0.5	85177	1108	84624	1546609	18.16
1986	63	0.01413	0.01403	0.5	84070	1180	83480	1461986	17.39
1986	64	0.01557	0.01545	0.5	82890	1281	82250	1378506	16.63
1986	65	0.01686	0.01672	0.5	81609	1365	80927	1296256	15.88
1986	66	0.01957	0.01938	0.5	80245	1555	79467	1215330	15.15
1986	67	0.02109	0.02087	0.5	78689	1642	77868	1135863	14.43
1986	68	0.023	0.02274	0.5	77047	1752	76171	1057995	13.73
1986	69	0.0256	0.02528	0.5	75295	1903	74344	981823	13.04
1986	70	0.02873	0.02832	0.5	73392	2078	72353	907480	12.36
1986	71	0.03157	0.03108	0.5	71314	2216	70205	835127	11.71
1986	72	0.03525	0.03464	0.5	69097	2394	67900	764922	11.07
1986	73	0.03911	0.03836	0.5	66704	2559	65424	697021	10.45
1986	74	0.04436	0.0434	0.5	64145	2784	62753	631597	9.85
1986	75	0.04999	0.04877	0.5	61361	2992	59865	568844	9.27
1986	76	0.05548	0.05398	0.5	58369	3151	56793	508979	8.72
1986	77	0.06269	0.06079	0.5	55218	3356	53539	452186	8.19
1986	78	0.07021	0.06783	0.5	51861	3518	50102	398647	7.69
1986	79	0.08058	0.07746	0.5	48344	3744	46471	348544	7.21
1986	80	0.08665	0.08305	0.5	44599	3704	42747	302073	6.77
1986	81	0.09849	0.09387	0.5	40895	3839	38976	259326	6.34
1986	82	0.10799	0.10246	0.5	37056	3797	35158	220350	5.95
1986	83	0.12024	0.11342	0.5	33259	3772	31373	185193	5.57
1986	84	0.1319	0.12374	0.5	29487	3649	27663	153819	5.22
1986	85	0.14753	0.13739	0.5	25839	3550	24064	126156	4.88
1986	86	0.16115	0.14913	0.5	22288	3324	20627	102093	4.58
1986	87	0.17266	0.15894	0.5	18965	3014	17458	81466	4.3
1986	88	0.19422	0.17703	0.5	15950	2824	14539	64009	4.01
1986	89	0.20825	0.18861	0.5	13127	2476	11889	49470	3.77
1986	90	0.22911	0.20556	0.5	10651	2189	9556	37581	3.53
1986	91	0.24712	0.21995	0.5	8462	1861	7531	28025	3.31
1986	92	0.26985	0.23777	0.5	6600	1569	5816	20494	3.1
1986	93	0.29732	0.25884	0.5	5031	1302	4380	14678	2.92
1986	94	0.302	0.26238	0.5	3729	978	3240	10298	2.76
1986	95	0.34234	0.29231	0.5	2750	804	2348	7058	2.57
1986	96	0.368	0.31081	0.5	1946	605	1644	4710	2.42
1986	97	0.39443	0.32946	0.5	1341	442	1121	3066	2.29
1986	98	0.42149	0.34812	0.5	900	313	743	1945	2.16
1986	99	0.44903	0.3667	0.5	586	215	479	1202	2.05
1986	100	0.47689	0.38507	0.5	371	143	300	724	1.95
1986	101	0.50489	0.40312	0.5	228	92	182	424	1.86
1986	102	0.53286	0.42076	0.5	136	57	108	241	1.77
1986	103	0.56062	0.43788	0.5	79	35	62	134	1.69
1986	104	0.58801	0.45441	0.5	44	20	34	72	1.63
1986	105	0.61487	0.47029	0.5	24	11	19	38	1.56
1986	106	0.64105	0.48545	0.5	13	6	10	19	1.51
1986	107	0.66641	0.49985	0.5	7	3	5	10	1.46
1986	108	0.69084	0.51348	0.5	3	2	2	5	1.41
1986	109	0.71425	0.5263	0.5	2	1	1	2	1.38
1986	110+	0.73656	1	1.36	1	1	1	1	1.36
1987	0	0.00534	0.00532	0.18	100000	532	99564	7562591	75.63
1987	1	0.00089	0.00089	0.5	99468	88	99424	7463027	75.03
1987	2	0.0005	0.0005	0.5	99380	50	99355	7363603	74.1
1987	3	0.00041	0.00041	0.5	99329	41	99309	7264248	73.13
1987	4	0.00034	0.00034	0.5	99289	34	99272	7164939	72.16
1987	5	0.00033	0.00033	0.5	99255	33	99239	7065667	71.19
1987	6	0.00027	0.00027	0.5	99222	27	99209	6966428	70.21
1987	7	0.00024	0.00024	0.5	99196	24	99184	6867219	69.23
1987	8	0.00019	0.00019	0.5	99172	19	99163	6768035	68.25
1987	9	0.00015	0.00015	0.5	99154	15	99146	6668872	67.26
1987	10	0.00012	0.00012	0.5	99139	12	99133	6569726	66.27
1987	11	0.00018	0.00018	0.5	99127	18	99118	6470593	65.28
1987	12	0.0002	0.0002	0.5	99109	20	99099	6371475	64.29
1987	13	0.0002	0.0002	0.5	99089	20	99079	6272376	63.3
1987	14	0.00021	0.00021	0.5	99069	21	99059	6173297	62.31
1987	15	0.00029	0.00029	0.5	99049	29	99034	6074238	61.33
1987	16	0.00055	0.00055	0.5	99020	55	98993	5975204	60.34
1987	17	0.00074	0.00073	0.5	98965	73	98929	5876211	59.38
1987	18	0.00083	0.00083	0.5	98892	82	98852	5777283	58.42
1987	19	0.00086	0.00086	0.5	98811	85	98768	5678431	57.47
1987	20	0.0008	0.0008	0.5	98725	79	98686	5579663	56.52
1987	21	0.00078	0.00078	0.5	98647	77	98608	5480977	55.56
1987	22	0.00077	0.00077	0.5	98569	76	98531	5382369	54.6
1987	23	0.00078	0.00078	0.5	98493	77	98455	5283838	53.65
1987	24	0.00069	0.00069	0.5	98416	68	98382	5185383	52.69
1987	25	0.00077	0.00077	0.5	98348	75	98310	5087001	51.72
1987	26	0.00077	0.00077	0.5	98272	76	98235	4988691	50.76
1987	27	0.00088	0.00088	0.5	98197	86	98154	4890456	49.8
1987	28	0.00075	0.00075	0.5	98111	73	98074	4792303	48.85
1987	29	0.00082	0.00082	0.5	98037	80	97997	4694229	47.88
1987	30	0.00081	0.00081	0.5	97957	80	97917	4596231	46.92
1987	31	0.00081	0.00081	0.5	97877	79	97838	4498314	45.96
1987	32	0.00085	0.00085	0.5	97798	83	97757	4400476	45
1987	33	0.00098	0.00098	0.5	97715	96	97667	4302720	44.03
1987	34	0.00099	0.00099	0.5	97620	96	97571	4205052	43.08
1987	35	0.00105	0.00105	0.5	97523	102	97472	4107481	42.12
1987	36	0.00114	0.00114	0.5	97421	111	97366	4010008	41.16
1987	37	0.00125	0.00125	0.5	97310	122	97249	3912642	40.21
1987	38	0.00137	0.00137	0.5	97188	133	97122	3815393	39.26
1987	39	0.00153	0.00153	0.5	97056	149	96981	3718271	38.31
1987	40	0.00173	0.00173	0.5	96907	167	96823	3621290	37.37
1987	41	0.00175	0.00174	0.5	96739	169	96655	3524467	36.43
1987	42	0.00202	0.00202	0.5	96571	195	96473	3427812	35.5
1987	43	0.00228	0.00228	0.5	96375	220	96265	3331339	34.57
1987	44	0.00237	0.00237	0.5	96156	228	96042	3235073	33.64
1987	45	0.00285	0.00285	0.5	95928	273	95791	3139031	32.72
1987	46	0.00296	0.00296	0.5	95655	283	95513	3043240	31.81
1987	47	0.00327	0.00326	0.5	95372	311	95216	2947727	30.91
1987	48	0.00349	0.00348	0.5	95061	331	94895	2852510	30.01
1987	49	0.00412	0.00411	0.5	94730	390	94535	2757615	29.11
1987	50	0.00432	0.00431	0.5	94340	406	94137	2663080	28.23
1987	51	0.00512	0.00511	0.5	93934	480	93694	2568943	27.35
1987	52	0.00565	0.00563	0.5	93454	526	93191	2475249	26.49
1987	53	0.00647	0.00645	0.5	92928	599	92628	2382058	25.63
1987	54	0.00713	0.0071	0.5	92328	656	92001	2289430	24.8
1987	55	0.0079	0.00787	0.5	91673	721	91312	2197429	23.97
1987	56	0.00842	0.00839	0.5	90952	763	90570	2106117	23.16
1987	57	0.00896	0.00892	0.5	90189	804	89787	2015547	22.35
1987	58	0.00969	0.00964	0.5	89385	862	88954	1925760	21.54
1987	59	0.01021	0.01016	0.5	88523	900	88073	1836806	20.75
1987	60	0.01118	0.01112	0.5	87623	974	87136	1748733	19.96
1987	61	0.01201	0.01194	0.5	86649	1034	86132	1661597	19.18
1987	62	0.01289	0.01281	0.5	85615	1097	85067	1575465	18.4
1987	63	0.01427	0.01417	0.5	84518	1198	83919	1490398	17.63
1987	64	0.01552	0.0154	0.5	83321	1283	82679	1406479	16.88
1987	65	0.01689	0.01675	0.5	82038	1374	81351	1323800	16.14
1987	66	0.01809	0.01792	0.5	80663	1446	79941	1242449	15.4
1987	67	0.02028	0.02007	0.5	79218	1590	78423	1162509	14.67
1987	68	0.02214	0.0219	0.5	77628	1700	76777	1084086	13.97
1987	69	0.02459	0.02429	0.5	75927	1845	75005	1007308	13.27
1987	70	0.02777	0.02739	0.5	74083	2029	73068	932303	12.58
1987	71	0.03096	0.03048	0.5	72054	2196	70956	859235	11.92
1987	72	0.03322	0.03268	0.5	69857	2283	68716	788279	11.28
1987	73	0.0377	0.037	0.5	67575	2500	66325	719563	10.65
1987	74	0.04206	0.0412	0.5	65074	2681	63734	653239	10.04
1987	75	0.04781	0.04669	0.5	62393	2913	60937	589505	9.45
1987	76	0.05366	0.05225	0.5	59480	3108	57926	528568	8.89
1987	77	0.06053	0.05875	0.5	56372	3312	54716	470642	8.35
1987	78	0.06872	0.06644	0.5	53060	3525	51298	415926	7.84
1987	79	0.07602	0.07324	0.5	49535	3628	47721	364628	7.36
1987	80	0.08784	0.08414	0.5	45907	3863	43976	316907	6.9
1987	81	0.09299	0.08886	0.5	42044	3736	40176	272932	6.49
1987	82	0.10496	0.09972	0.5	38308	3820	36398	232755	6.08
1987	83	0.11568	0.10935	0.5	34488	3771	32602	196357	5.69
1987	84	0.1276	0.11995	0.5	30717	3685	28874	163755	5.33
1987	85	0.14069	0.13144	0.5	27032	3553	25256	134880	4.99
1987	86	0.15617	0.14486	0.5	23479	3401	21778	109624	4.67
1987	87	0.17368	0.1598	0.5	20078	3208	18474	87846	4.38
1987	88	0.18272	0.16743	0.5	16869	2824	15457	69372	4.11
1987	89	0.20934	0.1895	0.5	14045	2662	12714	53915	3.84
1987	90	0.22324	0.20082	0.5	11383	2286	10240	41201	3.62
1987	91	0.24557	0.21872	0.5	9097	1990	8102	30960	3.4
1987	92	0.26389	0.23313	0.5	7108	1657	6279	22858	3.22
1987	93	0.27306	0.24026	0.5	5451	1310	4796	16579	3.04
1987	94	0.29081	0.25389	0.5	4141	1051	3615	11783	2.85
1987	95	0.33065	0.28374	0.5	3090	877	2651	8168	2.64
1987	96	0.3555	0.30185	0.5	2213	668	1879	5516	2.49
1987	97	0.38116	0.32015	0.5	1545	495	1298	3637	2.35
1987	98	0.4075	0.33852	0.5	1050	356	873	2339	2.23
1987	99	0.43437	0.35687	0.5	695	248	571	1467	2.11
1987	100	0.46164	0.37507	0.5	447	168	363	896	2.01
1987	101	0.48915	0.39302	0.5	279	110	224	533	1.91
1987	102	0.51671	0.41063	0.5	169	70	135	309	1.82
1987	103	0.54418	0.42778	0.5	100	43	79	174	1.74
1987	104	0.57138	0.44441	0.5	57	25	44	95	1.67
1987	105	0.59815	0.46045	0.5	32	15	24	51	1.6
1987	106	0.62436	0.47582	0.5	17	8	13	26	1.54
1987	107	0.64985	0.49048	0.5	9	4	7	13	1.49
1987	108	0.67452	0.5044	0.5	5	2	3	7	1.45
1987	109	0.69825	0.51756	0.5	2	1	2	3	1.41
1987	110+	0.72097	1	1.39	1	1	2	2	1.39
1988	0	0.00509	0.00507	0.18	100000	507	99586	7556492	75.56
1988	1	0.00087	0.00087	0.5	99493	87	99450	7456906	74.95
1988	2	0.00046	0.00046	0.5	99406	46	99383	7357456	74.01
1988	3	0.0004	0.0004	0.5	99361	40	99341	7258073	73.05
1988	4	0.00031	0.00031	0.5	99321	31	99305	7158732	72.08
1988	5	0.00025	0.00025	0.5	99290	25	99278	7059427	71.1
1988	6	0.00027	0.00027	0.5	99265	27	99252	6960149	70.12
1988	7	0.00025	0.00025	0.5	99238	24	99226	6860897	69.14
1988	8	0.00019	0.00019	0.5	99214	19	99205	6761671	68.15
1988	9	0.00016	0.00016	0.5	99195	16	99187	6662467	67.17
1988	10	0.00018	0.00018	0.5	99179	18	99170	6563279	66.18
1988	11	0.00016	0.00016	0.5	99162	16	99154	6464109	65.19
1988	12	0.00017	0.00017	0.5	99145	17	99137	6364955	64.2
1988	13	0.00019	0.00019	0.5	99129	19	99119	6265818	63.21
1988	14	0.0002	0.0002	0.5	99110	20	99100	6166699	62.22
1988	15	0.00031	0.00031	0.5	99090	31	99074	6067599	61.23
1988	16	0.00057	0.00057	0.5	99059	57	99030	5968525	60.25
1988	17	0.00076	0.00076	0.5	99002	76	98964	5869494	59.29
1988	18	0.00081	0.00081	0.5	98926	80	98886	5770530	58.33
1988	19	0.00087	0.00087	0.5	98846	86	98803	5671644	57.38
1988	20	0.00091	0.00091	0.5	98761	90	98716	5572840	56.43
1988	21	0.00084	0.00084	0.5	98671	83	98629	5474125	55.48
1988	22	0.00077	0.00077	0.5	98588	76	98550	5375496	54.52
1988	23	0.00082	0.00082	0.5	98512	80	98472	5276945	53.57
1988	24	0.00075	0.00075	0.5	98432	73	98395	5178473	52.61
1988	25	0.00079	0.00079	0.5	98358	78	98320	5080078	51.65
1988	26	0.00081	0.00081	0.5	98281	80	98241	4981759	50.69
1988	27	0.00076	0.00076	0.5	98201	75	98163	4883518	49.73
1988	28	0.00073	0.00073	0.5	98126	71	98090	4785355	48.77
1988	29	0.00076	0.00076	0.5	98054	75	98017	4687265	47.8
1988	30	0.00075	0.00075	0.5	97979	73	97943	4589248	46.84
1988	31	0.00078	0.00077	0.5	97906	76	97868	4491305	45.87
1988	32	0.00085	0.00085	0.5	97830	84	97789	4393437	44.91
1988	33	0.00086	0.00085	0.5	97747	84	97705	4295648	43.95
1988	34	0.00097	0.00097	0.5	97663	94	97616	4197943	42.98
1988	35	0.00106	0.00106	0.5	97569	103	97517	4100327	42.03
1988	36	0.00114	0.00114	0.5	97465	111	97410	4002810	41.07
1988	37	0.00125	0.00125	0.5	97355	122	97294	3905400	40.12
1988	38	0.00137	0.00137	0.5	97233	133	97166	3808106	39.16
1988	39	0.00146	0.00146	0.5	97099	141	97029	3710940	38.22
1988	40	0.00155	0.00155	0.5	96958	150	96883	3613912	37.27
1988	41	0.00182	0.00182	0.5	96808	176	96720	3517028	36.33
1988	42	0.00193	0.00193	0.5	96632	186	96539	3420308	35.4
1988	43	0.0023	0.00229	0.5	96446	221	96336	3323769	34.46
1988	44	0.00249	0.00249	0.5	96225	239	96106	3227433	33.54
1988	45	0.00267	0.00267	0.5	95986	256	95858	3131327	32.62
1988	46	0.00303	0.00302	0.5	95730	290	95585	3035469	31.71
1988	47	0.00323	0.00323	0.5	95440	308	95286	2939884	30.8
1988	48	0.00351	0.0035	0.5	95132	333	94966	2844597	29.9
1988	49	0.00371	0.0037	0.5	94800	351	94624	2749631	29
1988	50	0.00449	0.00448	0.5	94449	423	94237	2655007	28.11
1988	51	0.00473	0.00472	0.5	94025	444	93803	2560770	27.23
1988	52	0.00545	0.00544	0.5	93581	509	93327	2466967	26.36
1988	53	0.00621	0.00619	0.5	93072	576	92784	2373640	25.5
1988	54	0.00695	0.00693	0.5	92496	641	92176	2280856	24.66
1988	55	0.00759	0.00756	0.5	91856	694	91508	2188680	23.83
1988	56	0.00827	0.00824	0.5	91161	751	90786	2097172	23.01
1988	57	0.00937	0.00933	0.5	90410	843	89988	2006386	22.19
1988	58	0.00963	0.00958	0.5	89566	858	89137	1916398	21.4
1988	59	0.01052	0.01047	0.5	88708	929	88244	1827261	20.6
1988	60	0.01112	0.01106	0.5	87780	971	87294	1739017	19.81
1988	61	0.01211	0.01203	0.5	86809	1045	86287	1651722	19.03
1988	62	0.01346	0.01337	0.5	85764	1147	85191	1565436	18.25
1988	63	0.01434	0.01424	0.5	84617	1205	84015	1480245	17.49
1988	64	0.01522	0.01511	0.5	83413	1260	82783	1396230	16.74
1988	65	0.01647	0.01633	0.5	82153	1342	81482	1313447	15.99
1988	66	0.01823	0.01807	0.5	80811	1460	80081	1231965	15.25
1988	67	0.02006	0.01986	0.5	79351	1576	78563	1151884	14.52
1988	68	0.02304	0.02277	0.5	77775	1771	76889	1073321	13.8
1988	69	0.02477	0.02446	0.5	76004	1859	75074	996432	13.11
1988	70	0.02768	0.0273	0.5	74145	2024	73132	921358	12.43
1988	71	0.03103	0.03056	0.5	72120	2204	71018	848225	11.76
1988	72	0.03498	0.03438	0.5	69916	2404	68715	777207	11.12
1988	73	0.03852	0.03779	0.5	67513	2552	66237	708492	10.49
1988	74	0.04306	0.04215	0.5	64961	2738	63592	642255	9.89
1988	75	0.04833	0.04719	0.5	62223	2936	60755	578663	9.3
1988	76	0.05385	0.05244	0.5	59287	3109	57732	517909	8.74
1988	77	0.0612	0.05938	0.5	56178	3336	54510	460176	8.19
1988	78	0.06964	0.0673	0.5	52842	3556	51064	405667	7.68
1988	79	0.07784	0.07492	0.5	49286	3693	47440	354603	7.19
1988	80	0.08682	0.08321	0.5	45593	3794	43696	307163	6.74
1988	81	0.10007	0.0953	0.5	41799	3984	39808	263467	6.3
1988	82	0.1064	0.10103	0.5	37816	3820	35906	223659	5.91
1988	83	0.12032	0.11349	0.5	33995	3858	32066	187754	5.52
1988	84	0.13123	0.12315	0.5	30137	3711	28281	155687	5.17
1988	85	0.14692	0.13687	0.5	26426	3617	24617	127406	4.82
1988	86	0.16166	0.14957	0.5	22809	3411	21103	102788	4.51
1988	87	0.18124	0.16618	0.5	19397	3224	17786	81685	4.21
1988	88	0.19844	0.18053	0.5	16174	2920	14714	63900	3.95
1988	89	0.21298	0.19249	0.5	13254	2551	11978	49186	3.71
1988	90	0.24065	0.21481	0.5	10703	2299	9553	37207	3.48
1988	91	0.24952	0.22184	0.5	8404	1864	7472	27654	3.29
1988	92	0.27459	0.24144	0.5	6539	1579	5750	20182	3.09
1988	93	0.27938	0.24513	0.5	4961	1216	4353	14432	2.91
1988	94	0.31743	0.27395	0.5	3745	1026	3232	10080	2.69
1988	95	0.34951	0.29752	0.5	2719	809	2314	6848	2.52
1988	96	0.37592	0.31644	0.5	1910	604	1608	4534	2.37
1988	97	0.40309	0.33548	0.5	1305	438	1087	2926	2.24
1988	98	0.43087	0.3545	0.5	868	308	714	1839	2.12
1988	99	0.45908	0.37338	0.5	560	209	455	1126	2.01
1988	100	0.48756	0.392	0.5	351	138	282	670	1.91
1988	101	0.51613	0.41026	0.5	213	88	170	388	1.82
1988	102	0.54459	0.42803	0.5	126	54	99	219	1.74
1988	103	0.57276	0.44525	0.5	72	32	56	120	1.66
1988	104	0.60046	0.46181	0.5	40	18	31	64	1.59
1988	105	0.62754	0.47766	0.5	21	10	16	33	1.53
1988	106	0.65384	0.49275	0.5	11	6	8	17	1.48
1988	107	0.67923	0.50703	0.5	6	3	4	8	1.43
1988	108	0.70361	0.52049	0.5	3	1	2	4	1.39
1988	109	0.72687	0.53312	0.5	1	1	1	2	1.36
1988	110+	0.74896	1	1.34	1	1	1	1	1.34
1989	0	0.00475	0.00473	0.19	100000	473	99616	7594643	75.95
1989	1	0.00081	0.00081	0.5	99527	80	99487	7495027	75.31
1989	2	0.0005	0.0005	0.5	99447	50	99422	7395541	74.37
1989	3	0.00038	0.00038	0.5	99397	38	99378	7296119	73.4
1989	4	0.0003	0.0003	0.5	99359	30	99344	7196741	72.43
1989	5	0.00027	0.00027	0.5	99329	27	99315	7097397	71.45
1989	6	0.00026	0.00026	0.5	99302	25	99289	6998082	70.47
1989	7	0.00021	0.00021	0.5	99277	21	99266	6898793	69.49
1989	8	0.00023	0.00023	0.5	99255	23	99244	6799527	68.51
1989	9	0.00018	0.00018	0.5	99233	18	99224	6700283	67.52
1989	10	0.00015	0.00015	0.5	99215	15	99207	6601059	66.53
1989	11	0.00014	0.00014	0.5	99200	14	99193	6501852	65.54
1989	12	0.00017	0.00017	0.5	99186	17	99177	6402659	64.55
1989	13	0.00018	0.00018	0.5	99169	18	99160	6303482	63.56
1989	14	0.00022	0.00022	0.5	99151	21	99141	6204321	62.57
1989	15	0.00027	0.00027	0.5	99130	27	99116	6105181	61.59
1989	16	0.00057	0.00057	0.5	99103	57	99075	6006064	60.6
1989	17	0.00074	0.00074	0.5	99046	73	99010	5906990	59.64
1989	18	0.0008	0.0008	0.5	98973	79	98934	5807980	58.68
1989	19	0.00085	0.00085	0.5	98894	84	98852	5709046	57.73
1989	20	0.00095	0.00095	0.5	98810	94	98763	5610194	56.78
1989	21	0.00085	0.00085	0.5	98717	84	98675	5511430	55.83
1989	22	0.00077	0.00077	0.5	98633	76	98595	5412756	54.88
1989	23	0.00071	0.00071	0.5	98557	70	98522	5314161	53.92
1989	24	0.00072	0.00072	0.5	98487	71	98451	5215638	52.96
1989	25	0.00078	0.00078	0.5	98416	76	98377	5117187	52
1989	26	0.00076	0.00076	0.5	98339	75	98302	5018810	51.04
1989	27	0.00076	0.00076	0.5	98265	74	98227	4920508	50.07
1989	28	0.00077	0.00077	0.5	98190	76	98152	4822280	49.11
1989	29	0.00075	0.00075	0.5	98114	74	98078	4724128	48.15
1989	30	0.00077	0.00077	0.5	98041	76	98003	4626050	47.18
1989	31	0.0008	0.0008	0.5	97965	78	97926	4528047	46.22
1989	32	0.00086	0.00086	0.5	97887	84	97845	4430121	45.26
1989	33	0.00083	0.00083	0.5	97803	81	97763	4332276	44.3
1989	34	0.00087	0.00087	0.5	97722	85	97679	4234514	43.33
1989	35	0.00101	0.001	0.5	97637	98	97588	4136834	42.37
1989	36	0.00106	0.00106	0.5	97539	103	97487	4039246	41.41
1989	37	0.00115	0.00115	0.5	97435	112	97379	3941759	40.46
1989	38	0.00123	0.00123	0.5	97324	120	97264	3844380	39.5
1989	39	0.00144	0.00144	0.5	97204	140	97134	3747116	38.55
1989	40	0.00156	0.00156	0.5	97064	151	96988	3649983	37.6
1989	41	0.00165	0.00165	0.5	96912	160	96832	3552994	36.66
1989	42	0.00196	0.00196	0.5	96752	189	96658	3456162	35.72
1989	43	0.00205	0.00205	0.5	96563	198	96464	3359505	34.79
1989	44	0.0024	0.0024	0.5	96365	231	96250	3263040	33.86
1989	45	0.00279	0.00279	0.5	96134	268	96000	3166790	32.94
1989	46	0.00273	0.00273	0.5	95866	262	95736	3070790	32.03
1989	47	0.00316	0.00316	0.5	95605	302	95454	2975055	31.12
1989	48	0.0034	0.00339	0.5	95303	323	95141	2879601	30.22
1989	49	0.00369	0.00368	0.5	94980	350	94805	2784460	29.32
1989	50	0.00411	0.0041	0.5	94630	388	94436	2689655	28.42
1989	51	0.00474	0.00473	0.5	94242	446	94019	2595219	27.54
1989	52	0.00519	0.00517	0.5	93796	485	93553	2501200	26.67
1989	53	0.0058	0.00578	0.5	93311	539	93041	2407647	25.8
1989	54	0.00636	0.00634	0.5	92771	589	92477	2314606	24.95
1989	55	0.00746	0.00743	0.5	92183	685	91840	2222129	24.11
1989	56	0.00799	0.00796	0.5	91498	728	91134	2130289	23.28
1989	57	0.00887	0.00883	0.5	90770	802	90369	2039155	22.47
1989	58	0.00977	0.00973	0.5	89968	875	89530	1948786	21.66
1989	59	0.01029	0.01023	0.5	89093	912	88637	1859256	20.87
1989	60	0.01122	0.01116	0.5	88181	984	87689	1770619	20.08
1989	61	0.01181	0.01174	0.5	87197	1024	86686	1682930	19.3
1989	62	0.01284	0.01276	0.5	86174	1099	85624	1596244	18.52
1989	63	0.01415	0.01405	0.5	85074	1195	84477	1510620	17.76
1989	64	0.01538	0.01526	0.5	83879	1280	83239	1426143	17
1989	65	0.01671	0.01657	0.5	82599	1369	81915	1342904	16.26
1989	66	0.0181	0.01794	0.5	81231	1457	80502	1260989	15.52
1989	67	0.01993	0.01974	0.5	79773	1574	78986	1180487	14.8
1989	68	0.02197	0.02173	0.5	78199	1699	77350	1101501	14.09
1989	69	0.02491	0.0246	0.5	76500	1882	75559	1024151	13.39
1989	70	0.02657	0.02622	0.5	74618	1956	73640	948592	12.71
1989	71	0.02981	0.02937	0.5	72661	2134	71594	874953	12.04
1989	72	0.03423	0.03365	0.5	70527	2373	69341	803358	11.39
1989	73	0.0372	0.03652	0.5	68154	2489	66909	734018	10.77
1989	74	0.04153	0.04068	0.5	65665	2671	64329	667108	10.16
1989	75	0.04595	0.04491	0.5	62993	2829	61579	602779	9.57
1989	76	0.05122	0.04994	0.5	60164	3005	58662	541201	9
1989	77	0.05853	0.05686	0.5	57159	3250	55534	482539	8.44
1989	78	0.06664	0.06449	0.5	53909	3477	52171	427005	7.92
1989	79	0.07369	0.07107	0.5	50433	3584	48641	374834	7.43
1989	80	0.08233	0.07907	0.5	46848	3705	44996	326193	6.96
1989	81	0.09229	0.08821	0.5	43144	3806	41241	281197	6.52
1989	82	0.10725	0.10179	0.5	39338	4004	37336	239956	6.1
1989	83	0.11147	0.10558	0.5	35334	3731	33469	202620	5.73
1989	84	0.125	0.11765	0.5	31603	3718	29744	169152	5.35
1989	85	0.13985	0.13071	0.5	27885	3645	26063	139408	5
1989	86	0.15774	0.14621	0.5	24240	3544	22468	113345	4.68
1989	87	0.16862	0.15551	0.5	20696	3218	19087	90877	4.39
1989	88	0.18558	0.16982	0.5	17478	2968	15994	71790	4.11
1989	89	0.20925	0.18943	0.5	14510	2749	13135	55796	3.85
1989	90	0.21573	0.19472	0.5	11761	2290	10616	42661	3.63
1989	91	0.24033	0.21455	0.5	9471	2032	8455	32045	3.38
1989	92	0.2611	0.23095	0.5	7439	1718	6580	23590	3.17
1989	93	0.27997	0.24559	0.5	5721	1405	5018	17010	2.97
1989	94	0.30501	0.26465	0.5	4316	1142	3745	11992	2.78
1989	95	0.33628	0.28788	0.5	3174	914	2717	8247	2.6
1989	96	0.36222	0.30668	0.5	2260	693	1913	5530	2.45
1989	97	0.38899	0.32566	0.5	1567	510	1312	3617	2.31
1989	98	0.41645	0.34468	0.5	1057	364	875	2305	2.18
1989	99	0.44444	0.36363	0.5	692	252	567	1431	2.07
1989	100	0.47278	0.38239	0.5	441	168	356	864	1.96
1989	101	0.5013	0.40083	0.5	272	109	218	508	1.87
1989	102	0.5298	0.41885	0.5	163	68	129	290	1.78
1989	103	0.55812	0.43635	0.5	95	41	74	161	1.7
1989	104	0.58606	0.45325	0.5	53	24	41	87	1.63
1989	105	0.61346	0.46946	0.5	29	14	22	46	1.57
1989	106	0.64016	0.48494	0.5	15	8	12	23	1.51
1989	107	0.66602	0.49964	0.5	8	4	6	12	1.46
1989	108	0.69092	0.51352	0.5	4	2	3	6	1.41
1989	109	0.71476	0.52657	0.5	2	1	1	3	1.38
1989	110+	0.73746	1	1.36	1	1	1	1	1.36
1990	0	0.00498	0.00496	0.19	100000	496	99596	7591712	75.92
1990	1	0.00084	0.00084	0.5	99504	83	99462	7492116	75.29
1990	2	0.00049	0.00049	0.5	99421	49	99396	7392654	74.36
1990	3	0.00043	0.00043	0.5	99372	42	99350	7293258	73.39
1990	4	0.00033	0.00033	0.5	99329	33	99313	7193908	72.42
1990	5	0.00028	0.00028	0.5	99296	28	99282	7094595	71.45
1990	6	0.00027	0.00027	0.5	99268	27	99255	6995313	70.47
1990	7	0.00023	0.00023	0.5	99241	23	99230	6896058	69.49
1990	8	0.00017	0.00017	0.5	99218	17	99210	6796829	68.5
1990	9	0.00015	0.00015	0.5	99201	15	99194	6697619	67.52
1990	10	0.00014	0.00014	0.5	99186	14	99179	6598425	66.53
1990	11	0.00014	0.00014	0.5	99172	14	99165	6499246	65.54
1990	12	0.00016	0.00016	0.5	99158	16	99150	6400081	64.54
1990	13	0.00021	0.00021	0.5	99142	21	99132	6300930	63.55
1990	14	0.0002	0.0002	0.5	99121	20	99111	6201799	62.57
1990	15	0.00028	0.00028	0.5	99101	27	99087	6102687	61.58
1990	16	0.00053	0.00053	0.5	99074	52	99048	6003600	60.6
1990	17	0.00068	0.00068	0.5	99022	68	98988	5904552	59.63
1990	18	0.00078	0.00078	0.5	98954	77	98915	5805565	58.67
1990	19	0.00087	0.00087	0.5	98876	86	98834	5706649	57.71
1990	20	0.00081	0.00081	0.5	98791	80	98750	5607816	56.76
1990	21	0.00084	0.00084	0.5	98710	83	98669	5509065	55.81
1990	22	0.00073	0.00073	0.5	98627	72	98592	5410396	54.86
1990	23	0.00079	0.00079	0.5	98556	78	98517	5311805	53.9
1990	24	0.00075	0.00075	0.5	98478	74	98441	5213288	52.94
1990	25	0.00076	0.00076	0.5	98405	75	98367	5114846	51.98
1990	26	0.00069	0.00069	0.5	98330	67	98296	5016479	51.02
1990	27	0.0007	0.0007	0.5	98262	69	98228	4918183	50.05
1990	28	0.00071	0.00071	0.5	98193	69	98158	4819955	49.09
1990	29	0.00078	0.00078	0.5	98124	77	98085	4721797	48.12
1990	30	0.0008	0.0008	0.5	98047	79	98008	4623711	47.16
1990	31	0.00075	0.00075	0.5	97968	73	97932	4525704	46.2
1990	32	0.00084	0.00084	0.5	97895	82	97854	4427772	45.23
1990	33	0.00089	0.00089	0.5	97813	87	97769	4329918	44.27
1990	34	0.0009	0.0009	0.5	97726	88	97682	4232149	43.31
1990	35	0.00099	0.00099	0.5	97638	97	97589	4134467	42.35
1990	36	0.00108	0.00108	0.5	97541	105	97489	4036878	41.39
1990	37	0.0012	0.0012	0.5	97436	117	97378	3939389	40.43
1990	38	0.00126	0.00126	0.5	97319	123	97258	3842012	39.48
1990	39	0.0014	0.0014	0.5	97196	136	97128	3744754	38.53
1990	40	0.00157	0.00157	0.5	97060	153	96984	3647626	37.58
1990	41	0.0017	0.0017	0.5	96908	165	96825	3550641	36.64
1990	42	0.00184	0.00184	0.5	96743	178	96654	3453816	35.7
1990	43	0.00213	0.00213	0.5	96565	206	96462	3357162	34.77
1990	44	0.00209	0.00209	0.5	96359	201	96259	3260700	33.84
1990	45	0.00254	0.00254	0.5	96158	244	96036	3164441	32.91
1990	46	0.00295	0.00295	0.5	95914	283	95773	3068405	31.99
1990	47	0.00306	0.00306	0.5	95631	292	95485	2972632	31.08
1990	48	0.00351	0.00351	0.5	95339	334	95172	2877147	30.18
1990	49	0.00375	0.00375	0.5	95005	356	94827	2781975	29.28
1990	50	0.00409	0.00408	0.5	94649	386	94456	2687147	28.39
1990	51	0.00428	0.00428	0.5	94263	403	94062	2592691	27.5
1990	52	0.00513	0.00512	0.5	93860	480	93620	2498630	26.62
1990	53	0.00551	0.0055	0.5	93380	513	93123	2405010	25.76
1990	54	0.00625	0.00623	0.5	92866	578	92577	2311887	24.89
1990	55	0.00706	0.00703	0.5	92288	649	91963	2219310	24.05
1990	56	0.00818	0.00814	0.5	91639	746	91266	2127347	23.21
1990	57	0.0087	0.00866	0.5	90892	787	90499	2036081	22.4
1990	58	0.00956	0.00952	0.5	90105	858	89676	1945582	21.59
1990	59	0.01041	0.01035	0.5	89248	924	88786	1855906	20.8
1990	60	0.01144	0.01137	0.5	88324	1005	87821	1767120	20.01
1990	61	0.01249	0.01241	0.5	87319	1084	86777	1679299	19.23
1990	62	0.01322	0.01313	0.5	86235	1133	85669	1592522	18.47
1990	63	0.01442	0.01432	0.5	85103	1219	84493	1506853	17.71
1990	64	0.0155	0.01538	0.5	83884	1290	83239	1422360	16.96
1990	65	0.01666	0.01652	0.5	82594	1364	81912	1339121	16.21
1990	66	0.0186	0.01843	0.5	81229	1497	80481	1257209	15.48
1990	67	0.01974	0.01954	0.5	79732	1558	78953	1176728	14.76
1990	68	0.02195	0.02171	0.5	78174	1697	77326	1097775	14.04
1990	69	0.02388	0.0236	0.5	76477	1805	75575	1020449	13.34
1990	70	0.02727	0.0269	0.5	74672	2009	73668	944875	12.65
1990	71	0.02958	0.02914	0.5	72663	2118	71604	871207	11.99
1990	72	0.03339	0.03284	0.5	70546	2317	69387	799603	11.33
1990	73	0.0377	0.037	0.5	68229	2525	66967	730215	10.7
1990	74	0.04222	0.04135	0.5	65704	2717	64346	663249	10.09
1990	75	0.04619	0.04514	0.5	62987	2844	61565	598903	9.51
1990	76	0.05226	0.05093	0.5	60144	3063	58612	537338	8.93
1990	77	0.05754	0.05593	0.5	57080	3192	55484	478726	8.39
1990	78	0.06575	0.06366	0.5	53888	3430	52173	423241	7.85
1990	79	0.07532	0.07259	0.5	50457	3663	48626	371069	7.35
1990	80	0.08313	0.07981	0.5	46795	3735	44927	322443	6.89
1990	81	0.09344	0.08927	0.5	43060	3844	41138	277515	6.44
1990	82	0.10364	0.09853	0.5	39216	3864	37284	236377	6.03
1990	83	0.11875	0.11209	0.5	35352	3963	33371	199093	5.63
1990	84	0.12534	0.11795	0.5	31389	3702	29538	165723	5.28
1990	85	0.14381	0.13416	0.5	27687	3715	25830	136184	4.92
1990	86	0.15541	0.14421	0.5	23973	3457	22244	110355	4.6
1990	87	0.17312	0.15932	0.5	20516	3269	18881	88110	4.29
1990	88	0.18944	0.17305	0.5	17247	2985	15755	69229	4.01
1990	89	0.20894	0.18918	0.5	14262	2698	12913	53475	3.75
1990	90	0.23212	0.20798	0.5	11564	2405	10362	40561	3.51
1990	91	0.24381	0.21732	0.5	9159	1990	8164	30200	3.3
1990	92	0.27125	0.23886	0.5	7169	1712	6312	22036	3.07
1990	93	0.2889	0.25243	0.5	5456	1377	4768	15723	2.88
1990	94	0.32446	0.27917	0.5	4079	1139	3510	10956	2.69
1990	95	0.34627	0.29517	0.5	2940	868	2506	7446	2.53
1990	96	0.37316	0.31448	0.5	2072	652	1747	4940	2.38
1990	97	0.40085	0.33393	0.5	1421	474	1183	3193	2.25
1990	98	0.4292	0.35337	0.5	946	334	779	2010	2.12
1990	99	0.45802	0.37267	0.5	612	228	498	1231	2.01
1990	100	0.48712	0.39171	0.5	384	150	309	733	1.91
1990	101	0.5163	0.41037	0.5	233	96	186	424	1.82
1990	102	0.54538	0.42853	0.5	138	59	108	239	1.73
1990	103	0.57415	0.44609	0.5	79	35	61	130	1.66
1990	104	0.60243	0.46298	0.5	44	20	33	69	1.59
1990	105	0.63004	0.47911	0.5	23	11	18	36	1.53
1990	106	0.65683	0.49444	0.5	12	6	9	18	1.47
1990	107	0.68265	0.50894	0.5	6	3	5	9	1.42
1990	108	0.70739	0.52256	0.5	3	2	2	4	1.38
1990	109	0.73097	0.53532	0.5	1	1	1	2	1.35
1990	110+	0.75331	1	1.33	1	1	1	1	1.33
1991	0	0.00473	0.00471	0.19	100000	471	99618	7613314	76.13
1991	1	0.00077	0.00077	0.5	99529	76	99491	7513696	75.49
1991	2	0.00045	0.00045	0.5	99453	44	99431	7414205	74.55
1991	3	0.00035	0.00035	0.5	99409	35	99391	7314774	73.58
1991	4	0.00029	0.00029	0.5	99373	29	99359	7215383	72.61
1991	5	0.00023	0.00023	0.5	99345	23	99333	7116024	71.63
1991	6	0.00028	0.00028	0.5	99322	28	99308	7016690	70.65
1991	7	0.00022	0.00022	0.5	99294	22	99283	6917382	69.67
1991	8	0.00016	0.00016	0.5	99272	16	99264	6818099	68.68
1991	9	0.00018	0.00018	0.5	99256	18	99247	6718835	67.69
1991	10	0.00013	0.00013	0.5	99238	13	99232	6619588	66.7
1991	11	0.00015	0.00015	0.5	99225	15	99218	6520356	65.71
1991	12	0.00014	0.00014	0.5	99210	13	99204	6421138	64.72
1991	13	0.00017	0.00017	0.5	99197	17	99188	6321934	63.73
1991	14	0.0002	0.0002	0.5	99180	19	99170	6222746	62.74
1991	15	0.00027	0.00027	0.5	99160	27	99147	6123576	61.75
1991	16	0.00049	0.00049	0.5	99133	48	99109	6024429	60.77
1991	17	0.00065	0.00065	0.5	99085	65	99052	5925320	59.8
1991	18	0.00076	0.00076	0.5	99020	75	98982	5826268	58.84
1991	19	0.00083	0.00083	0.5	98945	82	98904	5727285	57.88
1991	20	0.00082	0.00082	0.5	98863	81	98822	5628381	56.93
1991	21	0.00076	0.00076	0.5	98782	75	98744	5529559	55.98
1991	22	0.00078	0.00078	0.5	98707	77	98669	5430815	55.02
1991	23	0.00073	0.00073	0.5	98630	72	98594	5332146	54.06
1991	24	0.00071	0.00071	0.5	98558	70	98523	5233552	53.1
1991	25	0.0007	0.0007	0.5	98488	69	98454	5135029	52.14
1991	26	0.00069	0.00068	0.5	98419	67	98385	5036575	51.17
1991	27	0.0007	0.0007	0.5	98352	68	98317	4938190	50.21
1991	28	0.00076	0.00076	0.5	98283	74	98246	4839872	49.24
1991	29	0.00076	0.00076	0.5	98209	75	98172	4741626	48.28
1991	30	0.00077	0.00077	0.5	98134	75	98096	4643455	47.32
1991	31	0.00074	0.00074	0.5	98059	72	98023	4545358	46.35
1991	32	0.00081	0.00081	0.5	97987	80	97947	4447335	45.39
1991	33	0.00083	0.00083	0.5	97907	81	97867	4349389	44.42
1991	34	0.00094	0.00093	0.5	97826	91	97780	4251522	43.46
1991	35	0.00093	0.00093	0.5	97735	91	97689	4153742	42.5
1991	36	0.00111	0.00111	0.5	97644	108	97590	4056053	41.54
1991	37	0.00116	0.00116	0.5	97535	113	97479	3958463	40.58
1991	38	0.00124	0.00124	0.5	97422	120	97362	3860984	39.63
1991	39	0.00135	0.00135	0.5	97302	131	97236	3763622	38.68
1991	40	0.00151	0.00151	0.5	97171	146	97097	3666385	37.73
1991	41	0.00165	0.00165	0.5	97024	160	96944	3569288	36.79
1991	42	0.00184	0.00183	0.5	96864	178	96775	3472344	35.85
1991	43	0.0021	0.0021	0.5	96687	203	96585	3375568	34.91
1991	44	0.00241	0.0024	0.5	96484	232	96368	3278983	33.98
1991	45	0.00239	0.00239	0.5	96252	230	96137	3182615	33.07
1991	46	0.00285	0.00284	0.5	96022	273	95885	3086478	32.14
1991	47	0.00324	0.00323	0.5	95749	309	95594	2990593	31.23
1991	48	0.0034	0.00339	0.5	95439	324	95277	2894999	30.33
1991	49	0.00379	0.00378	0.5	95116	360	94936	2799722	29.43
1991	50	0.0041	0.00409	0.5	94756	388	94562	2704786	28.54
1991	51	0.00444	0.00443	0.5	94368	418	94159	2610224	27.66
1991	52	0.00484	0.00483	0.5	93951	454	93724	2516064	26.78
1991	53	0.00543	0.00541	0.5	93497	506	93244	2422340	25.91
1991	54	0.00608	0.00607	0.5	92991	564	92709	2329096	25.05
1991	55	0.00693	0.0069	0.5	92427	638	92108	2236387	24.2
1991	56	0.00745	0.00742	0.5	91789	681	91448	2144280	23.36
1991	57	0.00844	0.0084	0.5	91108	765	90725	2052831	22.53
1991	58	0.00963	0.00959	0.5	90342	866	89909	1962106	21.72
1991	59	0.01039	0.01034	0.5	89476	925	89014	1872197	20.92
1991	60	0.01152	0.01146	0.5	88552	1015	88044	1783183	20.14
1991	61	0.01221	0.01213	0.5	87537	1062	87006	1695139	19.36
1991	62	0.01339	0.01331	0.5	86475	1151	85900	1608133	18.6
1991	63	0.01437	0.01426	0.5	85324	1217	84716	1522233	17.84
1991	64	0.01538	0.01526	0.5	84107	1284	83465	1437518	17.09
1991	65	0.01671	0.01657	0.5	82823	1372	82137	1354052	16.35
1991	66	0.01823	0.01807	0.5	81451	1472	80715	1271915	15.62
1991	67	0.0198	0.01961	0.5	79980	1568	79195	1191200	14.89
1991	68	0.02217	0.02192	0.5	78411	1719	77552	1112004	14.18
1991	69	0.02433	0.02404	0.5	76692	1843	75770	1034452	13.49
1991	70	0.02625	0.02591	0.5	74849	1939	73879	958682	12.81
1991	71	0.02987	0.02943	0.5	72909	2146	71836	884803	12.14
1991	72	0.03239	0.03187	0.5	70764	2255	69636	812966	11.49
1991	73	0.03676	0.0361	0.5	68508	2473	67272	743330	10.85
1991	74	0.04083	0.04001	0.5	66035	2642	64714	676059	10.24
1991	75	0.04586	0.04483	0.5	63393	2842	61972	611345	9.64
1991	76	0.05074	0.04948	0.5	60551	2996	59053	549373	9.07
1991	77	0.0568	0.05524	0.5	57555	3179	55965	490320	8.52
1991	78	0.06331	0.06136	0.5	54376	3337	52707	434355	7.99
1991	79	0.07253	0.06999	0.5	51039	3572	49253	381648	7.48
1991	80	0.08196	0.07873	0.5	47466	3737	45598	332396	7
1991	81	0.09056	0.08664	0.5	43729	3789	41835	286798	6.56
1991	82	0.10151	0.09661	0.5	39941	3858	38011	244963	6.13
1991	83	0.1124	0.10642	0.5	36082	3840	34162	206951	5.74
1991	84	0.12978	0.12187	0.5	32242	3930	30278	172789	5.36
1991	85	0.13654	0.12781	0.5	28313	3619	26503	142511	5.03
1991	86	0.15286	0.142	0.5	24694	3507	22941	116008	4.7
1991	87	0.16814	0.1551	0.5	21187	3286	19544	93067	4.39
1991	88	0.18635	0.17047	0.5	17901	3052	16375	73523	4.11
1991	89	0.2047	0.18569	0.5	14850	2757	13471	57147	3.85
1991	90	0.21814	0.19669	0.5	12092	2378	10903	43676	3.61
1991	91	0.24653	0.21948	0.5	9714	2132	8648	32773	3.37
1991	92	0.25851	0.22892	0.5	7582	1736	6714	24126	3.18
1991	93	0.27976	0.24543	0.5	5846	1435	5129	17412	2.98
1991	94	0.30265	0.26287	0.5	4411	1160	3832	12283	2.78
1991	95	0.3359	0.2876	0.5	3252	935	2784	8451	2.6
1991	96	0.36204	0.30655	0.5	2317	710	1962	5667	2.45
1991	97	0.38902	0.32567	0.5	1606	523	1345	3705	2.31
1991	98	0.4167	0.34485	0.5	1083	374	896	2361	2.18
1991	99	0.44491	0.36395	0.5	710	258	581	1464	2.06
1991	100	0.47348	0.38285	0.5	451	173	365	884	1.96
1991	101	0.50223	0.40143	0.5	279	112	223	519	1.86
1991	102	0.53097	0.41958	0.5	167	70	132	296	1.77
1991	103	0.5595	0.43719	0.5	97	42	76	164	1.7
1991	104	0.58764	0.45419	0.5	54	25	42	89	1.62
1991	105	0.61522	0.47049	0.5	30	14	23	46	1.56
1991	106	0.64208	0.48604	0.5	16	8	12	24	1.5
1991	107	0.66807	0.50079	0.5	8	4	6	12	1.45
1991	108	0.69309	0.51471	0.5	4	2	3	6	1.41
1991	109	0.71701	0.52779	0.5	2	1	1	3	1.37
1991	110+	0.73977	1	1.35	1	1	1	1	1.35
1992	0	0.00499	0.00496	0.19	100000	496	99595	7610729	76.11
1992	1	0.0008	0.0008	0.5	99504	79	99464	7511133	75.49
1992	2	0.00044	0.00044	0.5	99424	43	99403	7411669	74.55
1992	3	0.00037	0.00037	0.5	99381	36	99363	7312267	73.58
1992	4	0.00031	0.00031	0.5	99345	31	99329	7212904	72.6
1992	5	0.00028	0.00028	0.5	99314	28	99300	7113575	71.63
1992	6	0.00026	0.00026	0.5	99286	26	99273	7014275	70.65
1992	7	0.0002	0.0002	0.5	99260	20	99250	6915002	69.67
1992	8	0.00017	0.00017	0.5	99240	17	99232	6815751	68.68
1992	9	0.00018	0.00018	0.5	99223	18	99214	6716520	67.69
1992	10	0.00014	0.00014	0.5	99205	14	99198	6617306	66.7
1992	11	0.00014	0.00014	0.5	99191	13	99185	6518107	65.71
1992	12	0.00015	0.00015	0.5	99178	15	99170	6418922	64.72
1992	13	0.00019	0.00019	0.5	99163	18	99154	6319752	63.73
1992	14	0.00023	0.00023	0.5	99144	23	99133	6220598	62.74
1992	15	0.00026	0.00026	0.5	99121	25	99109	6121465	61.76
1992	16	0.0005	0.0005	0.5	99096	50	99071	6022357	60.77
1992	17	0.00064	0.00064	0.5	99046	64	99014	5923286	59.8
1992	18	0.00076	0.00076	0.5	98983	75	98945	5824271	58.84
1992	19	0.00082	0.00082	0.5	98908	81	98867	5725326	57.89
1992	20	0.00077	0.00077	0.5	98826	76	98788	5626459	56.93
1992	21	0.00079	0.00079	0.5	98750	78	98711	5527670	55.98
1992	22	0.00075	0.00075	0.5	98673	74	98636	5428959	55.02
1992	23	0.00071	0.00071	0.5	98599	70	98564	5330323	54.06
1992	24	0.00073	0.00073	0.5	98529	72	98493	5231759	53.1
1992	25	0.00071	0.00071	0.5	98457	70	98423	5133266	52.14
1992	26	0.00076	0.00076	0.5	98388	74	98351	5034843	51.17
1992	27	0.00069	0.00069	0.5	98313	68	98280	4936493	50.21
1992	28	0.0007	0.0007	0.5	98246	69	98211	4838213	49.25
1992	29	0.00077	0.00077	0.5	98177	76	98139	4740002	48.28
1992	30	0.00077	0.00077	0.5	98101	75	98063	4641863	47.32
1992	31	0.00077	0.00077	0.5	98026	76	97988	4543800	46.35
1992	32	0.00082	0.00082	0.5	97950	80	97910	4445812	45.39
1992	33	0.00084	0.00084	0.5	97870	82	97829	4347902	44.43
1992	34	0.00087	0.00087	0.5	97787	85	97745	4250074	43.46
1992	35	0.00095	0.00095	0.5	97703	93	97656	4152329	42.5
1992	36	0.00101	0.00101	0.5	97610	99	97560	4054672	41.54
1992	37	0.00114	0.00114	0.5	97511	112	97455	3957112	40.58
1992	38	0.00129	0.00129	0.5	97399	125	97337	3859657	39.63
1992	39	0.00135	0.00134	0.5	97274	131	97208	3762320	38.68
1992	40	0.00156	0.00156	0.5	97143	152	97067	3665112	37.73
1992	41	0.00165	0.00165	0.5	96991	160	96911	3568045	36.79
1992	42	0.00189	0.00188	0.5	96831	182	96740	3471134	35.85
1992	43	0.00204	0.00204	0.5	96649	197	96550	3374394	34.91
1992	44	0.00223	0.00223	0.5	96452	215	96344	3277844	33.98
1992	45	0.00259	0.00258	0.5	96236	249	96112	3181500	33.06
1992	46	0.00256	0.00256	0.5	95988	246	95865	3085388	32.14
1992	47	0.00316	0.00315	0.5	95742	302	95591	2989523	31.22
1992	48	0.00354	0.00353	0.5	95440	337	95272	2893932	30.32
1992	49	0.00377	0.00376	0.5	95103	358	94924	2798660	29.43
1992	50	0.00415	0.00414	0.5	94745	392	94549	2703736	28.54
1992	51	0.00448	0.00447	0.5	94353	422	94142	2609187	27.65
1992	52	0.0049	0.00489	0.5	93931	459	93702	2515044	26.78
1992	53	0.00525	0.00524	0.5	93472	490	93228	2421342	25.9
1992	54	0.00602	0.006	0.5	92983	558	92704	2328115	25.04
1992	55	0.00668	0.00665	0.5	92425	615	92118	2235411	24.19
1992	56	0.00762	0.00759	0.5	91810	697	91462	2143293	23.34
1992	57	0.00832	0.00829	0.5	91113	755	90736	2051832	22.52
1992	58	0.00935	0.00931	0.5	90358	841	89938	1961096	21.7
1992	59	0.01052	0.01046	0.5	89517	937	89049	1871158	20.9
1992	60	0.01137	0.01131	0.5	88581	1002	88080	1782109	20.12
1992	61	0.01251	0.01243	0.5	87579	1088	87035	1694029	19.34
1992	62	0.01341	0.01332	0.5	86490	1152	85914	1606995	18.58
1992	63	0.01479	0.01468	0.5	85339	1252	84712	1521080	17.82
1992	64	0.01584	0.01572	0.5	84086	1322	83425	1436368	17.08
1992	65	0.01708	0.01693	0.5	82764	1402	82064	1352943	16.35
1992	66	0.01875	0.01858	0.5	81363	1512	80607	1270879	15.62
1992	67	0.0203	0.02009	0.5	79851	1605	79049	1190272	14.91
1992	68	0.02234	0.02209	0.5	78247	1729	77382	1111223	14.2
1992	69	0.02444	0.02414	0.5	76518	1847	75594	1033841	13.51
1992	70	0.0269	0.02654	0.5	74671	1982	73680	958246	12.83
1992	71	0.02898	0.02856	0.5	72689	2076	71651	884567	12.17
1992	72	0.0333	0.03275	0.5	70613	2313	69457	812916	11.51
1992	73	0.03626	0.03561	0.5	68300	2432	67084	743459	10.89
1992	74	0.04066	0.03985	0.5	65868	2625	64555	676375	10.27
1992	75	0.04561	0.04459	0.5	63243	2820	61833	611820	9.67
1992	76	0.05109	0.04981	0.5	60423	3010	58918	549987	9.1
1992	77	0.05667	0.05511	0.5	57413	3164	55831	491069	8.55
1992	78	0.06291	0.06099	0.5	54249	3309	52595	435238	8.02
1992	79	0.07092	0.06849	0.5	50940	3489	49196	382643	7.51
1992	80	0.08075	0.07762	0.5	47451	3683	45610	333447	7.03
1992	81	0.09034	0.08643	0.5	43768	3783	41877	287838	6.58
1992	82	0.09989	0.09514	0.5	39985	3804	38083	245961	6.15
1992	83	0.11235	0.10637	0.5	36181	3849	34257	207877	5.75
1992	84	0.12468	0.11736	0.5	32333	3795	30435	173620	5.37
1992	85	0.14083	0.13156	0.5	28538	3755	26661	143185	5.02
1992	86	0.15324	0.14234	0.5	24783	3528	23020	116524	4.7
1992	87	0.16731	0.15439	0.5	21256	3282	19615	93505	4.4
1992	88	0.18466	0.16905	0.5	17974	3039	16455	73890	4.11
1992	89	0.20331	0.18455	0.5	14936	2756	13557	57435	3.85
1992	90	0.22026	0.19841	0.5	12179	2416	10971	43878	3.6
1992	91	0.24438	0.21777	0.5	9763	2126	8700	32906	3.37
1992	92	0.26722	0.23572	0.5	7637	1800	6737	24207	3.17
1992	93	0.26982	0.23774	0.5	5837	1388	5143	17470	2.99
1992	94	0.30807	0.26695	0.5	4449	1188	3855	12327	2.77
1992	95	0.33586	0.28757	0.5	3261	938	2792	8472	2.6
1992	96	0.36214	0.30662	0.5	2323	712	1967	5680	2.44
1992	97	0.38928	0.32585	0.5	1611	525	1349	3712	2.3
1992	98	0.41712	0.34514	0.5	1086	375	899	2364	2.18
1992	99	0.44549	0.36434	0.5	711	259	582	1465	2.06
1992	100	0.47423	0.38334	0.5	452	173	365	883	1.95
1992	101	0.50314	0.40201	0.5	279	112	223	518	1.86
1992	102	0.53203	0.42024	0.5	167	70	132	295	1.77
1992	103	0.56071	0.43793	0.5	97	42	75	164	1.69
1992	104	0.58898	0.45499	0.5	54	25	42	88	1.62
1992	105	0.61668	0.47135	0.5	30	14	23	46	1.56
1992	106	0.64364	0.48694	0.5	16	8	12	23	1.5
1992	107	0.66973	0.50172	0.5	8	4	6	12	1.45
1992	108	0.6948	0.51566	0.5	4	2	3	6	1.41
1992	109	0.71878	0.52875	0.5	2	1	1	3	1.37
1992	110+	0.74157	1	1.35	1	1	1	1	1.35
1993	0	0.00464	0.00462	0.19	100000	462	99625	7624297	76.24
1993	1	0.00078	0.00078	0.5	99538	78	99499	7524672	75.6
1993	2	0.00044	0.00044	0.5	99460	43	99438	7425173	74.65
1993	3	0.00037	0.00037	0.5	99417	36	99399	7325734	73.69
1993	4	0.00026	0.00026	0.5	99380	26	99367	7226336	72.71
1993	5	0.00027	0.00027	0.5	99354	27	99341	7126968	71.73
1993	6	0.00023	0.00023	0.5	99328	23	99316	7027627	70.75
1993	7	0.00021	0.00021	0.5	99304	21	99294	6928311	69.77
1993	8	0.00019	0.00019	0.5	99283	18	99274	6829017	68.78
1993	9	0.00014	0.00014	0.5	99265	14	99258	6729743	67.8
1993	10	0.00015	0.00015	0.5	99251	15	99244	6630485	66.8
1993	11	0.00014	0.00014	0.5	99236	14	99230	6531241	65.82
1993	12	0.00016	0.00016	0.5	99223	16	99215	6432012	64.82
1993	13	0.00019	0.00019	0.5	99207	18	99198	6332797	63.83
1993	14	0.00021	0.00021	0.5	99189	21	99178	6233599	62.85
1993	15	0.00024	0.00024	0.5	99168	24	99156	6134421	61.86
1993	16	0.00045	0.00045	0.5	99144	45	99122	6035265	60.87
1993	17	0.00055	0.00055	0.5	99099	55	99072	5936143	59.9
1993	18	0.00073	0.00073	0.5	99044	72	99008	5837071	58.93
1993	19	0.00076	0.00076	0.5	98972	75	98935	5738063	57.98
1993	20	0.00075	0.00075	0.5	98898	74	98860	5639128	57.02
1993	21	0.00071	0.00071	0.5	98823	71	98788	5540267	56.06
1993	22	0.00073	0.00073	0.5	98753	72	98717	5441479	55.1
1993	23	0.00071	0.00071	0.5	98681	70	98646	5342763	54.14
1993	24	0.00074	0.00074	0.5	98611	73	98574	5244117	53.18
1993	25	0.00065	0.00065	0.5	98538	64	98506	5145543	52.22
1993	26	0.0007	0.0007	0.5	98474	69	98440	5047037	51.25
1993	27	0.00068	0.00068	0.5	98405	66	98372	4948597	50.29
1993	28	0.00072	0.00072	0.5	98339	71	98303	4850225	49.32
1993	29	0.00073	0.00073	0.5	98268	71	98232	4751921	48.36
1993	30	0.00072	0.00072	0.5	98197	71	98161	4653689	47.39
1993	31	0.00073	0.00073	0.5	98126	72	98090	4555528	46.43
1993	32	0.00076	0.00076	0.5	98054	74	98017	4457438	45.46
1993	33	0.00082	0.00082	0.5	97980	80	97940	4359421	44.49
1993	34	0.00092	0.00092	0.5	97900	90	97854	4261481	43.53
1993	35	0.00093	0.00093	0.5	97809	91	97764	4163627	42.57
1993	36	0.00109	0.00109	0.5	97718	107	97665	4065863	41.61
1993	37	0.00114	0.00114	0.5	97612	112	97556	3968198	40.65
1993	38	0.00123	0.00123	0.5	97500	120	97440	3870642	39.7
1993	39	0.00138	0.00138	0.5	97380	134	97313	3773202	38.75
1993	40	0.00152	0.00152	0.5	97246	147	97173	3675889	37.8
1993	41	0.00159	0.00159	0.5	97099	155	97022	3578716	36.86
1993	42	0.00179	0.00179	0.5	96944	174	96857	3481695	35.91
1993	43	0.00204	0.00204	0.5	96770	197	96672	3384837	34.98
1993	44	0.00226	0.00226	0.5	96573	218	96464	3288165	34.05
1993	45	0.0025	0.0025	0.5	96355	241	96235	3191701	33.12
1993	46	0.00294	0.00294	0.5	96114	282	95973	3095466	32.21
1993	47	0.00295	0.00295	0.5	95832	283	95691	2999493	31.3
1993	48	0.00339	0.00339	0.5	95549	324	95388	2903802	30.39
1993	49	0.00383	0.00382	0.5	95226	364	95044	2808414	29.49
1993	50	0.00411	0.0041	0.5	94862	389	94667	2713370	28.6
1993	51	0.00455	0.00454	0.5	94473	429	94258	2618703	27.72
1993	52	0.00494	0.00492	0.5	94044	463	93812	2524445	26.84
1993	53	0.00528	0.00527	0.5	93581	493	93334	2430633	25.97
1993	54	0.00581	0.00579	0.5	93088	539	92818	2337299	25.11
1993	55	0.00672	0.00669	0.5	92549	619	92239	2244480	24.25
1993	56	0.00713	0.00711	0.5	91929	653	91603	2152241	23.41
1993	57	0.00837	0.00834	0.5	91276	761	90895	2060638	22.58
1993	58	0.00904	0.009	0.5	90515	815	90108	1969743	21.76
1993	59	0.01022	0.01017	0.5	89700	912	89244	1879635	20.95
1993	60	0.01116	0.0111	0.5	88788	985	88295	1790391	20.16
1993	61	0.01234	0.01226	0.5	87802	1077	87264	1702096	19.39
1993	62	0.01397	0.01387	0.5	86726	1203	86124	1614832	18.62
1993	63	0.01456	0.01445	0.5	85523	1236	84905	1528708	17.87
1993	64	0.01636	0.01623	0.5	84287	1368	83603	1443803	17.13
1993	65	0.01732	0.01718	0.5	82919	1424	82207	1360200	16.4
1993	66	0.01844	0.01827	0.5	81495	1489	80751	1277993	15.68
1993	67	0.02037	0.02017	0.5	80006	1614	79199	1197242	14.96
1993	68	0.0225	0.02225	0.5	78393	1744	77521	1118043	14.26
1993	69	0.02425	0.02396	0.5	76649	1836	75731	1040522	13.58
1993	70	0.02669	0.02634	0.5	74812	1971	73827	964791	12.9
1993	71	0.02945	0.02902	0.5	72842	2114	71785	890964	12.23
1993	72	0.03188	0.03138	0.5	70728	2220	69618	819179	11.58
1993	73	0.03685	0.03619	0.5	68508	2479	67269	749561	10.94
1993	74	0.0397	0.03893	0.5	66029	2570	64744	682292	10.33
1993	75	0.04467	0.04369	0.5	63459	2773	62073	617548	9.73
1993	76	0.05122	0.04994	0.5	60686	3031	59171	555475	9.15
1993	77	0.05667	0.05511	0.5	57656	3177	56067	496304	8.61
1993	78	0.0626	0.0607	0.5	54478	3307	52825	440237	8.08
1993	79	0.07043	0.06804	0.5	51172	3482	49431	387412	7.57
1993	80	0.07964	0.07659	0.5	47690	3652	45864	337981	7.09
1993	81	0.08868	0.08491	0.5	44038	3739	42168	292117	6.63
1993	82	0.10102	0.09616	0.5	40298	3875	38361	249949	6.2
1993	83	0.11203	0.10609	0.5	36423	3864	34491	211589	5.81
1993	84	0.12013	0.11333	0.5	32559	3690	30714	177097	5.44
1993	85	0.1358	0.12716	0.5	28869	3671	27034	146383	5.07
1993	86	0.15493	0.14379	0.5	25198	3623	23387	119349	4.74
1993	87	0.16069	0.14874	0.5	21575	3209	19970	95963	4.45
1993	88	0.18515	0.16947	0.5	18366	3112	16810	75992	4.14
1993	89	0.1988	0.18082	0.5	15254	2758	13874	59182	3.88
1993	90	0.21637	0.19525	0.5	12495	2440	11275	45308	3.63
1993	91	0.2382	0.21285	0.5	10056	2140	8985	34033	3.38
1993	92	0.26443	0.23355	0.5	7915	1849	6991	25047	3.16
1993	93	0.28265	0.24765	0.5	6067	1502	5315	18056	2.98
1993	94	0.3043	0.26412	0.5	4564	1206	3962	12741	2.79
1993	95	0.33317	0.28559	0.5	3359	959	2879	8779	2.61
1993	96	0.35943	0.30467	0.5	2400	731	2034	5900	2.46
1993	97	0.38656	0.32394	0.5	1668	540	1398	3866	2.32
1993	98	0.41441	0.34328	0.5	1128	387	934	2468	2.19
1993	99	0.44281	0.36254	0.5	741	269	606	1533	2.07
1993	100	0.4716	0.38162	0.5	472	180	382	927	1.96
1993	101	0.50058	0.40037	0.5	292	117	234	545	1.87
1993	102	0.52955	0.41869	0.5	175	73	138	311	1.78
1993	103	0.55833	0.43648	0.5	102	44	80	173	1.7
1993	104	0.58672	0.45364	0.5	57	26	44	93	1.63
1993	105	0.61454	0.4701	0.5	31	15	24	49	1.56
1993	106	0.64164	0.48579	0.5	17	8	13	25	1.5
1993	107	0.66786	0.50067	0.5	9	4	6	12	1.45
1993	108	0.69308	0.51471	0.5	4	2	3	6	1.41
1993	109	0.71719	0.52789	0.5	2	1	2	3	1.37
1993	110+	0.74013	1	1.35	1	1	1	1	1.35
1994	0	0.00487	0.00485	0.19	100000	485	99605	7656422	76.56
1994	1	0.00072	0.00072	0.5	99515	71	99479	7556816	75.94
1994	2	0.00046	0.00046	0.5	99443	46	99420	7457337	74.99
1994	3	0.00035	0.00035	0.5	99398	35	99380	7357917	74.03
1994	4	0.00025	0.00025	0.5	99362	25	99350	7258537	73.05
1994	5	0.00025	0.00025	0.5	99338	25	99325	7159187	72.07
1994	6	0.00023	0.00023	0.5	99313	23	99301	7059862	71.09
1994	7	0.00022	0.00022	0.5	99290	22	99279	6960560	70.1
1994	8	0.00014	0.00014	0.5	99268	14	99261	6861282	69.12
1994	9	0.00015	0.00015	0.5	99254	14	99247	6762021	68.13
1994	10	0.00014	0.00014	0.5	99239	14	99232	6662774	67.14
1994	11	0.00014	0.00014	0.5	99225	14	99218	6563542	66.15
1994	12	0.00018	0.00018	0.5	99211	18	99203	6464323	65.16
1994	13	0.0002	0.0002	0.5	99194	20	99184	6365121	64.17
1994	14	0.00024	0.00024	0.5	99174	23	99162	6265937	63.18
1994	15	0.00024	0.00024	0.5	99150	24	99139	6166775	62.2
1994	16	0.00043	0.00043	0.5	99127	43	99105	6067636	61.21
1994	17	0.00059	0.00059	0.5	99084	58	99055	5968531	60.24
1994	18	0.00065	0.00065	0.5	99025	64	98993	5869477	59.27
1994	19	0.00075	0.00075	0.5	98961	74	98924	5770483	58.31
1994	20	0.00074	0.00074	0.5	98887	73	98850	5671559	57.35
1994	21	0.00067	0.00067	0.5	98814	66	98781	5572709	56.4
1994	22	0.00074	0.00074	0.5	98747	73	98711	5473928	55.43
1994	23	0.00075	0.00075	0.5	98674	74	98637	5375218	54.47
1994	24	0.00069	0.00069	0.5	98600	68	98566	5276580	53.51
1994	25	0.00075	0.00075	0.5	98532	74	98495	5178014	52.55
1994	26	0.00073	0.00073	0.5	98458	72	98422	5079520	51.59
1994	27	0.00066	0.00066	0.5	98386	64	98354	4981097	50.63
1994	28	0.00071	0.00071	0.5	98322	70	98287	4882743	49.66
1994	29	0.00072	0.00072	0.5	98252	71	98216	4784456	48.7
1994	30	0.00075	0.00075	0.5	98181	74	98144	4686240	47.73
1994	31	0.0008	0.0008	0.5	98107	79	98068	4588096	46.77
1994	32	0.0008	0.0008	0.5	98028	79	97989	4490028	45.8
1994	33	0.00083	0.00083	0.5	97950	81	97909	4392039	44.84
1994	34	0.00086	0.00085	0.5	97868	84	97827	4294130	43.88
1994	35	0.00097	0.00097	0.5	97785	95	97737	4196303	42.91
1994	36	0.00106	0.00106	0.5	97690	103	97638	4098566	41.95
1994	37	0.00106	0.00106	0.5	97587	104	97535	4000927	41
1994	38	0.00115	0.00115	0.5	97483	112	97427	3903393	40.04
1994	39	0.00129	0.00129	0.5	97371	125	97308	3805966	39.09
1994	40	0.00146	0.00146	0.5	97246	142	97175	3708658	38.14
1994	41	0.00162	0.00162	0.5	97104	157	97025	3611483	37.19
1994	42	0.0018	0.0018	0.5	96946	174	96859	3514458	36.25
1994	43	0.00189	0.00189	0.5	96772	183	96680	3417599	35.32
1994	44	0.00226	0.00226	0.5	96589	218	96480	3320919	34.38
1994	45	0.00244	0.00244	0.5	96371	235	96253	3224439	33.46
1994	46	0.00269	0.00269	0.5	96136	258	96007	3128186	32.54
1994	47	0.003	0.00299	0.5	95877	287	95734	3032179	31.63
1994	48	0.00308	0.00308	0.5	95590	294	95443	2936445	30.72
1994	49	0.00374	0.00373	0.5	95296	356	95118	2841002	29.81
1994	50	0.00415	0.00414	0.5	94940	393	94744	2745884	28.92
1994	51	0.0043	0.00429	0.5	94548	406	94345	2651140	28.04
1994	52	0.00504	0.00502	0.5	94142	473	93905	2556795	27.16
1994	53	0.00514	0.00512	0.5	93669	480	93429	2462890	26.29
1994	54	0.00567	0.00566	0.5	93189	527	92925	2369461	25.43
1994	55	0.00609	0.00607	0.5	92662	562	92380	2276536	24.57
1994	56	0.00701	0.00698	0.5	92099	643	91778	2184156	23.72
1994	57	0.00755	0.00752	0.5	91456	688	91112	2092378	22.88
1994	58	0.00866	0.00863	0.5	90768	783	90377	2001266	22.05
1994	59	0.00946	0.00942	0.5	89985	847	89561	1910889	21.24
1994	60	0.01094	0.01088	0.5	89138	970	88653	1821328	20.43
1994	61	0.01198	0.01191	0.5	88168	1050	87643	1732675	19.65
1994	62	0.0132	0.01311	0.5	87118	1142	86547	1645032	18.88
1994	63	0.0147	0.0146	0.5	85976	1255	85349	1558485	18.13
1994	64	0.01536	0.01525	0.5	84721	1292	84075	1473136	17.39
1994	65	0.01723	0.01708	0.5	83429	1425	82717	1389061	16.65
1994	66	0.01816	0.01799	0.5	82004	1475	81266	1306345	15.93
1994	67	0.0196	0.01941	0.5	80528	1563	79747	1225079	15.21
1994	68	0.02156	0.02133	0.5	78966	1684	78124	1145331	14.5
1994	69	0.02358	0.0233	0.5	77282	1801	76381	1067208	13.81
1994	70	0.02584	0.02551	0.5	75481	1925	74518	990827	13.13
1994	71	0.0283	0.02791	0.5	73555	2053	72529	916309	12.46
1994	72	0.03181	0.03131	0.5	71503	2239	70383	843780	11.8
1994	73	0.0345	0.03391	0.5	69264	2349	68089	773397	11.17
1994	74	0.03966	0.03889	0.5	66915	2602	65614	705307	10.54
1994	75	0.04277	0.04187	0.5	64313	2693	62966	639694	9.95
1994	76	0.04804	0.04691	0.5	61620	2890	60174	576727	9.36
1994	77	0.05416	0.05273	0.5	58729	3097	57181	516553	8.8
1994	78	0.06204	0.06018	0.5	55632	3348	53958	459372	8.26
1994	79	0.06764	0.06542	0.5	52284	3421	50574	405414	7.75
1994	80	0.07708	0.07422	0.5	48864	3627	47051	354840	7.26
1994	81	0.08402	0.08063	0.5	45237	3647	43413	307789	6.8
1994	82	0.0951	0.09079	0.5	41590	3776	39702	264376	6.36
1994	83	0.10706	0.10162	0.5	37814	3843	35893	224674	5.94
1994	84	0.11796	0.11139	0.5	33971	3784	32079	188781	5.56
1994	85	0.13092	0.12288	0.5	30187	3709	28332	156702	5.19
1994	86	0.14646	0.13647	0.5	26478	3613	24671	128370	4.85
1994	87	0.1654	0.15276	0.5	22864	3493	21118	103699	4.54
1994	88	0.17304	0.15926	0.5	19372	3085	17829	82581	4.26
1994	89	0.1893	0.17293	0.5	16286	2816	14878	64752	3.98
1994	90	0.21087	0.19076	0.5	13470	2569	12185	49874	3.7
1994	91	0.2316	0.20756	0.5	10901	2263	9769	37688	3.46
1994	92	0.25443	0.22572	0.5	8638	1950	7663	27919	3.23
1994	93	0.27602	0.24255	0.5	6688	1622	5877	20256	3.03
1994	94	0.30157	0.26205	0.5	5066	1328	4402	14379	2.84
1994	95	0.32444	0.27916	0.5	3738	1044	3217	9977	2.67
1994	96	0.35048	0.29822	0.5	2695	804	2293	6760	2.51
1994	97	0.37745	0.31752	0.5	1891	600	1591	4467	2.36
1994	98	0.40519	0.33693	0.5	1291	435	1073	2876	2.23
1994	99	0.43355	0.35631	0.5	856	305	703	1803	2.11
1994	100	0.46236	0.37554	0.5	551	207	447	1099	2
1994	101	0.49141	0.39449	0.5	344	136	276	652	1.9
1994	102	0.52053	0.41303	0.5	208	86	165	376	1.8
1994	103	0.54951	0.43107	0.5	122	53	96	211	1.72
1994	104	0.57815	0.4485	0.5	70	31	54	115	1.65
1994	105	0.60628	0.46525	0.5	38	18	29	61	1.58
1994	106	0.63372	0.48124	0.5	21	10	16	31	1.52
1994	107	0.66032	0.49642	0.5	11	5	8	16	1.47
1994	108	0.68595	0.51077	0.5	5	3	4	8	1.42
1994	109	0.71049	0.52425	0.5	3	1	2	4	1.39
1994	110+	0.73386	1	1.36	1	1	2	2	1.36
1995	0	0.00456	0.00455	0.19	100000	455	99632	7638961	76.39
1995	1	0.00073	0.00073	0.5	99545	73	99509	7539329	75.74
1995	2	0.00046	0.00046	0.5	99473	46	99450	7439820	74.79
1995	3	0.00037	0.00037	0.5	99427	36	99409	7340370	73.83
1995	4	0.00028	0.00028	0.5	99391	28	99377	7240961	72.85
1995	5	0.00026	0.00026	0.5	99363	26	99350	7141584	71.87
1995	6	0.00025	0.00025	0.5	99337	25	99324	7042234	70.89
1995	7	0.00023	0.00023	0.5	99312	23	99301	6942910	69.91
1995	8	0.00019	0.00019	0.5	99289	18	99280	6843609	68.93
1995	9	0.0002	0.0002	0.5	99271	20	99261	6744329	67.94
1995	10	0.00017	0.00017	0.5	99251	17	99243	6645068	66.95
1995	11	0.00017	0.00017	0.5	99234	17	99226	6545825	65.96
1995	12	0.00018	0.00018	0.5	99217	18	99208	6446600	64.97
1995	13	0.00019	0.00019	0.5	99199	19	99190	6347392	63.99
1995	14	0.00022	0.00022	0.5	99180	22	99169	6248202	63
1995	15	0.00032	0.00032	0.5	99158	32	99142	6149033	62.01
1995	16	0.00046	0.00046	0.5	99126	46	99103	6049891	61.03
1995	17	0.00054	0.00054	0.5	99080	53	99054	5950787	60.06
1995	18	0.00065	0.00065	0.5	99027	64	98995	5851733	59.09
1995	19	0.00075	0.00075	0.5	98963	74	98926	5752738	58.13
1995	20	0.00075	0.00075	0.5	98889	74	98852	5653811	57.17
1995	21	0.00075	0.00075	0.5	98815	74	98778	5554959	56.22
1995	22	0.0007	0.0007	0.5	98741	69	98706	5456181	55.26
1995	23	0.00074	0.00074	0.5	98671	73	98635	5357475	54.3
1995	24	0.0007	0.0007	0.5	98598	69	98564	5258840	53.34
1995	25	0.00076	0.00075	0.5	98529	74	98492	5160277	52.37
1995	26	0.0007	0.0007	0.5	98455	69	98420	5061785	51.41
1995	27	0.00068	0.00068	0.5	98386	67	98352	4963364	50.45
1995	28	0.00074	0.00074	0.5	98319	73	98282	4865012	49.48
1995	29	0.00081	0.00081	0.5	98246	80	98206	4766729	48.52
1995	30	0.00079	0.00079	0.5	98167	78	98128	4668523	47.56
1995	31	0.00077	0.00077	0.5	98089	76	98051	4570395	46.59
1995	32	0.00083	0.00083	0.5	98013	82	97973	4472344	45.63
1995	33	0.00081	0.00081	0.5	97932	79	97892	4374371	44.67
1995	34	0.00092	0.00092	0.5	97852	90	97807	4276479	43.7
1995	35	0.001	0.001	0.5	97763	98	97714	4178672	42.74
1995	36	0.00104	0.00103	0.5	97665	101	97614	4080958	41.79
1995	37	0.00114	0.00114	0.5	97564	111	97508	3983344	40.83
1995	38	0.00124	0.00124	0.5	97452	121	97392	3885836	39.87
1995	39	0.00124	0.00124	0.5	97331	120	97271	3788444	38.92
1995	40	0.0015	0.0015	0.5	97211	146	97138	3691173	37.97
1995	41	0.00157	0.00157	0.5	97065	152	96989	3594036	37.03
1995	42	0.00177	0.00177	0.5	96913	171	96827	3497047	36.08
1995	43	0.00198	0.00197	0.5	96742	191	96646	3400220	35.15
1995	44	0.00217	0.00216	0.5	96551	209	96446	3303573	34.22
1995	45	0.00249	0.00249	0.5	96342	240	96222	3207127	33.29
1995	46	0.00271	0.00271	0.5	96102	260	95972	3110905	32.37
1995	47	0.00308	0.00307	0.5	95842	294	95695	3014933	31.46
1995	48	0.00344	0.00344	0.5	95548	328	95383	2919238	30.55
1995	49	0.0033	0.0033	0.5	95219	314	95062	2823855	29.66
1995	50	0.00402	0.00401	0.5	94906	381	94715	2728792	28.75
1995	51	0.00478	0.00477	0.5	94525	451	94299	2634077	27.87
1995	52	0.00478	0.00477	0.5	94074	449	93849	2539778	27
1995	53	0.0055	0.00548	0.5	93625	514	93368	2445929	26.12
1995	54	0.00569	0.00567	0.5	93111	528	92847	2352561	25.27
1995	55	0.00647	0.00645	0.5	92583	598	92284	2259714	24.41
1995	56	0.00689	0.00686	0.5	91985	631	91670	2167430	23.56
1995	57	0.00779	0.00776	0.5	91354	709	90999	2075760	22.72
1995	58	0.00838	0.00834	0.5	90645	756	90267	1984761	21.9
1995	59	0.00974	0.00969	0.5	89888	871	89453	1894494	21.08
1995	60	0.01055	0.0105	0.5	89018	935	88550	1805041	20.28
1995	61	0.01202	0.01195	0.5	88083	1052	87557	1716491	19.49
1995	62	0.01325	0.01317	0.5	87031	1146	86458	1628934	18.72
1995	63	0.01437	0.01427	0.5	85885	1225	85272	1542476	17.96
1995	64	0.01598	0.01585	0.5	84660	1342	83989	1457204	17.21
1995	65	0.01686	0.01672	0.5	83318	1393	82621	1373215	16.48
1995	66	0.01906	0.01888	0.5	81925	1547	81151	1290594	15.75
1995	67	0.01998	0.01979	0.5	80378	1590	79582	1209443	15.05
1995	68	0.02176	0.02152	0.5	78787	1696	77939	1129861	14.34
1995	69	0.02407	0.02378	0.5	77092	1833	76175	1051922	13.65
1995	70	0.02697	0.02661	0.5	75258	2003	74257	975747	12.97
1995	71	0.02924	0.02882	0.5	73255	2111	72200	901490	12.31
1995	72	0.03228	0.03176	0.5	71144	2260	70014	829290	11.66
1995	73	0.03543	0.03481	0.5	68885	2398	67686	759276	11.02
1995	74	0.03984	0.03906	0.5	66487	2597	65188	691590	10.4
1995	75	0.04544	0.04443	0.5	63890	2839	62470	626402	9.8
1995	76	0.04841	0.04726	0.5	61051	2885	59608	563931	9.24
1995	77	0.05521	0.05373	0.5	58165	3125	56603	504323	8.67
1995	78	0.06193	0.06007	0.5	55040	3306	53387	447720	8.13
1995	79	0.06998	0.06762	0.5	51734	3498	49985	394333	7.62
1995	80	0.07664	0.07381	0.5	48236	3560	46456	344349	7.14
1995	81	0.08668	0.08308	0.5	44675	3712	42820	297893	6.67
1995	82	0.0979	0.09333	0.5	40964	3823	39052	255074	6.23
1995	83	0.1098	0.10409	0.5	37140	3866	35208	216021	5.82
1995	84	0.12124	0.11431	0.5	33275	3804	31373	180814	5.43
1995	85	0.13296	0.12468	0.5	29471	3674	27634	149441	5.07
1995	86	0.1494	0.13901	0.5	25797	3586	24004	121807	4.72
1995	87	0.1644	0.15191	0.5	22211	3374	20524	97803	4.4
1995	88	0.18798	0.17183	0.5	18837	3237	17218	77279	4.1
1995	89	0.19435	0.17713	0.5	15600	2763	14218	60061	3.85
1995	90	0.21904	0.19742	0.5	12837	2534	11570	45843	3.57
1995	91	0.24138	0.21539	0.5	10302	2219	9193	34273	3.33
1995	92	0.27064	0.23838	0.5	8083	1927	7120	25080	3.1
1995	93	0.29369	0.25609	0.5	6157	1577	5368	17960	2.92
1995	94	0.3032	0.26329	0.5	4580	1206	3977	12592	2.75
1995	95	0.34128	0.29153	0.5	3374	984	2882	8615	2.55
1995	96	0.36895	0.31149	0.5	2390	745	2018	5733	2.4
1995	97	0.3975	0.3316	0.5	1646	546	1373	3715	2.26
1995	98	0.42678	0.35172	0.5	1100	387	907	2342	2.13
1995	99	0.45657	0.37171	0.5	713	265	581	1435	2.01
1995	100	0.48668	0.39143	0.5	448	175	360	854	1.91
1995	101	0.51688	0.41073	0.5	273	112	217	494	1.81
1995	102	0.54696	0.4295	0.5	161	69	126	277	1.73
1995	103	0.5767	0.44763	0.5	92	41	71	151	1.65
1995	104	0.6059	0.46502	0.5	51	24	39	80	1.58
1995	105	0.63436	0.4816	0.5	27	13	21	41	1.52
1995	106	0.66191	0.49732	0.5	14	7	11	21	1.46
1995	107	0.68841	0.51213	0.5	7	4	5	10	1.41
1995	108	0.71372	0.52601	0.5	3	2	3	5	1.37
1995	109	0.73777	0.53895	0.5	2	1	1	2	1.34
1995	110+	0.76047	1	1.31	1	1	1	1	1.31
1996	0	0.00421	0.00419	0.19	100000	419	99662	7700694	77.01
1996	1	0.00075	0.00075	0.5	99581	75	99543	7601032	76.33
1996	2	0.0004	0.0004	0.5	99506	39	99486	7501488	75.39
1996	3	0.0003	0.0003	0.5	99466	30	99451	7402002	74.42
1996	4	0.00025	0.00025	0.5	99436	25	99424	7302551	73.44
1996	5	0.00022	0.00022	0.5	99412	22	99401	7203127	72.46
1996	6	0.00018	0.00018	0.5	99389	18	99380	7103726	71.47
1996	7	0.00019	0.00019	0.5	99372	19	99362	7004346	70.49
1996	8	0.00012	0.00012	0.5	99352	12	99347	6904984	69.5
1996	9	0.00014	0.00014	0.5	99341	14	99334	6805637	68.51
1996	10	0.00012	0.00012	0.5	99327	11	99321	6706303	67.52
1996	11	0.00012	0.00012	0.5	99316	12	99310	6606982	66.53
1996	12	0.00015	0.00015	0.5	99303	15	99296	6507672	65.53
1996	13	0.00017	0.00017	0.5	99288	17	99280	6408376	64.54
1996	14	0.00018	0.00018	0.5	99271	18	99262	6309097	63.55
1996	15	0.00027	0.00027	0.5	99253	27	99240	6209834	62.57
1996	16	0.00043	0.00043	0.5	99226	43	99204	6110595	61.58
1996	17	0.00052	0.00052	0.5	99183	51	99157	6011390	60.61
1996	18	0.0006	0.0006	0.5	99132	59	99102	5912233	59.64
1996	19	0.00069	0.00069	0.5	99072	69	99038	5813131	58.68
1996	20	0.00068	0.00068	0.5	99003	67	98970	5714093	57.72
1996	21	0.00066	0.00066	0.5	98936	65	98904	5615124	56.75
1996	22	0.00069	0.00069	0.5	98871	68	98837	5516220	55.79
1996	23	0.00062	0.00062	0.5	98803	61	98772	5417383	54.83
1996	24	0.00067	0.00067	0.5	98741	66	98708	5318611	53.86
1996	25	0.00071	0.00071	0.5	98675	70	98640	5219903	52.9
1996	26	0.00068	0.00068	0.5	98606	67	98572	5121262	51.94
1996	27	0.00061	0.00061	0.5	98539	60	98509	5022690	50.97
1996	28	0.0007	0.0007	0.5	98479	69	98445	4924181	50
1996	29	0.0007	0.0007	0.5	98410	69	98376	4825736	49.04
1996	30	0.00073	0.00073	0.5	98341	71	98306	4727360	48.07
1996	31	0.00078	0.00078	0.5	98270	77	98231	4629055	47.11
1996	32	0.00082	0.00082	0.5	98193	81	98152	4530823	46.14
1996	33	0.00085	0.00085	0.5	98112	83	98070	4432671	45.18
1996	34	0.00083	0.00083	0.5	98029	82	97988	4334600	44.22
1996	35	0.00099	0.00099	0.5	97947	97	97899	4236612	43.25
1996	36	0.00107	0.00107	0.5	97850	105	97798	4138714	42.3
1996	37	0.00109	0.00109	0.5	97746	107	97692	4040916	41.34
1996	38	0.00118	0.00118	0.5	97639	115	97581	3943223	40.39
1996	39	0.00138	0.00138	0.5	97524	134	97456	3845642	39.43
1996	40	0.00137	0.00137	0.5	97389	133	97323	3748185	38.49
1996	41	0.00155	0.00155	0.5	97256	150	97181	3650863	37.54
1996	42	0.00174	0.00174	0.5	97105	169	97021	3553682	36.6
1996	43	0.0019	0.0019	0.5	96937	184	96845	3456661	35.66
1996	44	0.00216	0.00215	0.5	96752	208	96648	3359816	34.73
1996	45	0.00242	0.00242	0.5	96544	234	96427	3263168	33.8
1996	46	0.00264	0.00264	0.5	96310	254	96183	3166741	32.88
1996	47	0.0029	0.00289	0.5	96056	278	95917	3070558	31.97
1996	48	0.00324	0.00324	0.5	95778	310	95623	2974641	31.06
1996	49	0.00368	0.00367	0.5	95468	350	95293	2879018	30.16
1996	50	0.00383	0.00383	0.5	95118	364	94936	2783725	29.27
1996	51	0.00444	0.00443	0.5	94754	420	94544	2688789	28.38
1996	52	0.00485	0.00484	0.5	94334	457	94106	2594245	27.5
1996	53	0.00523	0.00522	0.5	93877	490	93633	2500139	26.63
1996	54	0.0057	0.00569	0.5	93388	531	93122	2406506	25.77
1996	55	0.00619	0.00617	0.5	92857	573	92570	2313384	24.91
1996	56	0.00683	0.00681	0.5	92284	628	91970	2220814	24.07
1996	57	0.00699	0.00697	0.5	91655	639	91336	2128844	23.23
1996	58	0.00824	0.00821	0.5	91017	747	90643	2037508	22.39
1996	59	0.00868	0.00864	0.5	90269	780	89879	1946866	21.57
1996	60	0.01011	0.01006	0.5	89490	900	89040	1856986	20.75
1996	61	0.01138	0.01132	0.5	88589	1003	88088	1767947	19.96
1996	62	0.01291	0.01283	0.5	87587	1124	87025	1679859	19.18
1996	63	0.01394	0.01385	0.5	86463	1197	85864	1592834	18.42
1996	64	0.01529	0.01517	0.5	85266	1294	84619	1506970	17.67
1996	65	0.01695	0.01681	0.5	83972	1411	83266	1422351	16.94
1996	66	0.01802	0.01786	0.5	82560	1475	81823	1339085	16.22
1996	67	0.01993	0.01973	0.5	81086	1600	80286	1257262	15.51
1996	68	0.02083	0.02061	0.5	79486	1638	78667	1176976	14.81
1996	69	0.02326	0.02299	0.5	77848	1790	76953	1098309	14.11
1996	70	0.02574	0.02541	0.5	76058	1933	75092	1021356	13.43
1996	71	0.02752	0.02715	0.5	74125	2012	73119	946265	12.77
1996	72	0.0306	0.03014	0.5	72113	2173	71026	873145	12.11
1996	73	0.03409	0.03351	0.5	69940	2344	68768	802119	11.47
1996	74	0.03792	0.03721	0.5	67596	2515	66338	733351	10.85
1996	75	0.04097	0.04014	0.5	65080	2613	63774	667013	10.25
1996	76	0.04663	0.04557	0.5	62468	2846	61044	603239	9.66
1996	77	0.05087	0.04961	0.5	59621	2958	58142	542195	9.09
1996	78	0.05884	0.05716	0.5	56663	3239	55044	484053	8.54
1996	79	0.06465	0.06262	0.5	53424	3346	51752	429009	8.03
1996	80	0.07257	0.07003	0.5	50079	3507	48325	377257	7.53
1996	81	0.08047	0.07736	0.5	46572	3603	44771	328932	7.06
1996	82	0.08855	0.0848	0.5	42969	3644	41147	284161	6.61
1996	83	0.09907	0.0944	0.5	39326	3712	37470	243014	6.18
1996	84	0.11124	0.10538	0.5	35614	3753	33737	205544	5.77
1996	85	0.12406	0.11682	0.5	31861	3722	30000	171807	5.39
1996	86	0.13754	0.12869	0.5	28139	3621	26328	141808	5.04
1996	87	0.1516	0.14092	0.5	24518	3455	22790	115479	4.71
1996	88	0.16374	0.15135	0.5	21063	3188	19469	92689	4.4
1996	89	0.18803	0.17187	0.5	17875	3072	16339	73220	4.1
1996	90	0.19784	0.18003	0.5	14803	2665	13470	56882	3.84
1996	91	0.22209	0.19989	0.5	12138	2426	10925	43412	3.58
1996	92	0.24382	0.21733	0.5	9711	2111	8656	32487	3.35
1996	93	0.26457	0.23366	0.5	7601	1776	6713	23831	3.14
1996	94	0.28403	0.24871	0.5	5825	1449	5101	17118	2.94
1996	95	0.31254	0.2703	0.5	4376	1183	3785	12018	2.75
1996	96	0.33835	0.28939	0.5	3193	924	2731	8233	2.58
1996	97	0.36515	0.30878	0.5	2269	701	1919	5502	2.42
1996	98	0.39282	0.32834	0.5	1569	515	1311	3583	2.28
1996	99	0.4212	0.34793	0.5	1054	367	870	2272	2.16
1996	100	0.45011	0.36742	0.5	687	252	561	1401	2.04
1996	101	0.47935	0.38668	0.5	435	168	351	841	1.93
1996	102	0.50874	0.40558	0.5	267	108	212	490	1.84
1996	103	0.53807	0.424	0.5	158	67	125	278	1.75
1996	104	0.56714	0.44185	0.5	91	40	71	153	1.67
1996	105	0.59576	0.45902	0.5	51	23	39	82	1.6
1996	106	0.62373	0.47545	0.5	28	13	21	42	1.54
1996	107	0.65091	0.49108	0.5	14	7	11	21	1.49
1996	108	0.67714	0.50587	0.5	7	4	5	11	1.44
1996	109	0.70229	0.51978	0.5	4	2	3	5	1.4
1996	110+	0.72629	1	1.38	2	2	2	2	1.38
1997	0	0.00394	0.00392	0.2	100000	392	99685	7722326	77.22
1997	1	0.00061	0.00061	0.5	99608	61	99577	7622641	76.53
1997	2	0.00039	0.00039	0.5	99546	39	99527	7523064	75.57
1997	3	0.00026	0.00026	0.5	99508	26	99495	7423537	74.6
1997	4	0.00023	0.00023	0.5	99482	23	99470	7324042	73.62
1997	5	0.00019	0.00019	0.5	99459	19	99449	7224572	72.64
1997	6	0.00018	0.00018	0.5	99440	18	99431	7125123	71.65
1997	7	0.00017	0.00017	0.5	99422	17	99413	7025693	70.67
1997	8	0.00014	0.00014	0.5	99405	13	99398	6926279	69.68
1997	9	0.00013	0.00013	0.5	99392	13	99385	6826881	68.69
1997	10	0.00012	0.00012	0.5	99379	12	99373	6727496	67.7
1997	11	0.00012	0.00012	0.5	99367	12	99361	6628123	66.7
1997	12	0.00016	0.00016	0.5	99355	15	99348	6528762	65.71
1997	13	0.00016	0.00016	0.5	99340	16	99332	6429414	64.72
1997	14	0.00017	0.00017	0.5	99324	17	99315	6330082	63.73
1997	15	0.00025	0.00025	0.5	99306	24	99294	6230767	62.74
1997	16	0.00044	0.00044	0.5	99282	44	99260	6131473	61.76
1997	17	0.0005	0.0005	0.5	99238	49	99213	6032213	60.79
1997	18	0.00063	0.00063	0.5	99189	63	99157	5933000	59.82
1997	19	0.00068	0.00068	0.5	99126	67	99092	5833842	58.85
1997	20	0.00066	0.00066	0.5	99059	65	99026	5734750	57.89
1997	21	0.00064	0.00064	0.5	98993	63	98962	5635724	56.93
1997	22	0.00063	0.00063	0.5	98930	63	98899	5536762	55.97
1997	23	0.00064	0.00064	0.5	98868	63	98836	5437862	55
1997	24	0.00062	0.00062	0.5	98805	61	98774	5339026	54.04
1997	25	0.00066	0.00066	0.5	98744	65	98711	5240252	53.07
1997	26	0.00067	0.00067	0.5	98678	66	98645	5141541	52.1
1997	27	0.00063	0.00063	0.5	98612	62	98581	5042896	51.14
1997	28	0.00074	0.00074	0.5	98550	73	98513	4944315	50.17
1997	29	0.0007	0.0007	0.5	98477	69	98443	4845802	49.21
1997	30	0.0007	0.0007	0.5	98408	68	98374	4747359	48.24
1997	31	0.00076	0.00076	0.5	98340	74	98303	4648985	47.27
1997	32	0.00082	0.00082	0.5	98266	80	98226	4550682	46.31
1997	33	0.00083	0.00083	0.5	98185	82	98145	4452456	45.35
1997	34	0.00092	0.00091	0.5	98104	90	98059	4354311	44.38
1997	35	0.00093	0.00092	0.5	98014	91	97969	4256253	43.42
1997	36	0.00098	0.00098	0.5	97923	96	97875	4158284	42.46
1997	37	0.00117	0.00117	0.5	97828	115	97770	4060408	41.51
1997	38	0.00117	0.00117	0.5	97713	114	97656	3962638	40.55
1997	39	0.00124	0.00124	0.5	97599	121	97538	3864982	39.6
1997	40	0.00136	0.00135	0.5	97478	132	97412	3767444	38.65
1997	41	0.0015	0.00149	0.5	97346	146	97273	3670032	37.7
1997	42	0.00169	0.00169	0.5	97200	164	97118	3572759	36.76
1997	43	0.00186	0.00186	0.5	97036	180	96946	3475641	35.82
1997	44	0.00204	0.00203	0.5	96856	197	96757	3378695	34.88
1997	45	0.00235	0.00235	0.5	96659	227	96545	3281938	33.95
1997	46	0.00258	0.00258	0.5	96432	248	96308	3185392	33.03
1997	47	0.00289	0.00289	0.5	96184	278	96045	3089085	32.12
1997	48	0.00315	0.00315	0.5	95906	302	95755	2993040	31.21
1997	49	0.00352	0.00352	0.5	95604	336	95436	2897285	30.31
1997	50	0.00404	0.00403	0.5	95267	384	95075	2801850	29.41
1997	51	0.00416	0.00415	0.5	94884	394	94687	2706774	28.53
1997	52	0.00492	0.0049	0.5	94490	463	94258	2612087	27.64
1997	53	0.00533	0.00532	0.5	94027	500	93777	2517829	26.78
1997	54	0.00562	0.0056	0.5	93527	524	93265	2424053	25.92
1997	55	0.00628	0.00626	0.5	93003	582	92712	2330788	25.06
1997	56	0.0067	0.00668	0.5	92421	617	92112	2238076	24.22
1997	57	0.0072	0.00718	0.5	91803	659	91474	2145964	23.38
1997	58	0.00757	0.00754	0.5	91145	687	90801	2054490	22.54
1997	59	0.00907	0.00902	0.5	90457	816	90049	1963689	21.71
1997	60	0.00954	0.0095	0.5	89641	852	89215	1873640	20.9
1997	61	0.01082	0.01077	0.5	88789	956	88312	1784425	20.1
1997	62	0.01214	0.01207	0.5	87834	1060	87304	1696113	19.31
1997	63	0.0134	0.01331	0.5	86774	1155	86196	1608810	18.54
1997	64	0.01487	0.01476	0.5	85618	1264	84987	1522614	17.78
1997	65	0.01606	0.01593	0.5	84355	1344	83683	1437627	17.04
1997	66	0.0181	0.01794	0.5	83011	1489	82266	1353944	16.31
1997	67	0.01923	0.01905	0.5	81521	1553	80745	1271678	15.6
1997	68	0.02129	0.02107	0.5	79968	1685	79126	1190933	14.89
1997	69	0.02289	0.02263	0.5	78284	1772	77398	1111807	14.2
1997	70	0.02471	0.02441	0.5	76512	1867	75578	1034410	13.52
1997	71	0.02731	0.02694	0.5	74644	2011	73639	958831	12.85
1997	72	0.03071	0.03024	0.5	72633	2197	71535	885193	12.19
1997	73	0.03296	0.03242	0.5	70437	2284	69295	813657	11.55
1997	74	0.03606	0.03542	0.5	68153	2414	66946	744362	10.92
1997	75	0.04091	0.04009	0.5	65739	2636	64421	677416	10.3
1997	76	0.0448	0.04382	0.5	63103	2765	61721	612995	9.71
1997	77	0.05278	0.05142	0.5	60338	3103	58787	551274	9.14
1997	78	0.05522	0.05374	0.5	57236	3076	55698	492487	8.6
1997	79	0.06452	0.06251	0.5	54160	3385	52467	436789	8.06
1997	80	0.07165	0.06917	0.5	50775	3512	49019	384322	7.57
1997	81	0.08075	0.07761	0.5	47263	3668	45429	335303	7.09
1997	82	0.08686	0.08325	0.5	43595	3629	41780	289875	6.65
1997	83	0.09916	0.09448	0.5	39965	3776	38078	248095	6.21
1997	84	0.11001	0.10427	0.5	36190	3774	34303	210017	5.8
1997	85	0.12229	0.11525	0.5	32416	3736	30548	175714	5.42
1997	86	0.1346	0.12612	0.5	28680	3617	26872	145166	5.06
1997	87	0.15051	0.13998	0.5	25063	3508	23309	118294	4.72
1997	88	0.16539	0.15276	0.5	21555	3293	19909	94985	4.41
1997	89	0.1813	0.16623	0.5	18262	3036	16744	75076	4.11
1997	90	0.2099	0.18996	0.5	15226	2892	13780	58332	3.83
1997	91	0.21517	0.19427	0.5	12334	2396	11136	44552	3.61
1997	92	0.23567	0.21083	0.5	9938	2095	8890	33416	3.36
1997	93	0.26444	0.23356	0.5	7843	1832	6927	24526	3.13
1997	94	0.28985	0.25316	0.5	6011	1522	5250	17599	2.93
1997	95	0.31169	0.26966	0.5	4489	1211	3884	12349	2.75
1997	96	0.33758	0.28883	0.5	3279	947	2805	8465	2.58
1997	97	0.36447	0.30829	0.5	2332	719	1972	5659	2.43
1997	98	0.39225	0.32793	0.5	1613	529	1348	3687	2.29
1997	99	0.42073	0.34761	0.5	1084	377	896	2339	2.16
1997	100	0.44976	0.36718	0.5	707	260	577	1443	2.04
1997	101	0.47913	0.38653	0.5	448	173	361	866	1.93
1997	102	0.50864	0.40551	0.5	275	111	219	505	1.84
1997	103	0.5381	0.42402	0.5	163	69	129	286	1.75
1997	104	0.56729	0.44194	0.5	94	42	73	157	1.67
1997	105	0.59602	0.45918	0.5	52	24	40	84	1.6
1997	106	0.62411	0.47567	0.5	28	13	22	44	1.54
1997	107	0.65139	0.49136	0.5	15	7	11	22	1.49
1997	108	0.67771	0.50619	0.5	8	4	6	11	1.44
1997	109	0.70295	0.52014	0.5	4	2	3	5	1.4
1997	110+	0.72701	1	1.38	2	2	2	2	1.38
1998	0	0.00388	0.00386	0.2	100000	386	99690	7719838	77.2
1998	1	0.00069	0.00069	0.5	99614	68	99580	7620148	76.5
1998	2	0.00035	0.00035	0.5	99545	34	99528	7520569	75.55
1998	3	0.00031	0.00031	0.5	99511	31	99495	7421041	74.58
1998	4	0.00023	0.00023	0.5	99480	23	99469	7321545	73.6
1998	5	0.00021	0.00021	0.5	99457	21	99447	7222077	72.61
1998	6	0.0002	0.0002	0.5	99436	20	99427	7122630	71.63
1998	7	0.0002	0.0002	0.5	99417	20	99407	7023203	70.64
1998	8	0.00018	0.00018	0.5	99397	18	99388	6923797	69.66
1998	9	0.00013	0.00013	0.5	99379	13	99372	6824409	68.67
1998	10	0.00012	0.00012	0.5	99366	12	99360	6725037	67.68
1998	11	0.00012	0.00012	0.5	99354	12	99348	6625677	66.69
1998	12	0.00013	0.00013	0.5	99341	13	99335	6526329	65.7
1998	13	0.00016	0.00016	0.5	99329	16	99320	6426994	64.7
1998	14	0.00025	0.00025	0.5	99312	24	99300	6327674	63.71
1998	15	0.00026	0.00026	0.5	99288	26	99275	6228374	62.73
1998	16	0.00045	0.00045	0.5	99262	45	99240	6129099	61.75
1998	17	0.00053	0.00053	0.5	99218	52	99192	6029859	60.77
1998	18	0.00063	0.00063	0.5	99166	62	99134	5930667	59.81
1998	19	0.0007	0.0007	0.5	99103	70	99068	5831533	58.84
1998	20	0.00072	0.00072	0.5	99033	71	98998	5732465	57.88
1998	21	0.00071	0.00071	0.5	98962	71	98927	5633467	56.93
1998	22	0.00068	0.00068	0.5	98892	67	98858	5534540	55.97
1998	23	0.0007	0.0007	0.5	98824	69	98790	5435682	55
1998	24	0.00068	0.00068	0.5	98755	67	98722	5336892	54.04
1998	25	0.0007	0.0007	0.5	98688	70	98653	5238170	53.08
1998	26	0.00067	0.00067	0.5	98618	66	98585	5139517	52.12
1998	27	0.00073	0.00073	0.5	98552	72	98516	5040932	51.15
1998	28	0.00071	0.00071	0.5	98480	69	98445	4942416	50.19
1998	29	0.00078	0.00078	0.5	98411	77	98372	4843970	49.22
1998	30	0.00075	0.00075	0.5	98334	73	98297	4745598	48.26
1998	31	0.00084	0.00084	0.5	98261	83	98219	4647301	47.3
1998	32	0.00085	0.00085	0.5	98178	84	98136	4549081	46.34
1998	33	0.0009	0.0009	0.5	98094	88	98050	4450945	45.37
1998	34	0.00097	0.00097	0.5	98006	95	97958	4352895	44.41
1998	35	0.00099	0.00099	0.5	97911	97	97862	4254937	43.46
1998	36	0.00109	0.00109	0.5	97814	106	97761	4157075	42.5
1998	37	0.00121	0.00121	0.5	97707	118	97648	4059314	41.55
1998	38	0.0013	0.0013	0.5	97589	127	97526	3961666	40.6
1998	39	0.00129	0.00128	0.5	97462	125	97399	3864140	39.65
1998	40	0.00149	0.00149	0.5	97337	145	97264	3766741	38.7
1998	41	0.00168	0.00167	0.5	97192	163	97110	3669477	37.76
1998	42	0.00175	0.00175	0.5	97029	169	96944	3572366	36.82
1998	43	0.0019	0.0019	0.5	96860	184	96768	3475422	35.88
1998	44	0.00222	0.00222	0.5	96676	214	96568	3378655	34.95
1998	45	0.00239	0.00239	0.5	96461	231	96346	3282086	34.02
1998	46	0.00271	0.0027	0.5	96231	260	96100	3185740	33.11
1998	47	0.00297	0.00297	0.5	95970	285	95828	3089640	32.19
1998	48	0.00334	0.00333	0.5	95686	319	95526	2993812	31.29
1998	49	0.00367	0.00367	0.5	95367	350	95192	2898285	30.39
1998	50	0.00413	0.00412	0.5	95017	392	94821	2803093	29.5
1998	51	0.00449	0.00448	0.5	94626	424	94413	2708272	28.62
1998	52	0.00465	0.00464	0.5	94201	437	93983	2613858	27.75
1998	53	0.00546	0.00545	0.5	93764	511	93509	2519876	26.87
1998	54	0.00605	0.00604	0.5	93253	563	92972	2426367	26.02
1998	55	0.00607	0.00605	0.5	92691	561	92410	2333395	25.17
1998	56	0.00693	0.0069	0.5	92129	636	91811	2240985	24.32
1998	57	0.00741	0.00738	0.5	91494	675	91156	2149173	23.49
1998	58	0.00809	0.00806	0.5	90819	732	90453	2058017	22.66
1998	59	0.00852	0.00848	0.5	90087	764	89705	1967565	21.84
1998	60	0.00974	0.0097	0.5	89323	866	88890	1877860	21.02
1998	61	0.01069	0.01063	0.5	88457	940	87987	1788970	20.22
1998	62	0.01185	0.01178	0.5	87516	1031	87001	1700984	19.44
1998	63	0.01303	0.01295	0.5	86486	1120	85926	1613983	18.66
1998	64	0.01468	0.01458	0.5	85366	1244	84744	1528057	17.9
1998	65	0.01613	0.016	0.5	84121	1346	83448	1443313	17.16
1998	66	0.01767	0.01752	0.5	82775	1450	82050	1359865	16.43
1998	67	0.01949	0.0193	0.5	81325	1570	80541	1277815	15.71
1998	68	0.02093	0.02071	0.5	79756	1652	78930	1197274	15.01
1998	69	0.02345	0.02318	0.5	78104	1810	77199	1118344	14.32
1998	70	0.02521	0.0249	0.5	76294	1900	75344	1041145	13.65
1998	71	0.02726	0.02689	0.5	74394	2001	73394	965801	12.98
1998	72	0.02982	0.02938	0.5	72393	2127	71330	892408	12.33
1998	73	0.03328	0.03273	0.5	70266	2300	69116	821078	11.69
1998	74	0.03621	0.03557	0.5	67966	2417	66757	751962	11.06
1998	75	0.03963	0.03886	0.5	65549	2547	64275	685204	10.45
1998	76	0.04425	0.04329	0.5	63001	2727	61638	620929	9.86
1998	77	0.04974	0.04853	0.5	60274	2925	58811	559292	9.28
1998	78	0.05604	0.05452	0.5	57349	3126	55786	500480	8.73
1998	79	0.06083	0.05904	0.5	54222	3201	52622	444695	8.2
1998	80	0.06899	0.06669	0.5	51021	3402	49320	392073	7.68
1998	81	0.078	0.07508	0.5	47619	3575	45831	342753	7.2
1998	82	0.08776	0.08407	0.5	44044	3703	42193	296921	6.74
1998	83	0.0956	0.09124	0.5	40341	3681	38501	254729	6.31
1998	84	0.10732	0.10185	0.5	36661	3734	34794	216228	5.9
1998	85	0.11937	0.11265	0.5	32927	3709	31072	181434	5.51
1998	86	0.13109	0.12303	0.5	29218	3595	27420	150362	5.15
1998	87	0.14606	0.13612	0.5	25623	3488	23879	122942	4.8
1998	88	0.16236	0.15017	0.5	22135	3324	20473	99063	4.48
1998	89	0.17792	0.16338	0.5	18811	3073	17274	78590	4.18
1998	90	0.19417	0.17699	0.5	15738	2785	14345	61315	3.9
1998	91	0.22237	0.20012	0.5	12952	2592	11656	46970	3.63
1998	92	0.23237	0.20818	0.5	10360	2157	9282	35314	3.41
1998	93	0.26058	0.23055	0.5	8203	1891	7258	26032	3.17
1998	94	0.28447	0.24905	0.5	6312	1572	5526	18774	2.97
1998	95	0.3055	0.26502	0.5	4740	1256	4112	13248	2.79
1998	96	0.33109	0.28406	0.5	3484	990	2989	9136	2.62
1998	97	0.35772	0.30345	0.5	2494	757	2116	6147	2.46
1998	98	0.38526	0.32303	0.5	1737	561	1457	4031	2.32
1998	99	0.41356	0.34269	0.5	1176	403	975	2574	2.19
1998	100	0.44243	0.36229	0.5	773	280	633	1600	2.07
1998	101	0.47171	0.38168	0.5	493	188	399	967	1.96
1998	102	0.50117	0.40075	0.5	305	122	244	568	1.86
1998	103	0.53063	0.41937	0.5	183	77	144	324	1.77
1998	104	0.55988	0.43743	0.5	106	46	83	180	1.69
1998	105	0.58872	0.45483	0.5	60	27	46	97	1.62
1998	106	0.61696	0.47151	0.5	33	15	25	51	1.56
1998	107	0.64443	0.48739	0.5	17	8	13	26	1.5
1998	108	0.67099	0.50243	0.5	9	4	7	13	1.45
1998	109	0.69649	0.51659	0.5	4	2	3	6	1.41
1998	110+	0.72084	1	1.39	2	2	3	3	1.39
1999	0	0.00366	0.00365	0.2	100000	365	99708	7715588	77.16
1999	1	0.00062	0.00062	0.5	99635	62	99604	7615880	76.44
1999	2	0.00035	0.00035	0.5	99573	34	99556	7516277	75.49
1999	3	0.00027	0.00027	0.5	99539	27	99525	7416721	74.51
1999	4	0.00022	0.00022	0.5	99512	22	99501	7317196	73.53
1999	5	0.00017	0.00017	0.5	99489	17	99481	7217695	72.55
1999	6	0.00015	0.00015	0.5	99472	15	99464	7118214	71.56
1999	7	0.00014	0.00014	0.5	99457	14	99450	7018750	70.57
1999	8	0.00016	0.00016	0.5	99442	16	99434	6919300	69.58
1999	9	0.00012	0.00012	0.5	99426	12	99421	6819866	68.59
1999	10	0.00016	0.00016	0.5	99415	16	99407	6720445	67.6
1999	11	0.00013	0.00013	0.5	99399	13	99393	6621038	66.61
1999	12	0.00013	0.00013	0.5	99386	13	99380	6521646	65.62
1999	13	0.00014	0.00014	0.5	99374	14	99366	6422266	64.63
1999	14	0.0002	0.0002	0.5	99359	20	99350	6322899	63.64
1999	15	0.00029	0.00029	0.5	99340	29	99325	6223550	62.65
1999	16	0.00042	0.00042	0.5	99311	41	99290	6124224	61.67
1999	17	0.00049	0.00049	0.5	99269	48	99245	6024934	60.69
1999	18	0.00059	0.00059	0.5	99221	59	99192	5925689	59.72
1999	19	0.00064	0.00064	0.5	99162	64	99131	5826497	58.76
1999	20	0.00063	0.00063	0.5	99099	62	99068	5727367	57.79
1999	21	0.00064	0.00064	0.5	99037	63	99005	5628299	56.83
1999	22	0.00069	0.00069	0.5	98973	68	98940	5529294	55.87
1999	23	0.00076	0.00076	0.5	98906	75	98868	5430354	54.9
1999	24	0.00071	0.00071	0.5	98831	70	98796	5331486	53.95
1999	25	0.00072	0.00072	0.5	98760	71	98725	5232690	52.98
1999	26	0.00069	0.00069	0.5	98690	68	98656	5133965	52.02
1999	27	0.00074	0.00074	0.5	98622	73	98585	5035310	51.06
1999	28	0.00075	0.00075	0.5	98548	74	98512	4936725	50.09
1999	29	0.00077	0.00077	0.5	98475	75	98437	4838213	49.13
1999	30	0.00079	0.00079	0.5	98399	78	98360	4739776	48.17
1999	31	0.00082	0.00082	0.5	98321	80	98281	4641416	47.21
1999	32	0.0009	0.0009	0.5	98241	88	98197	4543135	46.24
1999	33	0.00092	0.00092	0.5	98153	91	98107	4444938	45.29
1999	34	0.00095	0.00095	0.5	98062	93	98015	4346831	44.33
1999	35	0.00108	0.00108	0.5	97969	106	97916	4248816	43.37
1999	36	0.00106	0.00106	0.5	97863	104	97811	4150900	42.42
1999	37	0.00116	0.00116	0.5	97759	113	97702	4053089	41.46
1999	38	0.00132	0.00132	0.5	97646	129	97581	3955387	40.51
1999	39	0.00141	0.00141	0.5	97517	137	97448	3857806	39.56
1999	40	0.00148	0.00148	0.5	97379	144	97308	3760357	38.62
1999	41	0.00162	0.00162	0.5	97236	157	97157	3663050	37.67
1999	42	0.00179	0.00178	0.5	97078	173	96992	3565893	36.73
1999	43	0.00198	0.00198	0.5	96905	192	96809	3468901	35.8
1999	44	0.00224	0.00224	0.5	96713	216	96605	3372092	34.87
1999	45	0.00244	0.00243	0.5	96497	235	96379	3275487	33.94
1999	46	0.00276	0.00276	0.5	96262	265	96129	3179108	33.03
1999	47	0.00302	0.00302	0.5	95997	290	95852	3082978	32.12
1999	48	0.00329	0.00329	0.5	95707	315	95550	2987126	31.21
1999	49	0.0037	0.00369	0.5	95392	352	95216	2891576	30.31
1999	50	0.00416	0.00415	0.5	95040	394	94843	2796360	29.42
1999	51	0.00441	0.0044	0.5	94646	417	94438	2701517	28.54
1999	52	0.005	0.00499	0.5	94229	470	93994	2607079	27.67
1999	53	0.00508	0.00506	0.5	93759	475	93522	2513085	26.8
1999	54	0.00603	0.00601	0.5	93284	561	93004	2419563	25.94
1999	55	0.00673	0.00671	0.5	92723	622	92412	2326559	25.09
1999	56	0.00676	0.00673	0.5	92101	620	91791	2234147	24.26
1999	57	0.00757	0.00754	0.5	91481	690	91136	2142356	23.42
1999	58	0.00808	0.00805	0.5	90791	731	90426	2051220	22.59
1999	59	0.00888	0.00884	0.5	90060	796	89662	1960794	21.77
1999	60	0.00933	0.00929	0.5	89264	829	88850	1871132	20.96
1999	61	0.01051	0.01045	0.5	88435	924	87973	1782282	20.15
1999	62	0.01141	0.01135	0.5	87511	993	87014	1694309	19.36
1999	63	0.01294	0.01285	0.5	86518	1112	85962	1607295	18.58
1999	64	0.01406	0.01396	0.5	85406	1193	84809	1521333	17.81
1999	65	0.01605	0.01592	0.5	84213	1341	83543	1436524	17.06
1999	66	0.01765	0.01749	0.5	82872	1450	82148	1352982	16.33
1999	67	0.01919	0.01901	0.5	81423	1548	80649	1270834	15.61
1999	68	0.02096	0.02074	0.5	79875	1656	79047	1190185	14.9
1999	69	0.02294	0.02268	0.5	78219	1774	77332	1111138	14.21
1999	70	0.02539	0.02507	0.5	76445	1916	75486	1033807	13.52
1999	71	0.02701	0.02665	0.5	74528	1986	73535	958320	12.86
1999	72	0.03034	0.02989	0.5	72542	2168	71458	884785	12.2
1999	73	0.03343	0.03288	0.5	70374	2314	69217	813327	11.56
1999	74	0.03675	0.03608	0.5	68060	2456	66832	744110	10.93
1999	75	0.04039	0.03959	0.5	65604	2598	64305	677278	10.32
1999	76	0.0444	0.04343	0.5	63007	2736	61638	612973	9.73
1999	77	0.05014	0.04891	0.5	60270	2948	58796	551335	9.15
1999	78	0.05639	0.05484	0.5	57322	3144	55750	492539	8.59
1999	79	0.06316	0.06122	0.5	54178	3317	52520	436788	8.06
1999	80	0.06946	0.06712	0.5	50861	3414	49154	384268	7.56
1999	81	0.08048	0.07737	0.5	47447	3671	45612	335114	7.06
1999	82	0.08878	0.08501	0.5	43776	3721	41916	289502	6.61
1999	83	0.09966	0.09493	0.5	40055	3802	38154	247587	6.18
1999	84	0.1104	0.10462	0.5	36253	3793	34356	209433	5.78
1999	85	0.1223	0.11526	0.5	32460	3741	30589	175077	5.39
1999	86	0.13461	0.12612	0.5	28719	3622	26908	144487	5.03
1999	87	0.15178	0.14107	0.5	25097	3540	23326	117580	4.69
1999	88	0.16719	0.15429	0.5	21556	3326	19893	94253	4.37
1999	89	0.182	0.16682	0.5	18230	3041	16710	74360	4.08
1999	90	0.2045	0.18553	0.5	15189	2818	13780	57650	3.8
1999	91	0.2241	0.20152	0.5	12371	2493	11125	43870	3.55
1999	92	0.24575	0.21885	0.5	9878	2162	8797	32745	3.31
1999	93	0.26195	0.23162	0.5	7716	1787	6823	23948	3.1
1999	94	0.29206	0.25485	0.5	5929	1511	5173	17126	2.89
1999	95	0.31744	0.27396	0.5	4418	1210	3813	11952	2.71
1999	96	0.34409	0.29358	0.5	3208	942	2737	8140	2.54
1999	97	0.37175	0.31348	0.5	2266	710	1911	5403	2.38
1999	98	0.40028	0.33353	0.5	1556	519	1296	3492	2.24
1999	99	0.4295	0.35357	0.5	1037	367	853	2196	2.12
1999	100	0.45922	0.37347	0.5	670	250	545	1342	2
1999	101	0.48924	0.39308	0.5	420	165	337	797	1.9
1999	102	0.51933	0.41227	0.5	255	105	202	460	1.8
1999	103	0.54928	0.43093	0.5	150	65	118	258	1.72
1999	104	0.57888	0.44894	0.5	85	38	66	140	1.64
1999	105	0.60792	0.46621	0.5	47	22	36	74	1.58
1999	106	0.63622	0.48268	0.5	25	12	19	38	1.51
1999	107	0.66361	0.49828	0.5	13	6	10	19	1.46
1999	108	0.68994	0.51298	0.5	7	3	5	9	1.41
1999	109	0.71509	0.52675	0.5	3	2	2	4	1.38
1999	110+	0.73898	1	1.35	1	1	2	2	1.35
2000	0	0.00352	0.00351	0.2	100000	351	99719	7767062	77.67
2000	1	0.00055	0.00055	0.5	99649	55	99621	7667342	76.94
2000	2	0.00033	0.00033	0.5	99594	33	99577	7567721	75.99
2000	3	0.00026	0.00026	0.5	99561	26	99548	7468144	75.01
2000	4	0.00023	0.00023	0.5	99535	23	99523	7368596	74.03
2000	5	0.00018	0.00018	0.5	99512	18	99503	7269073	73.05
2000	6	0.00015	0.00015	0.5	99494	15	99487	7169569	72.06
2000	7	0.00016	0.00016	0.5	99480	16	99472	7070082	71.07
2000	8	0.00013	0.00013	0.5	99463	13	99457	6970611	70.08
2000	9	9e-05	9e-05	0.5	99450	9	99446	6871154	69.09
2000	10	0.0001	0.0001	0.5	99441	10	99436	6771708	68.1
2000	11	0.00012	0.00012	0.5	99431	12	99425	6672273	67.1
2000	12	0.00012	0.00012	0.5	99419	12	99413	6572848	66.11
2000	13	0.00016	0.00016	0.5	99407	16	99399	6473435	65.12
2000	14	0.00022	0.00022	0.5	99390	22	99380	6374036	64.13
2000	15	0.00024	0.00024	0.5	99369	24	99357	6274657	63.15
2000	16	0.00039	0.00039	0.5	99345	38	99326	6175300	62.16
2000	17	0.00044	0.00044	0.5	99307	44	99285	6075974	61.18
2000	18	0.00054	0.00054	0.5	99263	54	99236	5976689	60.21
2000	19	0.00063	0.00063	0.5	99209	63	99178	5877453	59.24
2000	20	0.00065	0.00065	0.5	99146	64	99114	5778275	58.28
2000	21	0.0006	0.0006	0.5	99082	59	99053	5679161	57.32
2000	22	0.00069	0.00069	0.5	99023	68	98989	5580108	56.35
2000	23	0.00069	0.00069	0.5	98955	68	98921	5481119	55.39
2000	24	0.00073	0.00073	0.5	98887	72	98851	5382198	54.43
2000	25	0.00065	0.00065	0.5	98815	64	98783	5283347	53.47
2000	26	0.00067	0.00067	0.5	98751	66	98718	5184564	52.5
2000	27	0.00063	0.00063	0.5	98685	62	98654	5085846	51.54
2000	28	0.00068	0.00068	0.5	98623	67	98589	4987192	50.57
2000	29	0.00072	0.00072	0.5	98556	71	98521	4888602	49.6
2000	30	0.00075	0.00075	0.5	98485	74	98448	4790081	48.64
2000	31	0.00085	0.00085	0.5	98411	84	98369	4691633	47.67
2000	32	0.00087	0.00087	0.5	98327	85	98285	4593264	46.71
2000	33	0.00089	0.00089	0.5	98242	88	98198	4494979	45.75
2000	34	0.00097	0.00097	0.5	98154	95	98107	4396781	44.79
2000	35	0.001	0.001	0.5	98059	98	98010	4298674	43.84
2000	36	0.00101	0.00101	0.5	97961	99	97912	4200664	42.88
2000	37	0.00115	0.00115	0.5	97862	113	97806	4102752	41.92
2000	38	0.00128	0.00128	0.5	97750	125	97687	4004946	40.97
2000	39	0.00136	0.00136	0.5	97625	133	97558	3907259	40.02
2000	40	0.00146	0.00146	0.5	97492	142	97420	3809701	39.08
2000	41	0.00158	0.00157	0.5	97349	153	97273	3712280	38.13
2000	42	0.0018	0.0018	0.5	97196	175	97109	3615007	37.19
2000	43	0.00179	0.00179	0.5	97021	174	96934	3517899	36.26
2000	44	0.00217	0.00216	0.5	96847	209	96743	3420965	35.32
2000	45	0.00236	0.00236	0.5	96638	228	96524	3324222	34.4
2000	46	0.00254	0.00254	0.5	96410	245	96288	3227698	33.48
2000	47	0.00287	0.00286	0.5	96165	275	96028	3131411	32.56
2000	48	0.00321	0.00321	0.5	95890	308	95736	3035383	31.65
2000	49	0.00351	0.0035	0.5	95582	335	95415	2939646	30.76
2000	50	0.00393	0.00393	0.5	95247	374	95061	2844231	29.86
2000	51	0.00427	0.00426	0.5	94874	404	94672	2749171	28.98
2000	52	0.00476	0.00475	0.5	94469	449	94245	2654499	28.1
2000	53	0.00542	0.0054	0.5	94020	508	93766	2560254	27.23
2000	54	0.00533	0.00532	0.5	93512	497	93264	2466488	26.38
2000	55	0.00635	0.00633	0.5	93015	588	92721	2373224	25.51
2000	56	0.00703	0.007	0.5	92427	647	92103	2280503	24.67
2000	57	0.00706	0.00704	0.5	91780	646	91457	2188400	23.84
2000	58	0.00817	0.00814	0.5	91133	742	90763	2096943	23.01
2000	59	0.0085	0.00847	0.5	90392	765	90009	2006181	22.19
2000	60	0.00944	0.00939	0.5	89626	842	89205	1916172	21.38
2000	61	0.00983	0.00978	0.5	88785	869	88350	1826966	20.58
2000	62	0.01122	0.01116	0.5	87916	981	87425	1738616	19.78
2000	63	0.01222	0.01215	0.5	86935	1056	86407	1651191	18.99
2000	64	0.01388	0.01379	0.5	85879	1184	85287	1564784	18.22
2000	65	0.01489	0.01478	0.5	84695	1252	84069	1479497	17.47
2000	66	0.01677	0.01663	0.5	83443	1388	82749	1395428	16.72
2000	67	0.01823	0.01807	0.5	82056	1483	81314	1312678	16
2000	68	0.01974	0.01954	0.5	80573	1575	79786	1231364	15.28
2000	69	0.02246	0.02221	0.5	78998	1755	78121	1151579	14.58
2000	70	0.02401	0.02372	0.5	77244	1832	76327	1073458	13.9
2000	71	0.02652	0.02618	0.5	75411	1974	74424	997130	13.22
2000	72	0.02861	0.02821	0.5	73437	2072	72401	922706	12.56
2000	73	0.03186	0.03136	0.5	71366	2238	70247	850305	11.91
2000	74	0.03525	0.03464	0.5	69127	2395	67930	780058	11.28
2000	75	0.03843	0.0377	0.5	66733	2516	65475	712128	10.67
2000	76	0.0427	0.04181	0.5	64217	2685	62874	646653	10.07
2000	77	0.04718	0.04609	0.5	61532	2836	60114	583779	9.49
2000	78	0.05274	0.05139	0.5	58696	3016	57188	523665	8.92
2000	79	0.05803	0.05639	0.5	55679	3140	54109	466478	8.38
2000	80	0.06915	0.06683	0.5	52540	3511	50784	412368	7.85
2000	81	0.07413	0.07148	0.5	49028	3505	47276	361585	7.38
2000	82	0.0846	0.08117	0.5	45523	3695	43676	314309	6.9
2000	83	0.09287	0.08875	0.5	41828	3712	39972	270633	6.47
2000	84	0.10585	0.10053	0.5	38116	3832	36200	230661	6.05
2000	85	0.11225	0.10628	0.5	34284	3644	32462	194461	5.67
2000	86	0.12774	0.12007	0.5	30641	3679	28801	161998	5.29
2000	87	0.13942	0.13034	0.5	26961	3514	25204	133197	4.94
2000	88	0.15582	0.14456	0.5	23447	3390	21753	107993	4.61
2000	89	0.17133	0.15781	0.5	20058	3165	18475	86240	4.3
2000	90	0.18585	0.17005	0.5	16893	2873	15456	67765	4.01
2000	91	0.21169	0.19143	0.5	14020	2684	12678	52309	3.73
2000	92	0.22863	0.20518	0.5	11336	2326	10173	39631	3.5
2000	93	0.25956	0.22975	0.5	9010	2070	7975	29457	3.27
2000	94	0.26472	0.23378	0.5	6940	1622	6129	21482	3.1
2000	95	0.29377	0.25615	0.5	5318	1362	4637	15353	2.89
2000	96	0.31845	0.27471	0.5	3956	1087	3412	10716	2.71
2000	97	0.3442	0.29366	0.5	2869	843	2448	7304	2.55
2000	98	0.37089	0.31287	0.5	2026	634	1709	4856	2.4
2000	99	0.3984	0.33222	0.5	1392	463	1161	3147	2.26
2000	100	0.42656	0.35158	0.5	930	327	766	1986	2.14
2000	101	0.45521	0.37081	0.5	603	224	491	1219	2.02
2000	102	0.48416	0.3898	0.5	379	148	305	728	1.92
2000	103	0.51321	0.40841	0.5	231	95	184	423	1.83
2000	104	0.54218	0.42654	0.5	137	58	108	239	1.74
2000	105	0.57086	0.4441	0.5	79	35	61	131	1.67
2000	106	0.59907	0.46099	0.5	44	20	34	70	1.6
2000	107	0.62665	0.47715	0.5	24	11	18	36	1.54
2000	108	0.65342	0.49251	0.5	12	6	9	18	1.49
2000	109	0.67926	0.50705	0.5	6	3	5	9	1.45
2000	110+	0.70404	1	1.42	3	3	4	4	1.42
2001	0	0.00332	0.00331	0.2	100000	331	99736	7800137	78
2001	1	0.00051	0.00051	0.5	99669	51	99643	7700401	77.26
2001	2	0.0003	0.0003	0.5	99618	30	99603	7600758	76.3
2001	3	0.00023	0.00023	0.5	99589	23	99577	7501154	75.32
2001	4	0.00021	0.00021	0.5	99566	21	99555	7401577	74.34
2001	5	0.00015	0.00015	0.5	99545	15	99537	7302022	73.35
2001	6	0.00017	0.00017	0.5	99530	17	99521	7202485	72.37
2001	7	0.00013	0.00013	0.5	99512	13	99506	7102964	71.38
2001	8	0.00011	0.00011	0.5	99500	11	99494	7003457	70.39
2001	9	0.00012	0.00012	0.5	99489	12	99483	6903963	69.39
2001	10	0.0001	0.0001	0.5	99477	10	99472	6804481	68.4
2001	11	0.0001	0.0001	0.5	99467	10	99462	6705009	67.41
2001	12	0.0001	0.0001	0.5	99457	10	99452	6605547	66.42
2001	13	0.00014	0.00014	0.5	99447	14	99440	6506095	65.42
2001	14	0.00016	0.00016	0.5	99433	16	99425	6406656	64.43
2001	15	0.00026	0.00026	0.5	99417	26	99404	6307230	63.44
2001	16	0.00034	0.00034	0.5	99392	34	99375	6207826	62.46
2001	17	0.00046	0.00046	0.5	99358	46	99335	6108451	61.48
2001	18	0.00055	0.00055	0.5	99312	54	99285	6009117	60.51
2001	19	0.0006	0.0006	0.5	99258	59	99228	5909832	59.54
2001	20	0.00059	0.00059	0.5	99198	59	99169	5810604	58.58
2001	21	0.00068	0.00068	0.5	99140	67	99106	5711435	57.61
2001	22	0.00063	0.00063	0.5	99073	62	99041	5612329	56.65
2001	23	0.00064	0.00064	0.5	99010	63	98979	5513287	55.68
2001	24	0.00062	0.00062	0.5	98947	61	98917	5414309	54.72
2001	25	0.00066	0.00066	0.5	98886	66	98853	5315392	53.75
2001	26	0.00063	0.00063	0.5	98820	63	98789	5216539	52.79
2001	27	0.00069	0.00069	0.5	98758	69	98724	5117749	51.82
2001	28	0.00067	0.00067	0.5	98689	66	98656	5019026	50.86
2001	29	0.00072	0.00072	0.5	98623	71	98588	4920369	49.89
2001	30	0.00078	0.00078	0.5	98552	77	98514	4821782	48.93
2001	31	0.00076	0.00076	0.5	98475	75	98437	4723268	47.96
2001	32	0.00084	0.00084	0.5	98400	82	98359	4624831	47
2001	33	0.0009	0.0009	0.5	98318	88	98274	4526472	46.04
2001	34	0.00087	0.00087	0.5	98230	85	98187	4428198	45.08
2001	35	0.00103	0.00103	0.5	98145	102	98094	4330011	44.12
2001	36	0.00111	0.00111	0.5	98043	109	97989	4231917	43.16
2001	37	0.00114	0.00114	0.5	97934	112	97878	4133929	42.21
2001	38	0.0013	0.0013	0.5	97822	127	97759	4036050	41.26
2001	39	0.00135	0.00135	0.5	97695	132	97629	3938292	40.31
2001	40	0.00152	0.00152	0.5	97563	148	97489	3840663	39.37
2001	41	0.00159	0.00159	0.5	97415	155	97338	3743173	38.43
2001	42	0.00169	0.00169	0.5	97260	165	97178	3645836	37.49
2001	43	0.00189	0.00189	0.5	97095	183	97004	3548658	36.55
2001	44	0.00202	0.00202	0.5	96912	196	96814	3451654	35.62
2001	45	0.00234	0.00234	0.5	96716	226	96603	3354840	34.69
2001	46	0.00259	0.00258	0.5	96490	249	96365	3258237	33.77
2001	47	0.00281	0.00281	0.5	96241	270	96105	3161872	32.85
2001	48	0.003	0.003	0.5	95970	287	95827	3065766	31.94
2001	49	0.00343	0.00342	0.5	95683	328	95519	2969940	31.04
2001	50	0.00394	0.00393	0.5	95355	375	95168	2874420	30.14
2001	51	0.00416	0.00416	0.5	94981	395	94783	2779253	29.26
2001	52	0.00465	0.00464	0.5	94586	439	94366	2684469	28.38
2001	53	0.00503	0.00502	0.5	94147	473	93911	2590103	27.51
2001	54	0.00585	0.00583	0.5	93674	546	93401	2496192	26.65
2001	55	0.00574	0.00572	0.5	93128	533	92862	2402791	25.8
2001	56	0.00671	0.00669	0.5	92595	619	92286	2309930	24.95
2001	57	0.00745	0.00742	0.5	91976	683	91635	2217644	24.11
2001	58	0.00753	0.0075	0.5	91293	685	90951	2126009	23.29
2001	59	0.00867	0.00863	0.5	90609	782	90218	2035058	22.46
2001	60	0.00906	0.00902	0.5	89827	810	89422	1944840	21.65
2001	61	0.0098	0.00975	0.5	89017	868	88583	1855419	20.84
2001	62	0.01057	0.01051	0.5	88149	927	87685	1766836	20.04
2001	63	0.01172	0.01165	0.5	87222	1016	86714	1679151	19.25
2001	64	0.01266	0.01258	0.5	86206	1084	85664	1592437	18.47
2001	65	0.01415	0.01405	0.5	85121	1196	84524	1506773	17.7
2001	66	0.01564	0.01552	0.5	83926	1302	83275	1422250	16.95
2001	67	0.0176	0.01744	0.5	82624	1441	81903	1338975	16.21
2001	68	0.01942	0.01924	0.5	81182	1562	80402	1257072	15.48
2001	69	0.02132	0.0211	0.5	79621	1680	78781	1176670	14.78
2001	70	0.02404	0.02376	0.5	77941	1852	77015	1097890	14.09
2001	71	0.02559	0.02527	0.5	76089	1923	75128	1020874	13.42
2001	72	0.02863	0.02823	0.5	74167	2093	73120	945746	12.75
2001	73	0.03058	0.03012	0.5	72073	2171	70988	872626	12.11
2001	74	0.03448	0.03389	0.5	69902	2369	68718	801638	11.47
2001	75	0.03805	0.03734	0.5	67533	2522	66272	732921	10.85
2001	76	0.04189	0.04103	0.5	65011	2667	63678	666648	10.25
2001	77	0.04602	0.04498	0.5	62344	2804	60942	602970	9.67
2001	78	0.05036	0.04912	0.5	59540	2925	58078	542028	9.1
2001	79	0.05685	0.05527	0.5	56615	3129	55051	483951	8.55
2001	80	0.06302	0.0611	0.5	53486	3268	51852	428900	8.02
2001	81	0.07289	0.07032	0.5	50218	3532	48452	377048	7.51
2001	82	0.07967	0.07662	0.5	46687	3577	44898	328596	7.04
2001	83	0.09022	0.08632	0.5	43110	3721	41249	283697	6.58
2001	84	0.10109	0.09622	0.5	39388	3790	37493	242448	6.16
2001	85	0.11267	0.10666	0.5	35598	3797	33700	204955	5.76
2001	86	0.12224	0.1152	0.5	31801	3664	29970	171255	5.39
2001	87	0.13805	0.12914	0.5	28138	3634	26321	141286	5.02
2001	88	0.15023	0.13974	0.5	24504	3424	22792	114964	4.69
2001	89	0.16501	0.15243	0.5	21080	3213	19474	92172	4.37
2001	90	0.18412	0.1686	0.5	17867	3012	16361	72699	4.07
2001	91	0.20872	0.189	0.5	14855	2808	13451	56338	3.79
2001	92	0.22077	0.19882	0.5	12047	2395	10849	42887	3.56
2001	93	0.24234	0.21615	0.5	9652	2086	8609	32038	3.32
2001	94	0.26985	0.23777	0.5	7566	1799	6666	23429	3.1
2001	95	0.2903	0.2535	0.5	5767	1462	5036	16763	2.91
2001	96	0.31534	0.27239	0.5	4305	1173	3719	11727	2.72
2001	97	0.3415	0.29169	0.5	3132	914	2675	8008	2.56
2001	98	0.36866	0.31128	0.5	2219	691	1873	5333	2.4
2001	99	0.39668	0.33103	0.5	1528	506	1275	3460	2.26
2001	100	0.4254	0.35079	0.5	1022	359	843	2185	2.14
2001	101	0.45463	0.37042	0.5	664	246	541	1342	2.02
2001	102	0.48417	0.38981	0.5	418	163	336	801	1.92
2001	103	0.51383	0.4088	0.5	255	104	203	465	1.82
2001	104	0.54339	0.42729	0.5	151	64	119	262	1.74
2001	105	0.57264	0.44518	0.5	86	38	67	143	1.66
2001	106	0.6014	0.46237	0.5	48	22	37	76	1.59
2001	107	0.62947	0.47878	0.5	26	12	20	39	1.53
2001	108	0.6567	0.49437	0.5	13	7	10	20	1.48
2001	109	0.68293	0.50909	0.5	7	3	5	10	1.44
2001	110+	0.70805	1	1.41	3	3	5	5	1.41
2002	0	0.00319	0.00319	0.21	100000	319	99747	7827169	78.27
2002	1	0.00049	0.00049	0.5	99681	48	99657	7727422	77.52
2002	2	0.0003	0.0003	0.5	99633	30	99618	7627765	76.56
2002	3	0.00019	0.00019	0.5	99603	19	99594	7528147	75.58
2002	4	0.00016	0.00016	0.5	99584	16	99576	7428553	74.6
2002	5	0.00016	0.00016	0.5	99568	16	99560	7328977	73.61
2002	6	0.00016	0.00016	0.5	99553	16	99544	7229417	72.62
2002	7	0.00014	0.00014	0.5	99536	14	99529	7129872	71.63
2002	8	0.00012	0.00012	0.5	99522	12	99516	7030343	70.64
2002	9	9e-05	9e-05	0.5	99510	9	99505	6930828	69.65
2002	10	9e-05	9e-05	0.5	99501	9	99497	6831322	68.66
2002	11	9e-05	9e-05	0.5	99492	9	99488	6731825	67.66
2002	12	0.00011	0.00011	0.5	99483	11	99478	6632338	66.67
2002	13	0.00013	0.00013	0.5	99472	13	99466	6532860	65.68
2002	14	0.00018	0.00018	0.5	99459	18	99450	6433394	64.68
2002	15	0.00023	0.00023	0.5	99441	23	99430	6333944	63.7
2002	16	0.00038	0.00038	0.5	99418	38	99400	6234514	62.71
2002	17	0.00044	0.00044	0.5	99381	44	99359	6135115	61.73
2002	18	0.00047	0.00047	0.5	99337	47	99314	6035756	60.76
2002	19	0.00056	0.00056	0.5	99290	56	99262	5936442	59.79
2002	20	0.00063	0.00063	0.5	99234	62	99203	5837180	58.82
2002	21	0.00059	0.00059	0.5	99172	59	99143	5737976	57.86
2002	22	0.00067	0.00067	0.5	99113	66	99080	5638833	56.89
2002	23	0.00061	0.00061	0.5	99047	60	99017	5539753	55.93
2002	24	0.0006	0.0006	0.5	98987	59	98958	5440736	54.96
2002	25	0.00063	0.00063	0.5	98928	63	98897	5341778	54
2002	26	0.00065	0.00065	0.5	98865	64	98833	5242881	53.03
2002	27	0.00063	0.00063	0.5	98801	62	98770	5144048	52.06
2002	28	0.00062	0.00062	0.5	98739	62	98708	5045278	51.1
2002	29	0.0007	0.00069	0.5	98677	69	98643	4946570	50.13
2002	30	0.00071	0.00071	0.5	98609	70	98574	4847927	49.16
2002	31	0.00077	0.00077	0.5	98539	76	98501	4749353	48.2
2002	32	0.00083	0.00083	0.5	98463	82	98422	4650852	47.23
2002	33	0.00092	0.00092	0.5	98382	90	98336	4552429	46.27
2002	34	0.0009	0.00089	0.5	98291	88	98247	4454093	45.32
2002	35	0.00093	0.00093	0.5	98203	91	98158	4355846	44.36
2002	36	0.0011	0.0011	0.5	98112	108	98058	4257688	43.4
2002	37	0.00108	0.00108	0.5	98004	106	97951	4159630	42.44
2002	38	0.00122	0.00122	0.5	97898	119	97838	4061679	41.49
2002	39	0.00133	0.00133	0.5	97779	130	97714	3963840	40.54
2002	40	0.00149	0.00149	0.5	97649	145	97576	3866126	39.59
2002	41	0.00158	0.00157	0.5	97503	153	97427	3768550	38.65
2002	42	0.00176	0.00176	0.5	97350	171	97264	3671124	37.71
2002	43	0.00188	0.00188	0.5	97179	183	97088	3573859	36.78
2002	44	0.00207	0.00207	0.5	96996	201	96896	3476772	35.84
2002	45	0.00224	0.00224	0.5	96795	217	96687	3379876	34.92
2002	46	0.00254	0.00254	0.5	96579	245	96456	3283189	33.99
2002	47	0.00276	0.00276	0.5	96334	266	96201	3186733	33.08
2002	48	0.00288	0.00287	0.5	96068	276	95930	3090532	32.17
2002	49	0.0034	0.00339	0.5	95792	325	95630	2994602	31.26
2002	50	0.00385	0.00384	0.5	95467	367	95284	2898972	30.37
2002	51	0.00408	0.00407	0.5	95100	387	94907	2803688	29.48
2002	52	0.00459	0.00458	0.5	94713	434	94496	2708782	28.6
2002	53	0.00515	0.00514	0.5	94279	484	94037	2614285	27.73
2002	54	0.00545	0.00543	0.5	93795	509	93540	2520248	26.87
2002	55	0.0063	0.00628	0.5	93286	586	92993	2426708	26.01
2002	56	0.00603	0.00601	0.5	92700	557	92421	2333715	25.17
2002	57	0.00703	0.007	0.5	92143	645	91820	2241294	24.32
2002	58	0.00821	0.00818	0.5	91498	748	91124	2149473	23.49
2002	59	0.00799	0.00795	0.5	90750	722	90389	2058350	22.68
2002	60	0.00892	0.00888	0.5	90028	799	89628	1967961	21.86
2002	61	0.00959	0.00955	0.5	89229	852	88803	1878333	21.05
2002	62	0.01026	0.01021	0.5	88377	903	87926	1789530	20.25
2002	63	0.01104	0.01098	0.5	87474	960	86994	1701604	19.45
2002	64	0.01255	0.01247	0.5	86514	1079	85974	1614610	18.66
2002	65	0.01343	0.01334	0.5	85435	1139	84865	1528636	17.89
2002	66	0.01522	0.01511	0.5	84296	1273	83659	1443771	17.13
2002	67	0.01647	0.01634	0.5	83022	1357	82344	1360112	16.38
2002	68	0.01866	0.01849	0.5	81666	1510	80911	1277768	15.65
2002	69	0.02064	0.02043	0.5	80156	1638	79337	1196857	14.93
2002	70	0.02266	0.02241	0.5	78518	1759	77638	1117520	14.23
2002	71	0.02525	0.02493	0.5	76759	1914	75802	1039882	13.55
2002	72	0.02724	0.02687	0.5	74845	2011	73839	964080	12.88
2002	73	0.03075	0.03028	0.5	72834	2206	71731	890241	12.22
2002	74	0.03388	0.03331	0.5	70628	2353	69452	818510	11.59
2002	75	0.03707	0.03639	0.5	68275	2485	67033	749058	10.97
2002	76	0.0404	0.0396	0.5	65790	2605	64488	682026	10.37
2002	77	0.04547	0.04446	0.5	63185	2809	61781	617538	9.77
2002	78	0.0503	0.04907	0.5	60376	2962	58895	555757	9.2
2002	79	0.05564	0.05413	0.5	57414	3108	55860	496862	8.65
2002	80	0.06399	0.06201	0.5	54306	3367	52622	441002	8.12
2002	81	0.07014	0.06776	0.5	50938	3452	49213	388380	7.62
2002	82	0.07986	0.07679	0.5	47487	3647	45663	339168	7.14
2002	83	0.08587	0.08234	0.5	43840	3610	42035	293504	6.69
2002	84	0.09807	0.09349	0.5	40230	3761	38350	251469	6.25
2002	85	0.10971	0.104	0.5	36469	3793	34573	213119	5.84
2002	86	0.12267	0.11558	0.5	32676	3777	30788	178546	5.46
2002	87	0.13526	0.12669	0.5	28900	3661	27069	147758	5.11
2002	88	0.14765	0.1375	0.5	25238	3470	23503	120690	4.78
2002	89	0.16202	0.14988	0.5	21768	3263	20137	97186	4.46
2002	90	0.18173	0.16659	0.5	18505	3083	16964	77050	4.16
2002	91	0.19687	0.17923	0.5	15423	2764	14040	60086	3.9
2002	92	0.21499	0.19412	0.5	12658	2457	11430	46045	3.64
2002	93	0.23664	0.2116	0.5	10201	2159	9122	34615	3.39
2002	94	0.2598	0.22993	0.5	8043	1849	7118	25494	3.17
2002	95	0.28323	0.2481	0.5	6193	1537	5425	18376	2.97
2002	96	0.30766	0.26664	0.5	4657	1242	4036	12951	2.78
2002	97	0.33321	0.28562	0.5	3415	975	2927	8915	2.61
2002	98	0.35979	0.30493	0.5	2440	744	2068	5987	2.45
2002	99	0.38725	0.32443	0.5	1696	550	1421	3920	2.31
2002	100	0.41545	0.34399	0.5	1146	394	949	2499	2.18
2002	101	0.44421	0.36348	0.5	752	273	615	1550	2.06
2002	102	0.47335	0.38276	0.5	478	183	387	936	1.96
2002	103	0.50268	0.40171	0.5	295	119	236	549	1.86
2002	104	0.53199	0.42021	0.5	177	74	140	313	1.77
2002	105	0.56107	0.43816	0.5	102	45	80	173	1.69
2002	106	0.58975	0.45545	0.5	58	26	44	93	1.62
2002	107	0.61783	0.47201	0.5	31	15	24	49	1.56
2002	108	0.64514	0.48779	0.5	17	8	13	25	1.51
2002	109	0.67154	0.50273	0.5	8	4	6	12	1.46
2002	110+	0.69689	1	1.43	4	4	6	6	1.43
2003	0	0.00308	0.00307	0.21	100000	307	99756	7831632	78.32
2003	1	0.00041	0.00041	0.5	99693	41	99672	7731876	77.56
2003	2	0.00025	0.00025	0.5	99652	25	99640	7632204	76.59
2003	3	0.00019	0.00019	0.5	99627	19	99618	7532564	75.61
2003	4	0.00018	0.00018	0.5	99608	18	99599	7432946	74.62
2003	5	0.00015	0.00015	0.5	99590	15	99582	7333347	73.64
2003	6	0.00016	0.00016	0.5	99575	16	99567	7233764	72.65
2003	7	0.00011	0.00011	0.5	99558	11	99553	7134198	71.66
2003	8	8e-05	8e-05	0.5	99548	8	99543	7034645	70.67
2003	9	0.0001	0.0001	0.5	99539	10	99534	6935101	69.67
2003	10	9e-05	9e-05	0.5	99529	9	99525	6835567	68.68
2003	11	0.00011	0.00011	0.5	99520	10	99515	6736042	67.69
2003	12	0.0001	0.0001	0.5	99510	10	99505	6636527	66.69
2003	13	0.00014	0.00014	0.5	99500	14	99493	6537023	65.7
2003	14	0.00016	0.00016	0.5	99486	16	99478	6437530	64.71
2003	15	0.00024	0.00024	0.5	99470	24	99458	6338052	63.72
2003	16	0.00033	0.00033	0.5	99446	33	99430	6238594	62.73
2003	17	0.00043	0.00043	0.5	99413	43	99392	6139164	61.75
2003	18	0.00049	0.00049	0.5	99371	49	99346	6039772	60.78
2003	19	0.00053	0.00053	0.5	99322	53	99295	5940426	59.81
2003	20	0.00053	0.00053	0.5	99269	53	99243	5841131	58.84
2003	21	0.00059	0.00059	0.5	99216	59	99187	5741888	57.87
2003	22	0.0006	0.0006	0.5	99157	60	99127	5642701	56.91
2003	23	0.00061	0.00061	0.5	99098	60	99067	5543574	55.94
2003	24	0.00065	0.00065	0.5	99037	65	99005	5444507	54.97
2003	25	0.00066	0.00066	0.5	98972	65	98940	5345502	54.01
2003	26	0.00065	0.00065	0.5	98908	64	98875	5246562	53.05
2003	27	0.00071	0.00071	0.5	98843	70	98808	5147686	52.08
2003	28	0.00076	0.00076	0.5	98773	75	98735	5048878	51.12
2003	29	0.00071	0.00071	0.5	98698	70	98662	4950143	50.15
2003	30	0.00076	0.00076	0.5	98627	75	98590	4851480	49.19
2003	31	0.00076	0.00076	0.5	98552	75	98514	4752891	48.23
2003	32	0.00086	0.00086	0.5	98477	84	98435	4654376	47.26
2003	33	0.00096	0.00096	0.5	98392	94	98345	4555942	46.3
2003	34	0.00094	0.00094	0.5	98298	92	98252	4457596	45.35
2003	35	0.00096	0.00096	0.5	98206	94	98159	4359344	44.39
2003	36	0.00109	0.00109	0.5	98112	107	98058	4261185	43.43
2003	37	0.00111	0.00111	0.5	98005	109	97950	4163126	42.48
2003	38	0.00124	0.00124	0.5	97896	122	97835	4065176	41.53
2003	39	0.00132	0.00132	0.5	97774	129	97710	3967341	40.58
2003	40	0.00154	0.00154	0.5	97645	150	97570	3869631	39.63
2003	41	0.00165	0.00165	0.5	97495	161	97414	3772061	38.69
2003	42	0.00183	0.00183	0.5	97334	178	97245	3674647	37.75
2003	43	0.0019	0.0019	0.5	97156	184	97064	3577402	36.82
2003	44	0.00214	0.00214	0.5	96972	208	96868	3480338	35.89
2003	45	0.00246	0.00246	0.5	96764	238	96645	3383470	34.97
2003	46	0.00257	0.00257	0.5	96526	248	96402	3286824	34.05
2003	47	0.0027	0.0027	0.5	96278	260	96148	3190422	33.14
2003	48	0.00305	0.00304	0.5	96018	292	95872	3094274	32.23
2003	49	0.00336	0.00335	0.5	95726	321	95566	2998401	31.32
2003	50	0.00384	0.00383	0.5	95406	366	95223	2902835	30.43
2003	51	0.0042	0.00419	0.5	95040	399	94841	2807612	29.54
2003	52	0.00459	0.00458	0.5	94641	433	94425	2712772	28.66
2003	53	0.00511	0.00509	0.5	94208	480	93968	2618347	27.79
2003	54	0.00545	0.00544	0.5	93728	510	93474	2524379	26.93
2003	55	0.00597	0.00596	0.5	93219	555	92941	2430905	26.08
2003	56	0.00678	0.00676	0.5	92664	626	92351	2337964	25.23
2003	57	0.00649	0.00647	0.5	92037	595	91740	2245613	24.4
2003	58	0.0079	0.00787	0.5	91442	720	91082	2153874	23.55
2003	59	0.00844	0.0084	0.5	90722	762	90341	2062791	22.74
2003	60	0.00882	0.00878	0.5	89960	790	89565	1972450	21.93
2003	61	0.0097	0.00965	0.5	89171	861	88740	1882885	21.12
2003	62	0.01035	0.01029	0.5	88310	909	87855	1794144	20.32
2003	63	0.01135	0.01129	0.5	87401	986	86908	1706289	19.52
2003	64	0.01172	0.01166	0.5	86415	1007	85911	1619381	18.74
2003	65	0.01354	0.01345	0.5	85407	1149	84833	1533470	17.95
2003	66	0.01428	0.01418	0.5	84259	1195	83661	1448637	17.19
2003	67	0.01645	0.01632	0.5	83064	1355	82386	1364976	16.43
2003	68	0.01821	0.01805	0.5	81709	1475	80971	1282590	15.7
2003	69	0.02036	0.02015	0.5	80234	1617	79425	1201619	14.98
2003	70	0.02232	0.02208	0.5	78617	1736	77749	1122193	14.27
2003	71	0.0245	0.0242	0.5	76881	1861	75951	1044444	13.59
2003	72	0.028	0.02762	0.5	75020	2072	73985	968493	12.91
2003	73	0.02973	0.0293	0.5	72949	2137	71880	894509	12.26
2003	74	0.03364	0.03309	0.5	70811	2343	69640	822629	11.62
2003	75	0.03582	0.03519	0.5	68469	2409	67264	752989	11
2003	76	0.04003	0.03925	0.5	66059	2593	64763	685725	10.38
2003	77	0.04521	0.04421	0.5	63467	2806	62064	620962	9.78
2003	78	0.0497	0.0485	0.5	60661	2942	59190	558898	9.21
2003	79	0.05577	0.05426	0.5	57719	3132	56153	499708	8.66
2003	80	0.06222	0.06035	0.5	54587	3294	52940	443555	8.13
2003	81	0.06983	0.06747	0.5	51293	3461	49563	390614	7.62
2003	82	0.07869	0.07571	0.5	47832	3621	46022	341052	7.13
2003	83	0.08864	0.08488	0.5	44211	3753	42335	295030	6.67
2003	84	0.09549	0.09113	0.5	40458	3687	38615	252696	6.25
2003	85	0.10995	0.10422	0.5	36771	3832	34855	214081	5.82
2003	86	0.12056	0.11371	0.5	32939	3745	31066	179226	5.44
2003	87	0.13373	0.12535	0.5	29193	3659	27364	148160	5.08
2003	88	0.14938	0.139	0.5	25534	3549	23759	120796	4.73
2003	89	0.16529	0.15268	0.5	21985	3357	20306	97037	4.41
2003	90	0.18327	0.16788	0.5	18628	3127	17064	76730	4.12
2003	91	0.2006	0.18231	0.5	15501	2826	14088	59666	3.85
2003	92	0.21656	0.19541	0.5	12675	2477	11436	45578	3.6
2003	93	0.23699	0.21188	0.5	10198	2161	9118	34142	3.35
2003	94	0.26835	0.23661	0.5	8037	1902	7086	25024	3.11
2003	95	0.28769	0.25151	0.5	6136	1543	5364	17938	2.92
2003	96	0.31287	0.27055	0.5	4592	1242	3971	12574	2.74
2003	97	0.3392	0.29001	0.5	3350	972	2864	8603	2.57
2003	98	0.36656	0.30979	0.5	2378	737	2010	5738	2.41
2003	99	0.39482	0.32973	0.5	1642	541	1371	3728	2.27
2003	100	0.42379	0.34969	0.5	1100	385	908	2357	2.14
2003	101	0.4533	0.36954	0.5	716	264	583	1449	2.03
2003	102	0.48313	0.38913	0.5	451	176	363	866	1.92
2003	103	0.51309	0.40834	0.5	276	113	219	503	1.82
2003	104	0.54296	0.42703	0.5	163	70	128	283	1.74
2003	105	0.57252	0.4451	0.5	93	42	73	155	1.66
2003	106	0.60157	0.46247	0.5	52	24	40	83	1.59
2003	107	0.62992	0.47904	0.5	28	13	21	43	1.53
2003	108	0.65741	0.49477	0.5	15	7	11	21	1.48
2003	109	0.68387	0.50962	0.5	7	4	5	11	1.44
2003	110+	0.7092	1	1.41	4	4	5	5	1.41
2004	0	0.00302	0.00301	0.21	100000	301	99761	7860070	78.6
2004	1	0.00047	0.00047	0.5	99699	47	99675	7760309	77.84
2004	2	0.00028	0.00028	0.5	99652	28	99638	7660634	76.87
2004	3	0.00021	0.00021	0.5	99624	21	99614	7560996	75.9
2004	4	0.00017	0.00017	0.5	99603	17	99595	7461383	74.91
2004	5	0.00013	0.00013	0.5	99586	13	99580	7361788	73.92
2004	6	0.00015	0.00015	0.5	99574	15	99566	7262208	72.93
2004	7	0.00014	0.00014	0.5	99559	14	99552	7162642	71.94
2004	8	0.00011	0.00011	0.5	99545	11	99540	7063089	70.95
2004	9	0.0001	0.0001	0.5	99534	10	99529	6963550	69.96
2004	10	8e-05	8e-05	0.5	99524	8	99520	6864021	68.97
2004	11	9e-05	9e-05	0.5	99516	9	99511	6764501	67.97
2004	12	0.00011	0.00011	0.5	99507	11	99501	6664990	66.98
2004	13	0.00014	0.00014	0.5	99496	14	99489	6565488	65.99
2004	14	0.00016	0.00016	0.5	99482	16	99474	6466000	65
2004	15	0.0002	0.0002	0.5	99465	20	99455	6366526	64.01
2004	16	0.00032	0.00032	0.5	99445	32	99429	6267071	63.02
2004	17	0.00034	0.00034	0.5	99413	34	99396	6167642	62.04
2004	18	0.00043	0.00043	0.5	99379	43	99358	6068246	61.06
2004	19	0.00054	0.00054	0.5	99336	54	99309	5968888	60.09
2004	20	0.00051	0.00051	0.5	99283	51	99257	5869579	59.12
2004	21	0.00062	0.00062	0.5	99232	62	99201	5770322	58.15
2004	22	0.00057	0.00057	0.5	99170	57	99142	5671121	57.19
2004	23	0.00058	0.00058	0.5	99113	58	99084	5571979	56.22
2004	24	0.00071	0.00071	0.5	99055	70	99021	5472894	55.25
2004	25	0.00058	0.00058	0.5	98986	58	98957	5373874	54.29
2004	26	0.00063	0.00063	0.5	98928	62	98897	5274917	53.32
2004	27	0.00064	0.00064	0.5	98866	63	98834	5176020	52.35
2004	28	0.00071	0.00071	0.5	98803	71	98767	5077186	51.39
2004	29	0.00068	0.00068	0.5	98732	67	98699	4978418	50.42
2004	30	0.00075	0.00075	0.5	98665	74	98628	4879720	49.46
2004	31	0.00081	0.00081	0.5	98591	80	98551	4781092	48.49
2004	32	0.0008	0.0008	0.5	98511	79	98472	4682541	47.53
2004	33	0.00085	0.00085	0.5	98432	84	98390	4584069	46.57
2004	34	0.00097	0.00097	0.5	98348	96	98300	4485679	45.61
2004	35	0.00098	0.00098	0.5	98253	96	98204	4387379	44.65
2004	36	0.00105	0.00105	0.5	98156	103	98105	4289174	43.7
2004	37	0.0012	0.00119	0.5	98053	117	97994	4191070	42.74
2004	38	0.00119	0.00119	0.5	97936	117	97877	4093075	41.79
2004	39	0.00128	0.00128	0.5	97819	125	97756	3995198	40.84
2004	40	0.00146	0.00146	0.5	97694	143	97623	3897441	39.89
2004	41	0.00155	0.00155	0.5	97551	151	97475	3799819	38.95
2004	42	0.00179	0.00179	0.5	97400	175	97313	3702343	38.01
2004	43	0.00182	0.00182	0.5	97225	176	97137	3605031	37.08
2004	44	0.00205	0.00205	0.5	97049	199	96949	3507894	36.15
2004	45	0.00235	0.00235	0.5	96850	228	96736	3410944	35.22
2004	46	0.00259	0.00258	0.5	96622	250	96497	3314208	34.3
2004	47	0.00276	0.00275	0.5	96373	265	96240	3217711	33.39
2004	48	0.00295	0.00294	0.5	96107	283	95966	3121471	32.48
2004	49	0.00311	0.0031	0.5	95824	297	95676	3025505	31.57
2004	50	0.00364	0.00363	0.5	95527	347	95353	2929829	30.67
2004	51	0.00395	0.00395	0.5	95180	376	94992	2834476	29.78
2004	52	0.00446	0.00445	0.5	94804	422	94594	2739484	28.9
2004	53	0.00487	0.00486	0.5	94383	459	94153	2644890	28.02
2004	54	0.00522	0.0052	0.5	93924	489	93679	2550737	27.16
2004	55	0.00576	0.00574	0.5	93435	536	93167	2457057	26.3
2004	56	0.0062	0.00618	0.5	92899	574	92612	2363891	25.45
2004	57	0.00704	0.00702	0.5	92325	648	92001	2271279	24.6
2004	58	0.00697	0.00695	0.5	91677	637	91358	2179278	23.77
2004	59	0.00826	0.00823	0.5	91040	749	90665	2087920	22.93
2004	60	0.0091	0.00906	0.5	90291	818	89882	1997255	22.12
2004	61	0.0092	0.00916	0.5	89473	819	89063	1907373	21.32
2004	62	0.01046	0.01041	0.5	88653	923	88192	1818310	20.51
2004	63	0.01105	0.01099	0.5	87731	964	87249	1730118	19.72
2004	64	0.01184	0.01177	0.5	86767	1021	86256	1642870	18.93
2004	65	0.01264	0.01256	0.5	85746	1077	85207	1556613	18.15
2004	66	0.0146	0.01449	0.5	84669	1227	84055	1471406	17.38
2004	67	0.01544	0.01532	0.5	83442	1278	82803	1387351	16.63
2004	68	0.01763	0.01748	0.5	82164	1436	81446	1304548	15.88
2004	69	0.01942	0.01923	0.5	80728	1553	79951	1223102	15.15
2004	70	0.02158	0.02135	0.5	79175	1691	78330	1143151	14.44
2004	71	0.02399	0.02371	0.5	77485	1837	76566	1064821	13.74
2004	72	0.02645	0.02611	0.5	75648	1975	74660	988255	13.06
2004	73	0.02963	0.0292	0.5	73673	2151	72597	913595	12.4
2004	74	0.03194	0.03144	0.5	71522	2249	70397	840998	11.76
2004	75	0.03637	0.03572	0.5	69273	2474	68036	770600	11.12
2004	76	0.03932	0.03856	0.5	66799	2576	65511	702565	10.52
2004	77	0.04367	0.04274	0.5	64223	2745	62850	637054	9.92
2004	78	0.04933	0.04814	0.5	61478	2960	59998	574204	9.34
2004	79	0.05488	0.05341	0.5	58518	3125	56955	514206	8.79
2004	80	0.06225	0.06037	0.5	55393	3344	53720	457250	8.25
2004	81	0.06844	0.06617	0.5	52048	3444	50326	403530	7.75
2004	82	0.07546	0.07272	0.5	48604	3535	46837	353204	7.27
2004	83	0.0851	0.08163	0.5	45070	3679	43230	306367	6.8
2004	84	0.09594	0.09155	0.5	41391	3789	39496	263137	6.36
2004	85	0.10457	0.09937	0.5	37601	3736	35733	223641	5.95
2004	86	0.11768	0.11114	0.5	33865	3764	31983	187908	5.55
2004	87	0.13119	0.12312	0.5	30101	3706	28248	155925	5.18
2004	88	0.14522	0.13539	0.5	26395	3574	24608	127677	4.84
2004	89	0.15609	0.14479	0.5	22822	3304	21169	103068	4.52
2004	90	0.17931	0.16456	0.5	19517	3212	17911	81899	4.2
2004	91	0.19453	0.17728	0.5	16306	2891	14860	63987	3.92
2004	92	0.21544	0.19449	0.5	13415	2609	12110	49127	3.66
2004	93	0.23186	0.20777	0.5	10806	2245	9683	37017	3.43
2004	94	0.25626	0.22716	0.5	8561	1945	7588	27334	3.19
2004	95	0.28043	0.24594	0.5	6616	1627	5802	19745	2.98
2004	96	0.30508	0.2647	0.5	4989	1321	4329	13943	2.79
2004	97	0.3309	0.28393	0.5	3668	1042	3148	9614	2.62
2004	98	0.35779	0.30349	0.5	2627	797	2228	6467	2.46
2004	99	0.3856	0.32327	0.5	1830	591	1534	4239	2.32
2004	100	0.41418	0.34312	0.5	1238	425	1026	2705	2.18
2004	101	0.44334	0.3629	0.5	813	295	666	1679	2.06
2004	102	0.47291	0.38247	0.5	518	198	419	1013	1.96
2004	103	0.50266	0.4017	0.5	320	129	256	594	1.86
2004	104	0.5324	0.42047	0.5	191	80	151	339	1.77
2004	105	0.56191	0.43866	0.5	111	49	87	187	1.69
2004	106	0.59098	0.45618	0.5	62	28	48	101	1.62
2004	107	0.61943	0.47295	0.5	34	16	26	53	1.55
2004	108	0.64709	0.48891	0.5	18	9	13	27	1.5
2004	109	0.67379	0.504	0.5	9	5	7	13	1.46
2004	110+	0.69942	1	1.43	5	5	6	6	1.43
2005	0	0.003	0.00299	0.21	100000	299	99763	7849039	78.49
2005	1	0.00048	0.00048	0.5	99701	48	99677	7749276	77.73
2005	2	0.00027	0.00027	0.5	99653	27	99639	7649599	76.76
2005	3	0.00022	0.00022	0.5	99626	22	99615	7549960	75.78
2005	4	0.00016	0.00016	0.5	99604	16	99596	7450345	74.8
2005	5	0.00013	0.00013	0.5	99588	13	99582	7350749	73.81
2005	6	0.00015	0.00015	0.5	99575	15	99567	7251167	72.82
2005	7	0.00015	0.00015	0.5	99560	15	99552	7151600	71.83
2005	8	0.00014	0.00014	0.5	99545	14	99538	7052047	70.84
2005	9	0.0001	0.0001	0.5	99531	10	99526	6952510	69.85
2005	10	9e-05	9e-05	0.5	99521	9	99516	6852983	68.86
2005	11	8e-05	8e-05	0.5	99512	8	99508	6753467	67.87
2005	12	0.0001	0.0001	0.5	99504	10	99499	6653959	66.87
2005	13	0.00014	0.00014	0.5	99494	14	99487	6554461	65.88
2005	14	0.00018	0.00018	0.5	99480	18	99471	6454974	64.89
2005	15	0.00024	0.00024	0.5	99463	23	99451	6355502	63.9
2005	16	0.00029	0.00029	0.5	99439	29	99425	6256052	62.91
2005	17	0.00032	0.00032	0.5	99411	32	99394	6156627	61.93
2005	18	0.00042	0.00042	0.5	99378	42	99357	6057232	60.95
2005	19	0.00052	0.00052	0.5	99336	51	99311	5957875	59.98
2005	20	0.00058	0.00058	0.5	99285	57	99256	5858564	59.01
2005	21	0.00057	0.00057	0.5	99228	57	99199	5759308	58.04
2005	22	0.00063	0.00063	0.5	99171	62	99140	5660109	57.07
2005	23	0.00068	0.00068	0.5	99109	67	99075	5560969	56.11
2005	24	0.00065	0.00065	0.5	99041	65	99009	5461893	55.15
2005	25	0.00066	0.00066	0.5	98977	65	98944	5362884	54.18
2005	26	0.00069	0.00069	0.5	98911	69	98877	5263940	53.22
2005	27	0.00062	0.00062	0.5	98843	62	98812	5165063	52.26
2005	28	0.00073	0.00073	0.5	98781	72	98745	5066251	51.29
2005	29	0.00075	0.00075	0.5	98709	74	98672	4967506	50.32
2005	30	0.00071	0.00071	0.5	98635	70	98600	4868834	49.36
2005	31	0.00079	0.00079	0.5	98565	78	98526	4770235	48.4
2005	32	0.00075	0.00075	0.5	98487	74	98450	4671709	47.43
2005	33	0.00086	0.00086	0.5	98413	84	98371	4573259	46.47
2005	34	0.00091	0.00091	0.5	98329	90	98284	4474888	45.51
2005	35	0.00105	0.00105	0.5	98239	103	98187	4376604	44.55
2005	36	0.001	0.001	0.5	98136	98	98087	4278417	43.6
2005	37	0.00112	0.00112	0.5	98038	110	97983	4180330	42.64
2005	38	0.00122	0.00122	0.5	97928	119	97868	4082347	41.69
2005	39	0.00132	0.00132	0.5	97809	130	97744	3984479	40.74
2005	40	0.00142	0.00142	0.5	97679	138	97610	3886735	39.79
2005	41	0.00156	0.00156	0.5	97541	152	97464	3789125	38.85
2005	42	0.00173	0.00173	0.5	97388	168	97304	3691661	37.91
2005	43	0.00173	0.00173	0.5	97220	168	97136	3594357	36.97
2005	44	0.00215	0.00214	0.5	97052	208	96948	3497221	36.03
2005	45	0.00226	0.00226	0.5	96844	218	96735	3400273	35.11
2005	46	0.0025	0.0025	0.5	96626	242	96505	3303538	34.19
2005	47	0.00272	0.00272	0.5	96384	262	96253	3207033	33.27
2005	48	0.00304	0.00304	0.5	96122	292	95976	3110780	32.36
2005	49	0.00323	0.00322	0.5	95830	309	95675	3014804	31.46
2005	50	0.00349	0.00349	0.5	95521	333	95354	2919128	30.56
2005	51	0.00403	0.00402	0.5	95188	382	94996	2823774	29.67
2005	52	0.0044	0.00439	0.5	94805	416	94597	2728778	28.78
2005	53	0.00471	0.0047	0.5	94389	444	94167	2634181	27.91
2005	54	0.00531	0.00529	0.5	93945	497	93697	2540013	27.04
2005	55	0.00575	0.00573	0.5	93448	535	93181	2446316	26.18
2005	56	0.00636	0.00634	0.5	92913	589	92618	2353135	25.33
2005	57	0.00699	0.00697	0.5	92324	643	92002	2260517	24.48
2005	58	0.00764	0.00761	0.5	91681	698	91332	2168515	23.65
2005	59	0.0077	0.00767	0.5	90983	698	90634	2077183	22.83
2005	60	0.00892	0.00888	0.5	90285	802	89884	1986548	22
2005	61	0.00989	0.00984	0.5	89483	881	89043	1896664	21.2
2005	62	0.01001	0.00996	0.5	88602	883	88161	1807622	20.4
2005	63	0.01141	0.01134	0.5	87719	995	87222	1719461	19.6
2005	64	0.01193	0.01186	0.5	86724	1028	86210	1632239	18.82
2005	65	0.01292	0.01284	0.5	85696	1100	85146	1546029	18.04
2005	66	0.01368	0.01359	0.5	84596	1149	84021	1460883	17.27
2005	67	0.01563	0.01551	0.5	83447	1294	82800	1376862	16.5
2005	68	0.0167	0.01656	0.5	82153	1361	81472	1294062	15.75
2005	69	0.01948	0.01929	0.5	80792	1558	80013	1212590	15.01
2005	70	0.0215	0.02127	0.5	79233	1685	78391	1132577	14.29
2005	71	0.02381	0.02353	0.5	77548	1825	76636	1054187	13.59
2005	72	0.02669	0.02634	0.5	75723	1994	74726	977551	12.91
2005	73	0.02894	0.02853	0.5	73729	2104	72677	902825	12.25
2005	74	0.03321	0.03267	0.5	71626	2340	70456	830147	11.59
2005	75	0.03554	0.03492	0.5	69286	2420	68076	759692	10.96
2005	76	0.04092	0.0401	0.5	66866	2681	65526	691616	10.34
2005	77	0.04414	0.04319	0.5	64185	2772	62799	626090	9.75
2005	78	0.05004	0.04882	0.5	61413	2998	59914	563291	9.17
2005	79	0.05532	0.05383	0.5	58415	3144	56843	503377	8.62
2005	80	0.0633	0.06136	0.5	55270	3391	53575	446534	8.08
2005	81	0.07069	0.06827	0.5	51879	3542	50108	392960	7.57
2005	82	0.07809	0.07516	0.5	48337	3633	46521	342852	7.09
2005	83	0.08766	0.08398	0.5	44704	3754	42827	296331	6.63
2005	84	0.09725	0.09274	0.5	40950	3798	39051	253504	6.19
2005	85	0.11147	0.10559	0.5	37152	3923	35191	214453	5.77
2005	86	0.1194	0.11268	0.5	33229	3744	31357	179263	5.39
2005	87	0.13595	0.12729	0.5	29485	3753	27608	147906	5.02
2005	88	0.15051	0.13998	0.5	25732	3602	23931	120297	4.68
2005	89	0.16975	0.15647	0.5	22130	3463	20399	96366	4.35
2005	90	0.18243	0.16718	0.5	18667	3121	17107	75968	4.07
2005	91	0.20303	0.18431	0.5	15546	2865	14114	58861	3.79
2005	92	0.22095	0.19897	0.5	12681	2523	11419	44747	3.53
2005	93	0.2472	0.22001	0.5	10158	2235	9040	33328	3.28
2005	94	0.26852	0.23674	0.5	7923	1876	6985	24287	3.07
2005	95	0.29487	0.25698	0.5	6047	1554	5270	17302	2.86
2005	96	0.32091	0.27654	0.5	4493	1243	3872	12032	2.68
2005	97	0.34812	0.29651	0.5	3251	964	2769	8160	2.51
2005	98	0.37635	0.31675	0.5	2287	724	1925	5391	2.36
2005	99	0.40545	0.33711	0.5	1563	527	1299	3466	2.22
2005	100	0.43523	0.35744	0.5	1036	370	851	2167	2.09
2005	101	0.46548	0.3776	0.5	666	251	540	1317	1.98
2005	102	0.49599	0.39743	0.5	414	165	332	777	1.88
2005	103	0.52653	0.4168	0.5	250	104	198	445	1.78
2005	104	0.55688	0.43559	0.5	146	63	114	247	1.7
2005	105	0.5868	0.45369	0.5	82	37	64	133	1.62
2005	106	0.6161	0.47101	0.5	45	21	34	70	1.56
2005	107	0.64458	0.48747	0.5	24	12	18	36	1.5
2005	108	0.67207	0.50303	0.5	12	6	9	18	1.45
2005	109	0.69842	0.51765	0.5	6	3	4	9	1.41
2005	110+	0.72353	1	1.38	3	3	4	4	1.38
2006	0	0.00287	0.00286	0.21	100000	286	99774	7890938	78.91
2006	1	0.00043	0.00043	0.5	99714	43	99692	7791165	78.14
2006	2	0.00028	0.00028	0.5	99671	28	99657	7691472	77.17
2006	3	0.00018	0.00018	0.5	99643	18	99634	7591815	76.19
2006	4	0.00018	0.00018	0.5	99625	18	99616	7492181	75.2
2006	5	0.00013	0.00013	0.5	99607	13	99600	7392565	74.22
2006	6	0.00014	0.00014	0.5	99594	14	99587	7292965	73.23
2006	7	0.00012	0.00012	0.5	99580	12	99574	7193378	72.24
2006	8	0.0001	0.0001	0.5	99568	10	99563	7093804	71.25
2006	9	8e-05	8e-05	0.5	99558	8	99554	6994241	70.25
2006	10	9e-05	9e-05	0.5	99550	9	99545	6894687	69.26
2006	11	0.0001	0.0001	0.5	99541	10	99536	6795142	68.26
2006	12	0.00011	0.00011	0.5	99531	11	99526	6695606	67.27
2006	13	0.00011	0.00011	0.5	99521	11	99515	6596080	66.28
2006	14	0.00018	0.00018	0.5	99509	18	99500	6496565	65.29
2006	15	0.00021	0.00021	0.5	99492	21	99481	6397065	64.3
2006	16	0.00029	0.00029	0.5	99470	29	99456	6297584	63.31
2006	17	0.00035	0.00035	0.5	99442	35	99424	6198128	62.33
2006	18	0.00045	0.00045	0.5	99407	45	99385	6098703	61.35
2006	19	0.00052	0.00052	0.5	99363	52	99336	5999319	60.38
2006	20	0.00057	0.00057	0.5	99310	57	99282	5899982	59.41
2006	21	0.00054	0.00054	0.5	99253	53	99227	5800700	58.44
2006	22	0.00058	0.00058	0.5	99200	58	99171	5701473	57.47
2006	23	0.00063	0.00063	0.5	99143	62	99111	5602302	56.51
2006	24	0.00065	0.00065	0.5	99080	64	99048	5503191	55.54
2006	25	0.00058	0.00058	0.5	99016	57	98987	5404143	54.58
2006	26	0.00062	0.00062	0.5	98959	61	98928	5305155	53.61
2006	27	0.0007	0.0007	0.5	98897	69	98863	5206227	52.64
2006	28	0.00064	0.00064	0.5	98829	63	98797	5107364	51.68
2006	29	0.00073	0.00073	0.5	98765	72	98729	5008567	50.71
2006	30	0.00073	0.00073	0.5	98693	72	98657	4909838	49.75
2006	31	0.00071	0.00071	0.5	98621	70	98585	4811182	48.78
2006	32	0.00077	0.00077	0.5	98550	75	98513	4712596	47.82
2006	33	0.0008	0.0008	0.5	98475	78	98436	4614083	46.86
2006	34	0.00087	0.00087	0.5	98396	86	98354	4515648	45.89
2006	35	0.00094	0.00094	0.5	98311	93	98264	4417294	44.93
2006	36	0.00094	0.00094	0.5	98218	93	98172	4319030	43.97
2006	37	0.00105	0.00105	0.5	98126	103	98074	4220858	43.01
2006	38	0.00116	0.00116	0.5	98022	113	97966	4122784	42.06
2006	39	0.00129	0.00129	0.5	97909	126	97846	4024818	41.11
2006	40	0.00139	0.00139	0.5	97783	136	97715	3926972	40.16
2006	41	0.00145	0.00145	0.5	97647	142	97576	3829258	39.22
2006	42	0.00165	0.00165	0.5	97505	161	97424	3731682	38.27
2006	43	0.00177	0.00176	0.5	97344	172	97258	3634258	37.33
2006	44	0.00205	0.00205	0.5	97172	199	97073	3537000	36.4
2006	45	0.00223	0.00223	0.5	96973	216	96865	3439927	35.47
2006	46	0.00247	0.00247	0.5	96757	239	96638	3343062	34.55
2006	47	0.00266	0.00266	0.5	96518	257	96390	3246424	33.64
2006	48	0.00291	0.0029	0.5	96261	279	96122	3150035	32.72
2006	49	0.00316	0.00316	0.5	95982	303	95830	3053913	31.82
2006	50	0.00335	0.00335	0.5	95679	320	95519	2958083	30.92
2006	51	0.00388	0.00387	0.5	95359	369	95174	2862564	30.02
2006	52	0.00406	0.00406	0.5	94989	385	94797	2767390	29.13
2006	53	0.00459	0.00458	0.5	94604	433	94388	2672593	28.25
2006	54	0.00499	0.00497	0.5	94171	468	93937	2578206	27.38
2006	55	0.00557	0.00555	0.5	93703	520	93443	2484269	26.51
2006	56	0.00605	0.00603	0.5	93182	562	92901	2390826	25.66
2006	57	0.0065	0.00647	0.5	92620	600	92321	2297925	24.81
2006	58	0.00726	0.00723	0.5	92021	666	91688	2205604	23.97
2006	59	0.00795	0.00792	0.5	91355	723	90994	2113916	23.14
2006	60	0.00789	0.00785	0.5	90632	712	90276	2022922	22.32
2006	61	0.0094	0.00936	0.5	89920	841	89499	1932646	21.49
2006	62	0.01045	0.0104	0.5	89079	926	88616	1843147	20.69
2006	63	0.01086	0.0108	0.5	88153	952	87677	1754531	19.9
2006	64	0.01201	0.01194	0.5	87201	1041	86680	1666855	19.12
2006	65	0.01256	0.01248	0.5	86160	1076	85622	1580174	18.34
2006	66	0.01371	0.01362	0.5	85084	1159	84505	1494552	17.57
2006	67	0.01449	0.01439	0.5	83925	1208	83321	1410048	16.8
2006	68	0.01677	0.01663	0.5	82718	1375	82030	1326726	16.04
2006	69	0.01793	0.01777	0.5	81342	1446	80619	1244696	15.3
2006	70	0.02004	0.01984	0.5	79896	1585	79104	1164077	14.57
2006	71	0.02229	0.02204	0.5	78311	1726	77448	1084973	13.85
2006	72	0.0251	0.02479	0.5	76585	1899	75636	1007525	13.16
2006	73	0.02819	0.0278	0.5	74687	2076	73649	931889	12.48
2006	74	0.03104	0.03057	0.5	72611	2219	71501	858240	11.82
2006	75	0.03541	0.0348	0.5	70391	2449	69167	786739	11.18
2006	76	0.03874	0.038	0.5	67942	2582	66651	717573	10.56
2006	77	0.04415	0.0432	0.5	65360	2823	63948	650922	9.96
2006	78	0.04825	0.04711	0.5	62537	2946	61064	586973	9.39
2006	79	0.05338	0.05199	0.5	59590	3098	58041	525910	8.83
2006	80	0.0609	0.0591	0.5	56492	3339	54823	467869	8.28
2006	81	0.06809	0.06585	0.5	53153	3500	51403	413046	7.77
2006	82	0.0754	0.07266	0.5	49653	3608	47850	361643	7.28
2006	83	0.08347	0.08013	0.5	46046	3689	44201	313793	6.81
2006	84	0.09276	0.08865	0.5	42356	3755	40479	269592	6.36
2006	85	0.10392	0.09878	0.5	38601	3813	36695	229113	5.94
2006	86	0.12015	0.11334	0.5	34788	3943	32817	192419	5.53
2006	87	0.12705	0.11946	0.5	30845	3685	29003	159602	5.17
2006	88	0.1448	0.13502	0.5	27160	3667	25327	130599	4.81
2006	89	0.15962	0.14782	0.5	23493	3473	21757	105272	4.48
2006	90	0.18075	0.16577	0.5	20020	3319	18361	83516	4.17
2006	91	0.1933	0.17627	0.5	16702	2944	15230	65155	3.9
2006	92	0.21738	0.19607	0.5	13758	2697	12409	49925	3.63
2006	93	0.22978	0.2061	0.5	11060	2280	9920	37516	3.39
2006	94	0.26562	0.23448	0.5	8781	2059	7751	27595	3.14
2006	95	0.28351	0.24831	0.5	6722	1669	5887	19844	2.95
2006	96	0.3088	0.2675	0.5	5053	1352	4377	13957	2.76
2006	97	0.33529	0.28715	0.5	3701	1063	3170	9580	2.59
2006	98	0.36286	0.30714	0.5	2638	810	2233	6410	2.43
2006	99	0.39137	0.32732	0.5	1828	598	1529	4177	2.29
2006	100	0.42063	0.34754	0.5	1230	427	1016	2648	2.15
2006	101	0.45047	0.36766	0.5	802	295	655	1632	2.03
2006	102	0.48066	0.38753	0.5	507	197	409	977	1.93
2006	103	0.511	0.40701	0.5	311	126	247	568	1.83
2006	104	0.54125	0.42597	0.5	184	78	145	321	1.74
2006	105	0.57121	0.44431	0.5	106	47	82	176	1.66
2006	106	0.60065	0.46192	0.5	59	27	45	94	1.59
2006	107	0.62938	0.47873	0.5	32	15	24	48	1.53
2006	108	0.65723	0.49467	0.5	16	8	12	24	1.48
2006	109	0.68403	0.5097	0.5	8	4	6	12	1.44
2006	110+	0.70966	1	1.41	4	4	6	6	1.41
2007	0	0.00276	0.00275	0.21	100000	275	99783	7909631	79.1
2007	1	0.00045	0.00045	0.5	99725	45	99702	7809848	78.31
2007	2	0.00021	0.00021	0.5	99680	21	99670	7710146	77.35
2007	3	0.00017	0.00017	0.5	99659	17	99651	7610476	76.36
2007	4	0.00016	0.00016	0.5	99642	16	99634	7510826	75.38
2007	5	0.00012	0.00012	0.5	99625	12	99620	7411192	74.39
2007	6	0.00013	0.00013	0.5	99614	13	99608	7311572	73.4
2007	7	0.00011	0.00011	0.5	99601	11	99596	7211965	72.41
2007	8	0.0001	0.0001	0.5	99590	10	99585	7112369	71.42
2007	9	7e-05	7e-05	0.5	99580	7	99577	7012784	70.42
2007	10	9e-05	9e-05	0.5	99573	9	99569	6913208	69.43
2007	11	0.0001	0.0001	0.5	99564	10	99559	6813639	68.43
2007	12	0.0001	0.0001	0.5	99555	10	99550	6714080	67.44
2007	13	0.00011	0.00011	0.5	99544	11	99539	6614530	66.45
2007	14	0.00013	0.00013	0.5	99533	13	99527	6514991	65.46
2007	15	0.00017	0.00017	0.5	99520	17	99512	6415464	64.46
2007	16	0.00025	0.00025	0.5	99503	25	99491	6315952	63.47
2007	17	0.0003	0.0003	0.5	99478	30	99463	6216462	62.49
2007	18	0.00046	0.00046	0.5	99448	46	99425	6116998	61.51
2007	19	0.0005	0.0005	0.5	99402	50	99377	6017573	60.54
2007	20	0.00052	0.00052	0.5	99352	51	99326	5918196	59.57
2007	21	0.00053	0.00053	0.5	99301	53	99274	5818870	58.6
2007	22	0.00063	0.00063	0.5	99248	63	99217	5719596	57.63
2007	23	0.00062	0.00062	0.5	99185	62	99155	5620379	56.67
2007	24	0.0006	0.0006	0.5	99124	60	99094	5521224	55.7
2007	25	0.00059	0.00059	0.5	99064	58	99035	5422130	54.73
2007	26	0.00059	0.00059	0.5	99005	58	98976	5323096	53.77
2007	27	0.00063	0.00062	0.5	98947	62	98916	5224119	52.8
2007	28	0.00067	0.00067	0.5	98885	66	98852	5125203	51.83
2007	29	0.00066	0.00066	0.5	98819	65	98786	5026351	50.86
2007	30	0.0007	0.0007	0.5	98754	69	98720	4927564	49.9
2007	31	0.00073	0.00073	0.5	98685	72	98649	4828845	48.93
2007	32	0.00079	0.00079	0.5	98613	78	98574	4730195	47.97
2007	33	0.00076	0.00076	0.5	98535	75	98498	4631621	47
2007	34	0.00086	0.00086	0.5	98460	85	98418	4533123	46.04
2007	35	0.00092	0.00092	0.5	98375	90	98330	4434705	45.08
2007	36	0.00098	0.00098	0.5	98285	97	98237	4336375	44.12
2007	37	0.00104	0.00104	0.5	98188	102	98138	4238138	43.16
2007	38	0.0012	0.0012	0.5	98087	117	98028	4140001	42.21
2007	39	0.00125	0.00125	0.5	97969	123	97908	4041973	41.26
2007	40	0.00138	0.00138	0.5	97847	135	97779	3944065	40.31
2007	41	0.00154	0.00154	0.5	97711	150	97636	3846286	39.36
2007	42	0.00163	0.00163	0.5	97561	159	97482	3748650	38.42
2007	43	0.0018	0.0018	0.5	97402	175	97315	3651168	37.49
2007	44	0.00194	0.00194	0.5	97227	189	97133	3553854	36.55
2007	45	0.00208	0.00208	0.5	97038	202	96938	3456721	35.62
2007	46	0.00233	0.00233	0.5	96837	225	96724	3359783	34.7
2007	47	0.00266	0.00266	0.5	96612	257	96483	3263059	33.78
2007	48	0.00287	0.00286	0.5	96355	276	96217	3166576	32.86
2007	49	0.00303	0.00302	0.5	96079	290	95934	3070359	31.96
2007	50	0.0033	0.0033	0.5	95789	316	95631	2974425	31.05
2007	51	0.00362	0.00362	0.5	95473	345	95301	2878794	30.15
2007	52	0.00389	0.00389	0.5	95128	370	94943	2783493	29.26
2007	53	0.00449	0.00448	0.5	94758	424	94546	2688550	28.37
2007	54	0.00486	0.00485	0.5	94334	457	94105	2594004	27.5
2007	55	0.00543	0.00542	0.5	93877	509	93622	2499898	26.63
2007	56	0.00595	0.00594	0.5	93368	554	93091	2406276	25.77
2007	57	0.00656	0.00653	0.5	92814	607	92510	2313185	24.92
2007	58	0.00705	0.00702	0.5	92207	648	91883	2220675	24.08
2007	59	0.00759	0.00756	0.5	91559	692	91213	2128792	23.25
2007	60	0.00874	0.0087	0.5	90867	791	90472	2037578	22.42
2007	61	0.00834	0.00831	0.5	90076	748	89702	1947106	21.62
2007	62	0.01001	0.00996	0.5	89328	890	88883	1857404	20.79
2007	63	0.01121	0.01114	0.5	88438	986	87945	1768521	20
2007	64	0.0116	0.01153	0.5	87453	1008	86948	1680575	19.22
2007	65	0.01276	0.01268	0.5	86444	1096	85896	1593627	18.44
2007	66	0.01347	0.01338	0.5	85349	1142	84777	1507730	17.67
2007	67	0.01507	0.01496	0.5	84206	1260	83576	1422953	16.9
2007	68	0.0158	0.01568	0.5	82946	1301	82296	1339377	16.15
2007	69	0.01795	0.01779	0.5	81646	1453	80919	1257080	15.4
2007	70	0.01968	0.01949	0.5	80193	1563	79412	1176161	14.67
2007	71	0.0223	0.02206	0.5	78630	1734	77763	1096749	13.95
2007	72	0.02416	0.02387	0.5	76896	1836	75978	1018986	13.25
2007	73	0.02723	0.02686	0.5	75060	2016	74052	943008	12.56
2007	74	0.03051	0.03005	0.5	73044	2195	71946	868955	11.9
2007	75	0.03377	0.03321	0.5	70849	2353	69672	797009	11.25
2007	76	0.03852	0.03779	0.5	68496	2589	67201	727337	10.62
2007	77	0.04182	0.04096	0.5	65907	2699	64557	660135	10.02
2007	78	0.04752	0.04642	0.5	63208	2934	61741	595578	9.42
2007	79	0.05289	0.05153	0.5	60274	3106	58721	533837	8.86
2007	80	0.06113	0.05932	0.5	57168	3391	55472	475117	8.31
2007	81	0.0676	0.06539	0.5	53777	3517	52018	419644	7.8
2007	82	0.07489	0.07219	0.5	50260	3628	48446	367626	7.31
2007	83	0.08361	0.08025	0.5	46632	3742	44761	319180	6.84
2007	84	0.09281	0.08869	0.5	42890	3804	40988	274419	6.4
2007	85	0.10523	0.09997	0.5	39086	3907	37132	233431	5.97
2007	86	0.11368	0.10757	0.5	35179	3784	33287	196299	5.58
2007	87	0.13143	0.12333	0.5	31395	3872	29459	163012	5.19
2007	88	0.14037	0.13117	0.5	27523	3610	25718	133553	4.85
2007	89	0.16082	0.14885	0.5	23913	3559	22133	107836	4.51
2007	90	0.17739	0.16294	0.5	20353	3316	18695	85703	4.21
2007	91	0.19345	0.17639	0.5	17037	3005	15534	67008	3.93
2007	92	0.21186	0.19157	0.5	14032	2688	12688	51473	3.67
2007	93	0.23416	0.20962	0.5	11344	2378	10155	38785	3.42
2007	94	0.25608	0.22702	0.5	8966	2035	7948	28631	3.19
2007	95	0.28	0.24562	0.5	6930	1702	6079	20683	2.98
2007	96	0.30488	0.26455	0.5	5228	1383	4537	14603	2.79
2007	97	0.33094	0.28396	0.5	3845	1092	3299	10067	2.62
2007	98	0.35809	0.30371	0.5	2753	836	2335	6767	2.46
2007	99	0.38618	0.32368	0.5	1917	621	1607	4432	2.31
2007	100	0.41505	0.34372	0.5	1297	446	1074	2825	2.18
2007	101	0.44451	0.36368	0.5	851	309	696	1752	2.06
2007	102	0.47437	0.38343	0.5	541	208	438	1055	1.95
2007	103	0.50442	0.40282	0.5	334	134	267	618	1.85
2007	104	0.53443	0.42173	0.5	199	84	157	351	1.76
2007	105	0.56419	0.44005	0.5	115	51	90	194	1.68
2007	106	0.5935	0.45768	0.5	65	30	50	104	1.61
2007	107	0.62216	0.47454	0.5	35	17	27	54	1.55
2007	108	0.64999	0.49056	0.5	18	9	14	27	1.49
2007	109	0.67683	0.5057	0.5	9	5	7	14	1.45
2007	110+	0.70256	1	1.42	5	5	7	7	1.42
2008	0	0.00268	0.00267	0.21	100000	267	99789	7920481	79.2
2008	1	0.00042	0.00042	0.5	99733	42	99712	7820692	78.42
2008	2	0.00023	0.00023	0.5	99691	23	99680	7720980	77.45
2008	3	0.00017	0.00017	0.5	99669	17	99660	7621300	76.47
2008	4	0.00014	0.00014	0.5	99652	14	99644	7521640	75.48
2008	5	0.00014	0.00014	0.5	99637	14	99630	7421996	74.49
2008	6	0.00011	0.00011	0.5	99623	11	99618	7322366	73.5
2008	7	0.0001	0.0001	0.5	99612	10	99607	7222748	72.51
2008	8	9e-05	9e-05	0.5	99602	9	99598	7123141	71.52
2008	9	0.0001	0.0001	0.5	99593	10	99588	7023543	70.52
2008	10	7e-05	7e-05	0.5	99584	7	99580	6923955	69.53
2008	11	9e-05	9e-05	0.5	99576	9	99572	6824375	68.53
2008	12	0.00011	0.00011	0.5	99568	11	99562	6724803	67.54
2008	13	0.00012	0.00012	0.5	99557	12	99551	6625241	66.55
2008	14	0.00015	0.00015	0.5	99545	15	99537	6525690	65.56
2008	15	0.0002	0.0002	0.5	99530	20	99520	6426152	64.57
2008	16	0.00025	0.00025	0.5	99510	25	99497	6326633	63.58
2008	17	0.00035	0.00035	0.5	99485	35	99467	6227136	62.59
2008	18	0.00042	0.00042	0.5	99450	41	99429	6127668	61.62
2008	19	0.00048	0.00048	0.5	99409	47	99385	6028239	60.64
2008	20	0.00051	0.00051	0.5	99361	50	99336	5928854	59.67
2008	21	0.0006	0.0006	0.5	99311	59	99281	5829518	58.7
2008	22	0.0006	0.0006	0.5	99252	60	99222	5730237	57.73
2008	23	0.00063	0.00063	0.5	99192	62	99161	5631015	56.77
2008	24	0.00061	0.00061	0.5	99130	60	99100	5531854	55.8
2008	25	0.00063	0.00063	0.5	99070	62	99038	5432754	54.84
2008	26	0.00059	0.00059	0.5	99007	59	98978	5333716	53.87
2008	27	0.00067	0.00067	0.5	98949	67	98915	5234738	52.9
2008	28	0.00066	0.00066	0.5	98882	65	98850	5135823	51.94
2008	29	0.00066	0.00066	0.5	98817	65	98785	5036973	50.97
2008	30	0.00074	0.00074	0.5	98752	73	98715	4938188	50.01
2008	31	0.00067	0.00067	0.5	98679	66	98646	4839473	49.04
2008	32	0.00077	0.00077	0.5	98612	76	98574	4740828	48.08
2008	33	0.00075	0.00075	0.5	98536	74	98499	4642253	47.11
2008	34	0.00084	0.00084	0.5	98462	82	98421	4543755	46.15
2008	35	0.00087	0.00087	0.5	98379	86	98337	4445334	45.19
2008	36	0.00095	0.00095	0.5	98294	94	98247	4346997	44.22
2008	37	0.00105	0.00105	0.5	98200	103	98149	4248750	43.27
2008	38	0.00113	0.00112	0.5	98097	110	98042	4150601	42.31
2008	39	0.0012	0.0012	0.5	97987	117	97928	4052559	41.36
2008	40	0.00133	0.00132	0.5	97870	130	97805	3954631	40.41
2008	41	0.0015	0.00149	0.5	97740	146	97667	3856826	39.46
2008	42	0.00155	0.00155	0.5	97594	151	97518	3759159	38.52
2008	43	0.00172	0.00171	0.5	97443	167	97359	3661641	37.58
2008	44	0.00184	0.00184	0.5	97276	179	97186	3564281	36.64
2008	45	0.00194	0.00194	0.5	97097	188	97003	3467095	35.71
2008	46	0.00229	0.00229	0.5	96909	222	96798	3370092	34.78
2008	47	0.00245	0.00245	0.5	96687	237	96569	3273294	33.85
2008	48	0.00276	0.00276	0.5	96450	266	96317	3176725	32.94
2008	49	0.0031	0.0031	0.5	96184	298	96035	3080408	32.03
2008	50	0.00335	0.00335	0.5	95886	321	95726	2984373	31.12
2008	51	0.00353	0.00352	0.5	95565	336	95397	2888647	30.23
2008	52	0.00398	0.00398	0.5	95229	379	95040	2793250	29.33
2008	53	0.00427	0.00426	0.5	94850	404	94648	2698211	28.45
2008	54	0.00479	0.00477	0.5	94446	451	94220	2603563	27.57
2008	55	0.00532	0.00531	0.5	93995	499	93746	2509342	26.7
2008	56	0.00571	0.00569	0.5	93496	532	93230	2415597	25.84
2008	57	0.00637	0.00635	0.5	92964	591	92669	2322367	24.98
2008	58	0.00689	0.00687	0.5	92374	634	92057	2229698	24.14
2008	59	0.00755	0.00752	0.5	91739	690	91394	2137641	23.3
2008	60	0.00828	0.00824	0.5	91049	750	90674	2046247	22.47
2008	61	0.00911	0.00906	0.5	90299	819	89889	1955573	21.66
2008	62	0.00927	0.00923	0.5	89480	826	89067	1865684	20.85
2008	63	0.01082	0.01076	0.5	88654	954	88177	1776616	20.04
2008	64	0.01203	0.01196	0.5	87700	1048	87176	1688439	19.25
2008	65	0.01236	0.01228	0.5	86652	1064	86120	1601263	18.48
2008	66	0.01385	0.01375	0.5	85588	1177	84999	1515144	17.7
2008	67	0.01469	0.01458	0.5	84411	1231	83795	1430144	16.94
2008	68	0.0156	0.01548	0.5	83180	1287	82536	1346349	16.19
2008	69	0.01731	0.01716	0.5	81893	1405	81190	1263813	15.43
2008	70	0.01985	0.01966	0.5	80487	1582	79696	1182623	14.69
2008	71	0.02112	0.0209	0.5	78905	1649	78080	1102927	13.98
2008	72	0.02418	0.02389	0.5	77256	1846	76333	1024846	13.27
2008	73	0.02629	0.02595	0.5	75410	1957	74432	948513	12.58
2008	74	0.02992	0.02948	0.5	73453	2165	72371	874082	11.9
2008	75	0.03324	0.0327	0.5	71288	2331	70122	801711	11.25
2008	76	0.03732	0.03663	0.5	68957	2526	67694	731589	10.61
2008	77	0.04306	0.04215	0.5	66431	2800	65031	663895	9.99
2008	78	0.04653	0.04548	0.5	63631	2894	62184	598864	9.41
2008	79	0.05351	0.05212	0.5	60737	3166	59154	536681	8.84
2008	80	0.05905	0.05736	0.5	57571	3302	55920	477526	8.29
2008	81	0.06752	0.06531	0.5	54269	3545	52497	421606	7.77
2008	82	0.07593	0.07316	0.5	50725	3711	48869	369109	7.28
2008	83	0.08319	0.07987	0.5	47014	3755	45136	320240	6.81
2008	84	0.0934	0.08924	0.5	43259	3860	41329	275104	6.36
2008	85	0.10259	0.09758	0.5	39399	3845	37476	233775	5.93
2008	86	0.11704	0.11057	0.5	35554	3931	33589	196299	5.52
2008	87	0.12811	0.12039	0.5	31623	3807	29719	162710	5.15
2008	88	0.14577	0.13587	0.5	27816	3779	25926	132991	4.78
2008	89	0.15976	0.14795	0.5	24036	3556	22258	107065	4.45
2008	90	0.17831	0.16372	0.5	20480	3353	18804	84806	4.14
2008	91	0.1973	0.17959	0.5	17127	3076	15589	66002	3.85
2008	92	0.2191	0.19747	0.5	14052	2775	12664	50413	3.59
2008	93	0.23791	0.21262	0.5	11277	2398	10078	37749	3.35
2008	94	0.26397	0.23319	0.5	8879	2071	7844	27671	3.12
2008	95	0.28762	0.25146	0.5	6809	1712	5953	19827	2.91
2008	96	0.31365	0.27113	0.5	5097	1382	4406	13874	2.72
2008	97	0.34091	0.29126	0.5	3715	1082	3174	9469	2.55
2008	98	0.36926	0.31171	0.5	2633	821	2222	6295	2.39
2008	99	0.39855	0.33232	0.5	1812	602	1511	4073	2.25
2008	100	0.42858	0.35294	0.5	1210	427	996	2562	2.12
2008	101	0.45914	0.37342	0.5	783	292	637	1565	2
2008	102	0.49001	0.39358	0.5	491	193	394	929	1.89
2008	103	0.52096	0.41331	0.5	297	123	236	535	1.8
2008	104	0.55176	0.43245	0.5	175	75	137	299	1.71
2008	105	0.58215	0.45091	0.5	99	45	77	162	1.63
2008	106	0.61194	0.46857	0.5	54	25	42	85	1.57
2008	107	0.64091	0.48537	0.5	29	14	22	44	1.51
2008	108	0.6689	0.50125	0.5	15	7	11	22	1.45
2008	109	0.69573	0.51617	0.5	7	4	6	10	1.41
2008	110+	0.7213	1	1.39	4	4	5	5	1.39
2009	0	0.00263	0.00262	0.21	100000	262	99793	7950704	79.51
2009	1	0.00041	0.00041	0.5	99738	41	99717	7850911	78.72
2009	2	0.0002	0.0002	0.5	99697	20	99687	7751194	77.75
2009	3	0.00015	0.00015	0.5	99677	15	99669	7651507	76.76
2009	4	0.00014	0.00014	0.5	99661	14	99654	7551838	75.77
2009	5	0.00012	0.00012	0.5	99647	12	99641	7452184	74.79
2009	6	0.00011	0.00011	0.5	99636	11	99630	7352542	73.79
2009	7	9e-05	9e-05	0.5	99625	9	99620	7252912	72.8
2009	8	9e-05	9e-05	0.5	99616	9	99612	7153292	71.81
2009	9	0.0001	0.0001	0.5	99607	10	99602	7053680	70.82
2009	10	8e-05	8e-05	0.5	99597	8	99593	6954078	69.82
2009	11	8e-05	8e-05	0.5	99589	8	99585	6854485	68.83
2009	12	7e-05	7e-05	0.5	99581	7	99578	6754899	67.83
2009	13	0.00012	0.00012	0.5	99574	12	99569	6655322	66.84
2009	14	0.00012	0.00012	0.5	99563	12	99557	6555753	65.85
2009	15	0.00015	0.00015	0.5	99551	14	99544	6456196	64.85
2009	16	0.00028	0.00028	0.5	99537	28	99523	6356652	63.86
2009	17	0.00032	0.00032	0.5	99508	32	99493	6257129	62.88
2009	18	0.00042	0.00042	0.5	99477	42	99456	6157637	61.9
2009	19	0.00044	0.00044	0.5	99435	44	99413	6058181	60.93
2009	20	0.00055	0.00055	0.5	99391	54	99364	5958768	59.95
2009	21	0.00059	0.00059	0.5	99337	59	99307	5859404	58.99
2009	22	0.00067	0.00067	0.5	99278	66	99245	5760097	58.02
2009	23	0.00059	0.00059	0.5	99212	58	99182	5660852	57.06
2009	24	0.00063	0.00063	0.5	99153	62	99122	5561670	56.09
2009	25	0.00057	0.00057	0.5	99091	56	99063	5462548	55.13
2009	26	0.00061	0.00061	0.5	99035	60	99005	5363485	54.16
2009	27	0.00061	0.00061	0.5	98974	60	98944	5264481	53.19
2009	28	0.00068	0.00068	0.5	98914	67	98881	5165537	52.22
2009	29	0.00071	0.00071	0.5	98847	70	98812	5066656	51.26
2009	30	0.0007	0.0007	0.5	98777	69	98743	4967844	50.29
2009	31	0.00069	0.00068	0.5	98708	68	98674	4869101	49.33
2009	32	0.00077	0.00077	0.5	98640	76	98602	4770427	48.36
2009	33	0.00069	0.00069	0.5	98564	68	98530	4671825	47.4
2009	34	0.00085	0.00085	0.5	98496	84	98454	4573295	46.43
2009	35	0.00089	0.00089	0.5	98412	88	98368	4474841	45.47
2009	36	0.0009	0.0009	0.5	98324	89	98280	4376473	44.51
2009	37	0.00104	0.00104	0.5	98235	102	98184	4278193	43.55
2009	38	0.00112	0.00112	0.5	98133	110	98079	4180009	42.6
2009	39	0.00125	0.00125	0.5	98024	123	97963	4081930	41.64
2009	40	0.00133	0.00133	0.5	97901	130	97836	3983968	40.69
2009	41	0.00149	0.00149	0.5	97772	145	97699	3886131	39.75
2009	42	0.00157	0.00157	0.5	97626	153	97549	3788433	38.81
2009	43	0.00175	0.00175	0.5	97473	171	97387	3690883	37.87
2009	44	0.00187	0.00187	0.5	97302	182	97211	3593496	36.93
2009	45	0.00207	0.00207	0.5	97120	201	97020	3496284	36
2009	46	0.00225	0.00224	0.5	96919	217	96811	3399265	35.07
2009	47	0.00249	0.00249	0.5	96702	241	96581	3302454	34.15
2009	48	0.00265	0.00264	0.5	96461	255	96334	3205873	33.23
2009	49	0.00295	0.00295	0.5	96206	284	96064	3109539	32.32
2009	50	0.00331	0.00331	0.5	95923	317	95764	3013475	31.42
2009	51	0.00355	0.00354	0.5	95605	338	95436	2917711	30.52
2009	52	0.004	0.004	0.5	95267	381	95077	2822275	29.62
2009	53	0.00432	0.00431	0.5	94886	409	94682	2727198	28.74
2009	54	0.00462	0.00461	0.5	94477	436	94259	2632516	27.86
2009	55	0.00509	0.00508	0.5	94041	477	93803	2538257	26.99
2009	56	0.0056	0.00559	0.5	93564	523	93303	2444454	26.13
2009	57	0.00613	0.00611	0.5	93041	568	92757	2351152	25.27
2009	58	0.00681	0.00679	0.5	92473	628	92159	2258394	24.42
2009	59	0.00754	0.00751	0.5	91845	690	91500	2166236	23.59
2009	60	0.00806	0.00803	0.5	91156	732	90790	2074735	22.76
2009	61	0.00883	0.0088	0.5	90424	795	90026	1983945	21.94
2009	62	0.00973	0.00968	0.5	89629	868	89195	1893919	21.13
2009	63	0.00986	0.00981	0.5	88761	871	88326	1804724	20.33
2009	64	0.01139	0.01133	0.5	87890	995	87393	1716399	19.53
2009	65	0.01255	0.01247	0.5	86895	1084	86353	1629006	18.75
2009	66	0.01294	0.01285	0.5	85811	1103	85260	1542653	17.98
2009	67	0.0146	0.01449	0.5	84708	1227	84095	1457393	17.2
2009	68	0.01535	0.01523	0.5	83481	1271	82845	1373298	16.45
2009	69	0.01697	0.01682	0.5	82210	1383	81518	1290453	15.7
2009	70	0.01809	0.01793	0.5	80827	1449	80102	1208934	14.96
2009	71	0.02049	0.02028	0.5	79378	1610	78573	1128832	14.22
2009	72	0.02281	0.02255	0.5	77768	1754	76891	1050259	13.51
2009	73	0.02536	0.02505	0.5	76014	1904	75062	973368	12.81
2009	74	0.02804	0.02765	0.5	74111	2049	73086	898305	12.12
2009	75	0.03229	0.03178	0.5	72061	2290	70916	825220	11.45
2009	76	0.03615	0.03551	0.5	69771	2478	68532	754303	10.81
2009	77	0.03963	0.03886	0.5	67293	2615	65986	685771	10.19
2009	78	0.0457	0.04468	0.5	64679	2890	63234	619785	9.58
2009	79	0.05091	0.04964	0.5	61789	3067	60255	556551	9.01
2009	80	0.05799	0.05635	0.5	58721	3309	57067	496296	8.45
2009	81	0.06417	0.06217	0.5	55412	3445	53690	439230	7.93
2009	82	0.07187	0.06938	0.5	51967	3605	50164	385540	7.42
2009	83	0.08084	0.0777	0.5	48362	3758	46483	335376	6.93
2009	84	0.09077	0.08683	0.5	44604	3873	42668	288893	6.48
2009	85	0.10186	0.09693	0.5	40731	3948	38757	246225	6.05
2009	86	0.11238	0.1064	0.5	36783	3914	34826	207468	5.64
2009	87	0.12516	0.11779	0.5	32869	3872	30934	172641	5.25
2009	88	0.13929	0.13022	0.5	28998	3776	27110	141708	4.89
2009	89	0.15814	0.14655	0.5	25222	3696	23374	114598	4.54
2009	90	0.17131	0.15779	0.5	21526	3397	19827	91224	4.24
2009	91	0.19198	0.17517	0.5	18129	3176	16541	71396	3.94
2009	92	0.20885	0.1891	0.5	14953	2828	13540	54855	3.67
2009	93	0.23639	0.2114	0.5	12126	2563	10844	41316	3.41
2009	94	0.25598	0.22693	0.5	9562	2170	8477	30472	3.19
2009	95	0.27978	0.24544	0.5	7392	1814	6485	21994	2.98
2009	96	0.30536	0.26491	0.5	5578	1478	4839	15509	2.78
2009	97	0.3322	0.28488	0.5	4100	1168	3516	10670	2.6
2009	98	0.36018	0.30522	0.5	2932	895	2485	7154	2.44
2009	99	0.38914	0.32576	0.5	2037	664	1705	4669	2.29
2009	100	0.41891	0.34636	0.5	1374	476	1136	2964	2.16
2009	101	0.44928	0.36687	0.5	898	329	733	1828	2.04
2009	102	0.48003	0.38712	0.5	568	220	458	1095	1.93
2009	103	0.51094	0.40697	0.5	348	142	277	637	1.83
2009	104	0.54176	0.42629	0.5	207	88	163	359	1.74
2009	105	0.57226	0.44495	0.5	119	53	92	197	1.66
2009	106	0.60223	0.46286	0.5	66	30	51	104	1.59
2009	107	0.63144	0.47992	0.5	35	17	27	54	1.53
2009	108	0.65973	0.49609	0.5	18	9	14	27	1.47
2009	109	0.68692	0.51131	0.5	9	5	7	13	1.43
2009	110+	0.71288	1	1.4	5	5	6	6	1.4
2010	0	0.00252	0.00252	0.21	100000	252	99802	7950462	79.5
2010	1	0.00041	0.00041	0.5	99748	41	99728	7850660	78.7
2010	2	0.00021	0.00021	0.5	99707	20	99697	7750932	77.74
2010	3	0.00018	0.00018	0.5	99687	18	99678	7651235	76.75
2010	4	0.00016	0.00016	0.5	99669	16	99661	7551557	75.77
2010	5	9e-05	9e-05	0.5	99653	9	99648	7451896	74.78
2010	6	0.00011	0.00011	0.5	99644	11	99638	7352248	73.79
2010	7	0.00011	0.00011	0.5	99633	11	99628	7252610	72.79
2010	8	8e-05	8e-05	0.5	99622	8	99618	7152982	71.8
2010	9	7e-05	7e-05	0.5	99614	7	99610	7053364	70.81
2010	10	8e-05	8e-05	0.5	99607	8	99603	6953754	69.81
2010	11	0.0001	0.0001	0.5	99599	10	99594	6854150	68.82
2010	12	0.00012	0.00012	0.5	99589	12	99583	6754556	67.82
2010	13	0.00013	0.00013	0.5	99577	13	99571	6654973	66.83
2010	14	0.00015	0.00015	0.5	99565	15	99557	6555402	65.84
2010	15	0.00016	0.00016	0.5	99549	16	99541	6455844	64.85
2010	16	0.00027	0.00027	0.5	99533	27	99520	6356303	63.86
2010	17	0.00028	0.00028	0.5	99507	28	99493	6256783	62.88
2010	18	0.00038	0.00038	0.5	99479	38	99460	6157291	61.9
2010	19	0.00043	0.00043	0.5	99441	43	99419	6057831	60.92
2010	20	0.00055	0.00055	0.5	99398	54	99370	5958412	59.95
2010	21	0.00054	0.00054	0.5	99343	53	99317	5859041	58.98
2010	22	0.00062	0.00062	0.5	99290	62	99259	5759725	58.01
2010	23	0.00065	0.00065	0.5	99228	65	99196	5660466	57.04
2010	24	0.00064	0.00064	0.5	99163	64	99131	5561270	56.08
2010	25	0.00062	0.00062	0.5	99100	61	99069	5462138	55.12
2010	26	0.00064	0.00064	0.5	99038	63	99007	5363069	54.15
2010	27	0.00068	0.00068	0.5	98975	67	98941	5264063	53.19
2010	28	0.00068	0.00068	0.5	98908	67	98874	5165121	52.22
2010	29	0.00067	0.00067	0.5	98841	67	98807	5066247	51.26
2010	30	0.0007	0.0007	0.5	98774	70	98739	4967440	50.29
2010	31	0.00069	0.00069	0.5	98704	68	98670	4868701	49.33
2010	32	0.00077	0.00077	0.5	98637	76	98599	4770031	48.36
2010	33	0.00076	0.00076	0.5	98561	75	98523	4671432	47.4
2010	34	0.00084	0.00083	0.5	98485	82	98444	4572909	46.43
2010	35	0.00083	0.00083	0.5	98403	82	98362	4474465	45.47
2010	36	0.00091	0.00091	0.5	98322	90	98277	4376102	44.51
2010	37	0.00098	0.00098	0.5	98232	96	98183	4277826	43.55
2010	38	0.00105	0.00105	0.5	98135	103	98084	4179642	42.59
2010	39	0.00117	0.00117	0.5	98032	114	97975	4081558	41.63
2010	40	0.00138	0.00138	0.5	97918	135	97850	3983584	40.68
2010	41	0.00131	0.00131	0.5	97782	128	97718	3885734	39.74
2010	42	0.00151	0.00151	0.5	97654	148	97580	3788016	38.79
2010	43	0.00167	0.00167	0.5	97506	163	97425	3690435	37.85
2010	44	0.00179	0.00179	0.5	97343	174	97256	3593011	36.91
2010	45	0.00198	0.00198	0.5	97170	192	97074	3495754	35.98
2010	46	0.00217	0.00217	0.5	96978	211	96872	3398681	35.05
2010	47	0.0024	0.0024	0.5	96767	232	96651	3301808	34.12
2010	48	0.00262	0.00261	0.5	96535	252	96409	3205157	33.2
2010	49	0.00292	0.00292	0.5	96283	281	96142	3108748	32.29
2010	50	0.00315	0.00315	0.5	96002	302	95851	3012606	31.38
2010	51	0.00348	0.00347	0.5	95699	332	95533	2916756	30.48
2010	52	0.00383	0.00383	0.5	95367	365	95185	2821222	29.58
2010	53	0.0042	0.00419	0.5	95002	398	94803	2726037	28.69
2010	54	0.00455	0.00454	0.5	94604	429	94390	2631234	27.81
2010	55	0.00522	0.00521	0.5	94175	491	93930	2536844	26.94
2010	56	0.00552	0.00551	0.5	93685	516	93426	2442914	26.08
2010	57	0.00619	0.00617	0.5	93168	575	92881	2349488	25.22
2010	58	0.0067	0.00668	0.5	92593	618	92284	2256607	24.37
2010	59	0.00732	0.0073	0.5	91975	671	91640	2164323	23.53
2010	60	0.00805	0.00801	0.5	91304	732	90938	2072683	22.7
2010	61	0.0089	0.00886	0.5	90572	803	90171	1981745	21.88
2010	62	0.00971	0.00966	0.5	89769	867	89336	1891574	21.07
2010	63	0.01053	0.01047	0.5	88902	931	88437	1802238	20.27
2010	64	0.01042	0.01036	0.5	87971	912	87515	1713802	19.48
2010	65	0.01242	0.01234	0.5	87059	1075	86522	1626287	18.68
2010	66	0.01369	0.0136	0.5	85985	1169	85400	1539764	17.91
2010	67	0.01397	0.01387	0.5	84816	1177	84227	1454364	17.15
2010	68	0.01576	0.01563	0.5	83639	1308	82985	1370137	16.38
2010	69	0.01708	0.01693	0.5	82331	1394	81634	1287152	15.63
2010	70	0.01858	0.01841	0.5	80937	1490	80192	1205518	14.89
2010	71	0.02027	0.02007	0.5	79447	1594	78650	1125325	14.16
2010	72	0.02273	0.02248	0.5	77853	1750	76978	1046675	13.44
2010	73	0.02472	0.02442	0.5	76103	1858	75174	969697	12.74
2010	74	0.02815	0.02776	0.5	74245	2061	73214	894523	12.05
2010	75	0.03085	0.03039	0.5	72184	2193	71087	821308	11.38
2010	76	0.03567	0.03505	0.5	69990	2453	68764	750221	10.72
2010	77	0.04022	0.03943	0.5	67537	2663	66206	681457	10.09
2010	78	0.04458	0.0436	0.5	64874	2829	63460	615252	9.48
2010	79	0.05149	0.05019	0.5	62046	3114	60488	551792	8.89
2010	80	0.05746	0.05586	0.5	58931	3292	57285	491303	8.34
2010	81	0.06568	0.06359	0.5	55639	3538	53870	434018	7.8
2010	82	0.07183	0.06934	0.5	52101	3613	50295	380148	7.3
2010	83	0.08223	0.07899	0.5	48489	3830	46574	329853	6.8
2010	84	0.09314	0.089	0.5	44659	3975	42671	283279	6.34
2010	85	0.10549	0.1002	0.5	40684	4077	38646	240607	5.91
2010	86	0.11586	0.10951	0.5	36608	4009	34603	201962	5.52
2010	87	0.12799	0.12029	0.5	32598	3921	30638	167359	5.13
2010	88	0.14499	0.13519	0.5	28677	3877	26739	136721	4.77
2010	89	0.15662	0.14525	0.5	24800	3602	22999	109982	4.43
2010	90	0.18156	0.16645	0.5	21198	3528	19434	86983	4.1
2010	91	0.19489	0.17758	0.5	17670	3138	16101	67549	3.82
2010	92	0.22121	0.19918	0.5	14532	2894	13085	51448	3.54
2010	93	0.24253	0.2163	0.5	11637	2517	10379	38364	3.3
2010	94	0.26926	0.23731	0.5	9120	2164	8038	27985	3.07
2010	95	0.2921	0.25487	0.5	6956	1773	6069	19947	2.87
2010	96	0.3191	0.27519	0.5	5183	1426	4470	13877	2.68
2010	97	0.34737	0.29597	0.5	3757	1112	3201	9407	2.5
2010	98	0.37677	0.31704	0.5	2645	839	2226	6206	2.35
2010	99	0.4071	0.33825	0.5	1806	611	1501	3981	2.2
2010	100	0.43815	0.35941	0.5	1195	430	981	2480	2.07
2010	101	0.4697	0.38037	0.5	766	291	620	1499	1.96
2010	102	0.50149	0.40095	0.5	474	190	379	879	1.85
2010	103	0.53326	0.42101	0.5	284	120	224	500	1.76
2010	104	0.56477	0.44041	0.5	165	72	128	276	1.68
2010	105	0.59577	0.45903	0.5	92	42	71	147	1.6
2010	106	0.62602	0.47678	0.5	50	24	38	76	1.53
2010	107	0.65531	0.49359	0.5	26	13	20	38	1.47
2010	108	0.68348	0.5094	0.5	13	7	10	19	1.42
2010	109	0.71035	0.52418	0.5	6	3	5	9	1.38
2010	110+	0.73583	1	1.36	3	3	4	4	1.36
2011	0	0.00237	0.00237	0.21	100000	237	99814	7940577	79.41
2011	1	0.00044	0.00044	0.5	99763	44	99742	7840763	78.59
2011	2	0.00027	0.00027	0.5	99720	27	99706	7741021	77.63
2011	3	0.00023	0.00023	0.5	99693	23	99681	7641315	76.65
2011	4	0.00019	0.00019	0.5	99670	19	99660	7541634	75.67
2011	5	0.00018	0.00018	0.5	99651	18	99642	7441973	74.68
2011	6	0.00014	0.00014	0.5	99633	14	99626	7342331	73.69
2011	7	0.00016	0.00016	0.5	99619	16	99611	7242706	72.7
2011	8	0.00013	0.00013	0.5	99603	13	99596	7143095	71.72
2011	9	0.00011	0.00011	0.5	99590	11	99585	7043499	70.72
2011	10	0.00011	0.00011	0.5	99579	11	99573	6943914	69.73
2011	11	0.00014	0.00014	0.5	99568	13	99561	6844341	68.74
2011	12	0.00011	0.00011	0.5	99554	11	99549	6744780	67.75
2011	13	0.00017	0.00017	0.5	99544	17	99535	6645231	66.76
2011	14	0.00021	0.00021	0.5	99527	21	99516	6545696	65.77
2011	15	0.00021	0.00021	0.5	99506	21	99496	6446179	64.78
2011	16	0.00032	0.00032	0.5	99485	32	99469	6346684	63.8
2011	17	0.00035	0.00035	0.5	99453	35	99436	6247215	62.82
2011	18	0.00048	0.00048	0.5	99418	47	99395	6147779	61.84
2011	19	0.00048	0.00048	0.5	99371	47	99347	6048384	60.87
2011	20	0.00051	0.00051	0.5	99323	51	99298	5949037	59.9
2011	21	0.00057	0.00057	0.5	99273	57	99245	5849739	58.93
2011	22	0.00064	0.00064	0.5	99216	63	99185	5750494	57.96
2011	23	0.00067	0.00067	0.5	99153	67	99120	5651310	57
2011	24	0.00073	0.00073	0.5	99086	73	99050	5552190	56.03
2011	25	0.00065	0.00065	0.5	99014	64	98981	5453140	55.07
2011	26	0.00066	0.00066	0.5	98949	65	98917	5354158	54.11
2011	27	0.00062	0.00062	0.5	98884	62	98853	5255242	53.15
2011	28	0.00068	0.00068	0.5	98822	67	98789	5156389	52.18
2011	29	0.00072	0.00072	0.5	98755	71	98720	5057600	51.21
2011	30	0.00072	0.00072	0.5	98685	71	98649	4958880	50.25
2011	31	0.00074	0.00074	0.5	98614	73	98578	4860231	49.29
2011	32	0.00076	0.00076	0.5	98541	75	98504	4761653	48.32
2011	33	0.00077	0.00077	0.5	98466	76	98429	4663149	47.36
2011	34	0.00088	0.00088	0.5	98391	86	98348	4564721	46.39
2011	35	0.00089	0.00089	0.5	98305	87	98261	4466373	45.43
2011	36	0.00092	0.00092	0.5	98217	90	98172	4368112	44.47
2011	37	0.00105	0.00105	0.5	98127	103	98076	4269940	43.51
2011	38	0.00104	0.00104	0.5	98024	102	97974	4171864	42.56
2011	39	0.0012	0.0012	0.5	97923	118	97864	4073891	41.6
2011	40	0.00129	0.00129	0.5	97805	126	97742	3976027	40.65
2011	41	0.00143	0.00143	0.5	97679	140	97609	3878285	39.7
2011	42	0.00159	0.00159	0.5	97539	155	97461	3780676	38.76
2011	43	0.00172	0.00172	0.5	97384	167	97300	3683215	37.82
2011	44	0.00181	0.00181	0.5	97216	176	97128	3585915	36.89
2011	45	0.00195	0.00195	0.5	97040	189	96946	3488787	35.95
2011	46	0.00217	0.00217	0.5	96851	210	96746	3391841	35.02
2011	47	0.00236	0.00236	0.5	96641	228	96527	3295095	34.1
2011	48	0.00256	0.00256	0.5	96413	247	96290	3198568	33.18
2011	49	0.00289	0.00289	0.5	96167	278	96028	3102278	32.26
2011	50	0.00332	0.00331	0.5	95889	318	95730	3006250	31.35
2011	51	0.00349	0.00349	0.5	95572	333	95405	2910520	30.45
2011	52	0.00394	0.00394	0.5	95238	375	95051	2815115	29.56
2011	53	0.00427	0.00426	0.5	94864	404	94661	2720064	28.67
2011	54	0.00456	0.00455	0.5	94459	430	94244	2625402	27.79
2011	55	0.00478	0.00477	0.5	94029	448	93805	2531158	26.92
2011	56	0.00533	0.00532	0.5	93581	498	93332	2437353	26.05
2011	57	0.00616	0.00614	0.5	93083	571	92798	2344021	25.18
2011	58	0.00664	0.00662	0.5	92512	612	92206	2251223	24.33
2011	59	0.00736	0.00734	0.5	91900	674	91562	2159017	23.49
2011	60	0.008	0.00796	0.5	91225	727	90862	2067455	22.66
2011	61	0.00881	0.00877	0.5	90499	794	90102	1976593	21.84
2011	62	0.00968	0.00963	0.5	89705	864	89273	1886491	21.03
2011	63	0.01053	0.01048	0.5	88840	931	88375	1797219	20.23
2011	64	0.01151	0.01144	0.5	87910	1006	87406	1708844	19.44
2011	65	0.01146	0.01139	0.5	86903	990	86408	1621437	18.66
2011	66	0.01366	0.01356	0.5	85913	1165	85331	1535029	17.87
2011	67	0.01527	0.01515	0.5	84748	1284	84106	1449698	17.11
2011	68	0.0158	0.01568	0.5	83464	1309	82810	1365592	16.36
2011	69	0.0176	0.01744	0.5	82155	1433	81439	1282782	15.61
2011	70	0.01866	0.01849	0.5	80722	1493	79976	1201344	14.88
2011	71	0.02058	0.02037	0.5	79229	1614	78422	1121368	14.15
2011	72	0.02229	0.02204	0.5	77615	1711	76760	1042946	13.44
2011	73	0.02561	0.02528	0.5	75904	1919	74945	966186	12.73
2011	74	0.02778	0.0274	0.5	73985	2027	72972	891241	12.05
2011	75	0.03171	0.03121	0.5	71958	2246	70835	818269	11.37
2011	76	0.03495	0.03435	0.5	69712	2395	68515	747434	10.72
2011	77	0.03977	0.03899	0.5	67317	2625	66005	678919	10.09
2011	78	0.04496	0.04397	0.5	64693	2845	63270	612914	9.47
2011	79	0.05033	0.0491	0.5	61848	3037	60330	549644	8.89
2011	80	0.05879	0.05711	0.5	58812	3359	57132	489314	8.32
2011	81	0.06408	0.06209	0.5	55453	3443	53731	432181	7.79
2011	82	0.07313	0.07055	0.5	52010	3669	50175	378450	7.28
2011	83	0.08163	0.07843	0.5	48340	3791	46445	328275	6.79
2011	84	0.09325	0.08909	0.5	44549	3969	42565	281831	6.33
2011	85	0.1043	0.09913	0.5	40580	4023	38569	239266	5.9
2011	86	0.11684	0.11039	0.5	36557	4036	34540	200697	5.49
2011	87	0.12892	0.12111	0.5	32522	3939	30552	166158	5.11
2011	88	0.143	0.13346	0.5	28583	3815	26676	135605	4.74
2011	89	0.16287	0.1506	0.5	24768	3730	22903	108930	4.4
2011	90	0.17771	0.1632	0.5	21038	3434	19321	86026	4.09
2011	91	0.20631	0.18701	0.5	17605	3292	15959	66705	3.79
2011	92	0.2158	0.19478	0.5	14312	2788	12918	50746	3.55
2011	93	0.2427	0.21643	0.5	11525	2494	10277	37828	3.28
2011	94	0.26939	0.23741	0.5	9030	2144	7958	27551	3.05
2011	95	0.29475	0.25689	0.5	6886	1769	6002	19592	2.85
2011	96	0.32209	0.27741	0.5	5117	1420	4408	13591	2.66
2011	97	0.3507	0.29838	0.5	3698	1103	3146	9183	2.48
2011	98	0.38042	0.31963	0.5	2594	829	2180	6037	2.33
2011	99	0.41108	0.34099	0.5	1765	602	1464	3857	2.19
2011	100	0.44243	0.36229	0.5	1163	421	953	2393	2.06
2011	101	0.47426	0.38335	0.5	742	284	600	1440	1.94
2011	102	0.50629	0.40402	0.5	457	185	365	841	1.84
2011	103	0.53827	0.42413	0.5	273	116	215	476	1.74
2011	104	0.56994	0.44355	0.5	157	70	122	261	1.66
2011	105	0.60105	0.46216	0.5	87	40	67	139	1.59
2011	106	0.63137	0.47988	0.5	47	23	36	71	1.52
2011	107	0.66068	0.49662	0.5	24	12	18	36	1.46
2011	108	0.68881	0.51235	0.5	12	6	9	17	1.41
2011	109	0.71561	0.52703	0.5	6	3	4	8	1.37
2011	110+	0.74097	1	1.35	3	3	4	4	1.35
2012	0	0.0023	0.0023	0.22	100000	230	99820	7990066	79.9
2012	1	0.00034	0.00034	0.5	99770	34	99753	7890246	79.08
2012	2	0.00018	0.00018	0.5	99736	18	99727	7790493	78.11
2012	3	0.00019	0.00019	0.5	99718	19	99708	7690766	77.13
2012	4	0.00014	0.00014	0.5	99699	14	99692	7591058	76.14
2012	5	0.00014	0.00014	0.5	99685	14	99678	7491366	75.15
2012	6	0.0001	0.0001	0.5	99671	10	99666	7391689	74.16
2012	7	0.00012	0.00012	0.5	99661	12	99655	7292023	73.17
2012	8	0.0001	0.0001	0.5	99649	10	99644	7192368	72.18
2012	9	8e-05	8e-05	0.5	99639	8	99636	7092724	71.18
2012	10	7e-05	7e-05	0.5	99632	7	99628	6993088	70.19
2012	11	7e-05	7e-05	0.5	99625	7	99622	6893459	69.19
2012	12	8e-05	8e-05	0.5	99619	8	99614	6793838	68.2
2012	13	0.00012	0.00012	0.5	99610	12	99604	6694223	67.2
2012	14	0.00016	0.00016	0.5	99598	16	99590	6594619	66.21
2012	15	0.00015	0.00015	0.5	99582	15	99574	6495029	65.22
2012	16	0.00024	0.00024	0.5	99567	24	99555	6395455	64.23
2012	17	0.00029	0.00029	0.5	99543	28	99528	6295900	63.25
2012	18	0.00037	0.00037	0.5	99514	37	99496	6196372	62.27
2012	19	0.00045	0.00045	0.5	99477	45	99455	6096876	61.29
2012	20	0.00047	0.00047	0.5	99433	47	99409	5997421	60.32
2012	21	0.00056	0.00056	0.5	99386	55	99358	5898012	59.34
2012	22	0.0006	0.0006	0.5	99331	59	99301	5798654	58.38
2012	23	0.0006	0.0006	0.5	99271	60	99242	5699353	57.41
2012	24	0.00063	0.00063	0.5	99212	63	99181	5600111	56.45
2012	25	0.00063	0.00063	0.5	99149	63	99118	5500931	55.48
2012	26	0.00063	0.00063	0.5	99087	63	99055	5401813	54.52
2012	27	0.00061	0.00061	0.5	99024	60	98993	5302758	53.55
2012	28	0.00062	0.00062	0.5	98963	62	98932	5203764	52.58
2012	29	0.0006	0.0006	0.5	98901	59	98872	5104832	51.62
2012	30	0.00064	0.00064	0.5	98843	63	98811	5005960	50.65
2012	31	0.00066	0.00066	0.5	98780	65	98747	4907149	49.68
2012	32	0.0007	0.0007	0.5	98714	70	98680	4808402	48.71
2012	33	0.00066	0.00066	0.5	98645	65	98612	4709722	47.74
2012	34	0.0007	0.0007	0.5	98580	69	98545	4611110	46.78
2012	35	0.00081	0.00081	0.5	98511	80	98470	4512565	45.81
2012	36	0.00086	0.00086	0.5	98430	85	98388	4414094	44.84
2012	37	0.00089	0.00089	0.5	98345	87	98302	4315706	43.88
2012	38	0.00099	0.00099	0.5	98258	97	98210	4217405	42.92
2012	39	0.00106	0.00106	0.5	98161	104	98109	4119195	41.96
2012	40	0.00113	0.00113	0.5	98057	111	98002	4021086	41.01
2012	41	0.00127	0.00127	0.5	97946	124	97884	3923084	40.05
2012	42	0.00138	0.00138	0.5	97822	135	97754	3825200	39.1
2012	43	0.00163	0.00163	0.5	97687	159	97608	3727446	38.16
2012	44	0.0017	0.0017	0.5	97528	166	97445	3629838	37.22
2012	45	0.00177	0.00177	0.5	97362	172	97276	3532393	36.28
2012	46	0.00203	0.00202	0.5	97190	197	97092	3435117	35.34
2012	47	0.00221	0.00221	0.5	96994	214	96886	3338025	34.41
2012	48	0.00242	0.00242	0.5	96779	234	96662	3241138	33.49
2012	49	0.00276	0.00276	0.5	96545	266	96412	3144476	32.57
2012	50	0.003	0.003	0.5	96279	289	96134	3048065	31.66
2012	51	0.00326	0.00326	0.5	95990	313	95834	2951930	30.75
2012	52	0.0035	0.0035	0.5	95677	335	95510	2856097	29.85
2012	53	0.00387	0.00386	0.5	95342	368	95158	2760587	28.95
2012	54	0.00434	0.00433	0.5	94974	411	94769	2665429	28.06
2012	55	0.00457	0.00456	0.5	94563	432	94347	2570660	27.18
2012	56	0.00494	0.00493	0.5	94131	464	93899	2476313	26.31
2012	57	0.00555	0.00553	0.5	93667	518	93408	2382413	25.43
2012	58	0.00636	0.00634	0.5	93149	591	92853	2289005	24.57
2012	59	0.0069	0.00688	0.5	92558	637	92240	2196152	23.73
2012	60	0.00763	0.0076	0.5	91921	698	91572	2103912	22.89
2012	61	0.00831	0.00828	0.5	91223	755	90845	2012340	22.06
2012	62	0.00903	0.00899	0.5	90468	814	90061	1921495	21.24
2012	63	0.01005	0.01	0.5	89654	897	89205	1831434	20.43
2012	64	0.01111	0.01105	0.5	88757	981	88267	1742229	19.63
2012	65	0.01218	0.01211	0.5	87776	1063	87245	1653962	18.84
2012	66	0.01216	0.01208	0.5	86713	1048	86190	1566717	18.07
2012	67	0.01443	0.01433	0.5	85666	1227	85052	1480527	17.28
2012	68	0.0162	0.01607	0.5	84438	1357	83760	1395475	16.53
2012	69	0.01663	0.0165	0.5	83082	1371	82396	1311715	15.79
2012	70	0.0187	0.01853	0.5	81711	1514	80954	1229319	15.04
2012	71	0.01992	0.01972	0.5	80197	1582	79406	1148365	14.32
2012	72	0.02188	0.02164	0.5	78615	1701	77765	1068959	13.6
2012	73	0.02353	0.02325	0.5	76914	1788	76020	991194	12.89
2012	74	0.02719	0.02682	0.5	75125	2015	74118	915175	12.18
2012	75	0.02979	0.02936	0.5	73111	2146	72037	841057	11.5
2012	76	0.03399	0.03342	0.5	70964	2371	69778	769019	10.84
2012	77	0.03806	0.03735	0.5	68593	2562	67312	699241	10.19
2012	78	0.04332	0.0424	0.5	66031	2800	64631	631929	9.57
2012	79	0.04893	0.04777	0.5	63231	3020	61721	567298	8.97
2012	80	0.05551	0.05401	0.5	60211	3252	58585	505576	8.4
2012	81	0.06405	0.06206	0.5	56959	3535	55192	446991	7.85
2012	82	0.07076	0.06834	0.5	53424	3651	51599	391799	7.33
2012	83	0.08024	0.07714	0.5	49773	3840	47853	340201	6.84
2012	84	0.0906	0.08668	0.5	45934	3981	43943	292347	6.36
2012	85	0.10222	0.09725	0.5	41952	4080	39912	248405	5.92
2012	86	0.1152	0.10893	0.5	37872	4125	35810	208492	5.51
2012	87	0.12887	0.12107	0.5	33747	4086	31704	172683	5.12
2012	88	0.14446	0.13473	0.5	29661	3996	27663	140979	4.75
2012	89	0.15707	0.14564	0.5	25665	3738	23796	113316	4.42
2012	90	0.18145	0.16636	0.5	21927	3648	20103	89519	4.08
2012	91	0.19675	0.17913	0.5	18279	3274	16642	69416	3.8
2012	92	0.22485	0.20212	0.5	15005	3033	13489	52774	3.52
2012	93	0.24009	0.21436	0.5	11972	2566	10689	39285	3.28
2012	94	0.26702	0.23557	0.5	9406	2216	8298	28596	3.04
2012	95	0.29665	0.25833	0.5	7190	1857	6261	20298	2.82
2012	96	0.32472	0.27936	0.5	5333	1490	4588	14037	2.63
2012	97	0.3541	0.30084	0.5	3843	1156	3265	9449	2.46
2012	98	0.38463	0.32259	0.5	2687	867	2253	6184	2.3
2012	99	0.41609	0.34443	0.5	1820	627	1507	3931	2.16
2012	100	0.44826	0.36618	0.5	1193	437	975	2424	2.03
2012	101	0.48086	0.38765	0.5	756	293	610	1449	1.92
2012	102	0.51362	0.40867	0.5	463	189	368	840	1.81
2012	103	0.54627	0.42908	0.5	274	117	215	471	1.72
2012	104	0.57853	0.44873	0.5	156	70	121	256	1.64
2012	105	0.61013	0.46751	0.5	86	40	66	135	1.57
2012	106	0.64083	0.48532	0.5	46	22	35	69	1.5
2012	107	0.67042	0.50211	0.5	24	12	18	34	1.44
2012	108	0.69872	0.51781	0.5	12	6	9	16	1.4
2012	109	0.72558	0.53242	0.5	6	3	4	8	1.36
2012	110+	0.7509	1	1.33	3	3	4	4	1.33
2013	0	0.00227	0.00227	0.22	100000	227	99822	8016587	80.17
2013	1	0.00033	0.00033	0.5	99773	33	99756	7916765	79.35
2013	2	0.00021	0.00021	0.5	99740	21	99729	7817009	78.37
2013	3	0.00013	0.00013	0.5	99719	13	99712	7717280	77.39
2013	4	0.00013	0.00013	0.5	99706	13	99700	7617567	76.4
2013	5	0.00012	0.00012	0.5	99693	12	99687	7517868	75.41
2013	6	9e-05	9e-05	0.5	99681	9	99677	7418181	74.42
2013	7	9e-05	9e-05	0.5	99672	9	99667	7318504	73.43
2013	8	0.0001	0.0001	0.5	99663	10	99658	7218837	72.43
2013	9	9e-05	9e-05	0.5	99653	9	99648	7119179	71.44
2013	10	6e-05	6e-05	0.5	99644	6	99641	7019530	70.45
2013	11	7e-05	7e-05	0.5	99638	7	99634	6919890	69.45
2013	12	8e-05	8e-05	0.5	99631	8	99627	6820255	68.46
2013	13	0.00014	0.00014	0.5	99623	14	99616	6720629	67.46
2013	14	0.00012	0.00012	0.5	99609	12	99603	6621013	66.47
2013	15	0.00014	0.00014	0.5	99597	14	99590	6521410	65.48
2013	16	0.00023	0.00023	0.5	99583	22	99572	6421820	64.49
2013	17	0.00029	0.00029	0.5	99561	28	99546	6322248	63.5
2013	18	0.00037	0.00037	0.5	99532	36	99514	6222701	62.52
2013	19	0.00041	0.00041	0.5	99496	41	99475	6123187	61.54
2013	20	0.00048	0.00048	0.5	99455	48	99431	6023712	60.57
2013	21	0.00057	0.00057	0.5	99407	57	99379	5924281	59.6
2013	22	0.00056	0.00056	0.5	99350	56	99322	5824903	58.63
2013	23	0.00058	0.00058	0.5	99294	58	99266	5725581	57.66
2013	24	0.00062	0.00062	0.5	99237	61	99206	5626315	56.7
2013	25	0.00059	0.00059	0.5	99175	59	99146	5527109	55.73
2013	26	0.00059	0.00059	0.5	99117	58	99088	5427963	54.76
2013	27	0.00057	0.00057	0.5	99058	57	99030	5328875	53.8
2013	28	0.00055	0.00055	0.5	99002	54	98975	5229845	52.83
2013	29	0.00063	0.00063	0.5	98948	62	98916	5130871	51.85
2013	30	0.00066	0.00066	0.5	98885	65	98853	5031954	50.89
2013	31	0.00065	0.00065	0.5	98820	64	98788	4933101	49.92
2013	32	0.00065	0.00065	0.5	98756	64	98724	4834313	48.95
2013	33	0.0007	0.0007	0.5	98692	69	98658	4735589	47.98
2013	34	0.00066	0.00066	0.5	98623	65	98591	4636931	47.02
2013	35	0.00081	0.00081	0.5	98558	79	98519	4538341	46.05
2013	36	0.00084	0.00084	0.5	98479	83	98438	4439822	45.08
2013	37	0.00089	0.00089	0.5	98396	87	98353	4341385	44.12
2013	38	0.00093	0.00093	0.5	98309	92	98263	4243032	43.16
2013	39	0.00105	0.00105	0.5	98217	103	98166	4144769	42.2
2013	40	0.00116	0.00116	0.5	98114	114	98057	4046603	41.24
2013	41	0.00116	0.00116	0.5	98001	114	97944	3948546	40.29
2013	42	0.00137	0.00137	0.5	97887	134	97820	3850602	39.34
2013	43	0.00149	0.00149	0.5	97753	146	97680	3752782	38.39
2013	44	0.00162	0.00162	0.5	97607	158	97528	3655101	37.45
2013	45	0.0018	0.0018	0.5	97449	175	97362	3557573	36.51
2013	46	0.00196	0.00196	0.5	97274	191	97179	3460212	35.57
2013	47	0.00226	0.00226	0.5	97083	220	96974	3363033	34.64
2013	48	0.00231	0.0023	0.5	96864	223	96752	3266059	33.72
2013	49	0.00262	0.00262	0.5	96641	253	96514	3169307	32.79
2013	50	0.00288	0.00287	0.5	96388	277	96249	3072793	31.88
2013	51	0.00317	0.00316	0.5	96111	304	95959	2976544	30.97
2013	52	0.00346	0.00345	0.5	95807	331	95641	2880585	30.07
2013	53	0.00387	0.00386	0.5	95476	369	95291	2784944	29.17
2013	54	0.00429	0.00428	0.5	95107	407	94904	2689653	28.28
2013	55	0.00464	0.00463	0.5	94700	438	94481	2594749	27.4
2013	56	0.00493	0.00492	0.5	94262	464	94030	2500268	26.52
2013	57	0.00542	0.00541	0.5	93798	507	93544	2406239	25.65
2013	58	0.00597	0.00595	0.5	93291	555	93013	2312694	24.79
2013	59	0.00658	0.00656	0.5	92736	608	92432	2219681	23.94
2013	60	0.00738	0.00735	0.5	92128	677	91789	2127249	23.09
2013	61	0.00822	0.00818	0.5	91450	748	91076	2035460	22.26
2013	62	0.00889	0.00885	0.5	90702	803	90300	1944384	21.44
2013	63	0.00984	0.00979	0.5	89899	880	89459	1854084	20.62
2013	64	0.01063	0.01057	0.5	89019	941	88548	1764625	19.82
2013	65	0.01173	0.01166	0.5	88078	1027	87564	1676077	19.03
2013	66	0.01304	0.01295	0.5	87050	1128	86487	1588513	18.25
2013	67	0.01303	0.01295	0.5	85923	1113	85366	1502026	17.48
2013	68	0.01523	0.01511	0.5	84810	1282	84169	1416660	16.7
2013	69	0.01702	0.01687	0.5	83528	1409	82824	1332491	15.95
2013	70	0.01779	0.01763	0.5	82119	1448	81395	1249667	15.22
2013	71	0.01988	0.01968	0.5	80671	1588	79877	1168272	14.48
2013	72	0.0215	0.02127	0.5	79083	1682	78242	1088395	13.76
2013	73	0.02386	0.02358	0.5	77401	1825	76489	1010152	13.05
2013	74	0.02551	0.02519	0.5	75576	1904	74624	933663	12.35
2013	75	0.0299	0.02946	0.5	73672	2170	72587	859039	11.66
2013	76	0.03198	0.03147	0.5	71502	2250	70377	786452	11
2013	77	0.03732	0.03663	0.5	69252	2537	67983	716074	10.34
2013	78	0.04154	0.04069	0.5	66715	2715	65358	648091	9.71
2013	79	0.04732	0.04623	0.5	64000	2959	62521	582733	9.11
2013	80	0.05405	0.05263	0.5	61041	3213	59435	520212	8.52
2013	81	0.06156	0.05972	0.5	57829	3454	56102	460777	7.97
2013	82	0.07135	0.0689	0.5	54375	3746	52502	404675	7.44
2013	83	0.07737	0.07449	0.5	50629	3771	48743	352173	6.96
2013	84	0.08901	0.08522	0.5	46858	3993	44861	303430	6.48
2013	85	0.09857	0.09394	0.5	42864	4027	40851	258569	6.03
2013	86	0.11199	0.10605	0.5	38837	4119	36778	217718	5.61
2013	87	0.12587	0.11841	0.5	34719	4111	32663	180940	5.21
2013	88	0.14086	0.13159	0.5	30608	4028	28594	148277	4.84
2013	89	0.15687	0.14546	0.5	26580	3866	24647	119683	4.5
2013	90	0.17362	0.15975	0.5	22714	3629	20899	95037	4.18
2013	91	0.19085	0.17423	0.5	19085	3325	17422	74137	3.88
2013	92	0.21195	0.19164	0.5	15760	3020	14250	56715	3.6
2013	93	0.24221	0.21604	0.5	12740	2752	11363	42465	3.33
2013	94	0.2573	0.22797	0.5	9987	2277	8849	31102	3.11
2013	95	0.28862	0.25223	0.5	7711	1945	6738	22253	2.89
2013	96	0.31605	0.27292	0.5	5766	1574	4979	15515	2.69
2013	97	0.34481	0.29411	0.5	4192	1233	3576	10536	2.51
2013	98	0.37476	0.31562	0.5	2959	934	2492	6960	2.35
2013	99	0.4057	0.33728	0.5	2025	683	1684	4468	2.21
2013	100	0.4374	0.35891	0.5	1342	482	1101	2784	2.07
2013	101	0.46963	0.38032	0.5	860	327	697	1683	1.96
2013	102	0.50211	0.40135	0.5	533	214	426	986	1.85
2013	103	0.53457	0.42183	0.5	319	135	252	560	1.75
2013	104	0.56675	0.44161	0.5	185	81	144	308	1.67
2013	105	0.59837	0.46057	0.5	103	47	79	164	1.59
2013	106	0.62919	0.47862	0.5	56	27	42	85	1.53
2013	107	0.65899	0.49567	0.5	29	14	22	42	1.47
2013	108	0.68759	0.51168	0.5	15	7	11	21	1.42
2013	109	0.71483	0.52661	0.5	7	4	5	10	1.38
2013	110+	0.74059	1	1.35	3	3	5	5	1.35
2014	0	0.00216	0.00216	0.22	100000	216	99831	8045232	80.45
2014	1	0.00036	0.00036	0.5	99784	36	99766	7945401	79.63
2014	2	0.00019	0.00019	0.5	99748	19	99739	7845635	78.65
2014	3	0.00013	0.00013	0.5	99729	13	99723	7745896	77.67
2014	4	0.00015	0.00015	0.5	99716	15	99709	7646173	76.68
2014	5	0.00012	0.00012	0.5	99702	12	99696	7546464	75.69
2014	6	0.00011	0.00011	0.5	99690	11	99684	7446768	74.7
2014	7	0.00011	0.00011	0.5	99679	11	99674	7347084	73.71
2014	8	7e-05	7e-05	0.5	99668	7	99665	7247410	72.72
2014	9	0.0001	0.0001	0.5	99661	10	99656	7147746	71.72
2014	10	8e-05	8e-05	0.5	99651	8	99647	7048090	70.73
2014	11	8e-05	8e-05	0.5	99643	8	99639	6948443	69.73
2014	12	0.00012	0.00012	0.5	99635	12	99629	6848804	68.74
2014	13	9e-05	9e-05	0.5	99623	9	99619	6749174	67.75
2014	14	0.00017	0.00017	0.5	99614	17	99606	6649556	66.75
2014	15	0.00016	0.00016	0.5	99597	16	99589	6549950	65.76
2014	16	0.00022	0.00022	0.5	99581	22	99570	6450361	64.77
2014	17	0.00027	0.00027	0.5	99559	27	99545	6350791	63.79
2014	18	0.00031	0.00031	0.5	99532	31	99517	6251245	62.81
2014	19	0.0004	0.0004	0.5	99501	40	99481	6151729	61.83
2014	20	0.00047	0.00047	0.5	99461	47	99438	6052248	60.85
2014	21	0.00054	0.00054	0.5	99414	54	99387	5952810	59.88
2014	22	0.00057	0.00057	0.5	99360	57	99332	5853422	58.91
2014	23	0.0006	0.0006	0.5	99304	60	99274	5754090	57.94
2014	24	0.00056	0.00056	0.5	99244	56	99216	5654817	56.98
2014	25	0.00061	0.00061	0.5	99188	60	99158	5555601	56.01
2014	26	0.00054	0.00054	0.5	99128	53	99101	5456443	55.04
2014	27	0.00058	0.00058	0.5	99075	57	99046	5357341	54.07
2014	28	0.0006	0.0006	0.5	99018	59	98988	5258295	53.1
2014	29	0.00062	0.00062	0.5	98958	61	98928	5159307	52.14
2014	30	0.00068	0.00068	0.5	98897	67	98864	5060379	51.17
2014	31	0.00064	0.00064	0.5	98830	63	98798	4961516	50.2
2014	32	0.00065	0.00065	0.5	98767	64	98735	4862718	49.23
2014	33	0.00072	0.00072	0.5	98703	71	98667	4763983	48.27
2014	34	0.00075	0.00075	0.5	98632	74	98595	4665316	47.3
2014	35	0.00073	0.00073	0.5	98558	72	98522	4566721	46.34
2014	36	0.00078	0.00078	0.5	98486	76	98448	4468199	45.37
2014	37	0.0008	0.0008	0.5	98410	79	98370	4369751	44.4
2014	38	0.00092	0.00092	0.5	98331	90	98286	4271381	43.44
2014	39	0.00098	0.00098	0.5	98241	96	98193	4173095	42.48
2014	40	0.00111	0.00111	0.5	98145	109	98090	4074902	41.52
2014	41	0.0012	0.0012	0.5	98036	118	97977	3976812	40.56
2014	42	0.00124	0.00124	0.5	97918	122	97857	3878835	39.61
2014	43	0.00142	0.00142	0.5	97796	139	97727	3780978	38.66
2014	44	0.00165	0.00165	0.5	97658	161	97577	3683251	37.72
2014	45	0.0017	0.0017	0.5	97496	166	97413	3585674	36.78
2014	46	0.00191	0.00191	0.5	97330	186	97238	3488260	35.84
2014	47	0.00196	0.00196	0.5	97145	190	97050	3391023	34.91
2014	48	0.0023	0.00229	0.5	96955	222	96843	3293973	33.97
2014	49	0.00246	0.00245	0.5	96732	237	96614	3197130	33.05
2014	50	0.00277	0.00277	0.5	96495	267	96362	3100516	32.13
2014	51	0.00306	0.00306	0.5	96228	294	96081	3004155	31.22
2014	52	0.00333	0.00332	0.5	95934	319	95775	2908074	30.31
2014	53	0.00361	0.0036	0.5	95615	344	95443	2812299	29.41
2014	54	0.00411	0.0041	0.5	95271	391	95075	2716856	28.52
2014	55	0.00438	0.00437	0.5	94880	414	94673	2621781	27.63
2014	56	0.00492	0.0049	0.5	94465	463	94234	2527108	26.75
2014	57	0.00533	0.00531	0.5	94002	500	93752	2432875	25.88
2014	58	0.00573	0.00571	0.5	93503	534	93235	2339122	25.02
2014	59	0.00633	0.00631	0.5	92968	586	92675	2245887	24.16
2014	60	0.0071	0.00707	0.5	92382	653	92055	2153212	23.31
2014	61	0.00778	0.00775	0.5	91729	711	91373	2061156	22.47
2014	62	0.00861	0.00857	0.5	91018	780	90627	1969783	21.64
2014	63	0.00949	0.00945	0.5	90237	853	89811	1879156	20.82
2014	64	0.0106	0.01054	0.5	89384	942	88913	1789345	20.02
2014	65	0.01168	0.01161	0.5	88442	1027	87929	1700432	19.23
2014	66	0.01251	0.01243	0.5	87415	1086	86872	1612503	18.45
2014	67	0.01409	0.01399	0.5	86329	1208	85725	1525631	17.67
2014	68	0.01407	0.01397	0.5	85121	1189	84526	1439907	16.92
2014	69	0.01646	0.01632	0.5	83932	1370	83247	1355380	16.15
2014	70	0.01825	0.01808	0.5	82562	1493	81815	1272134	15.41
2014	71	0.01933	0.01915	0.5	81069	1552	80293	1190318	14.68
2014	72	0.02167	0.02143	0.5	79516	1704	78664	1110026	13.96
2014	73	0.02309	0.02282	0.5	77812	1776	76924	1031361	13.25
2014	74	0.02539	0.02508	0.5	76036	1907	75083	954437	12.55
2014	75	0.02766	0.02728	0.5	74130	2022	73118	879354	11.86
2014	76	0.03227	0.03176	0.5	72107	2290	70962	806236	11.18
2014	77	0.03539	0.03477	0.5	69817	2428	68604	735273	10.53
2014	78	0.04088	0.04006	0.5	67390	2699	66040	666670	9.89
2014	79	0.04493	0.04394	0.5	64690	2842	63269	600630	9.28
2014	80	0.05123	0.04995	0.5	61848	3089	60303	537360	8.69
2014	81	0.05914	0.05744	0.5	58759	3375	57071	477057	8.12
2014	82	0.06655	0.0644	0.5	55383	3567	53600	419986	7.58
2014	83	0.0762	0.0734	0.5	51816	3804	49915	366386	7.07
2014	84	0.08521	0.08173	0.5	48013	3924	46051	316471	6.59
2014	85	0.09673	0.09227	0.5	44089	4068	42055	270420	6.13
2014	86	0.10756	0.10207	0.5	40021	4085	37978	228366	5.71
2014	87	0.12197	0.11496	0.5	35936	4131	33870	190387	5.3
2014	88	0.13707	0.12828	0.5	31805	4080	29765	156517	4.92
2014	89	0.1522	0.14144	0.5	27725	3921	25764	126752	4.57
2014	90	0.16897	0.15581	0.5	23803	3709	21949	100988	4.24
2014	91	0.1883	0.1721	0.5	20095	3458	18366	79039	3.93
2014	92	0.21279	0.19232	0.5	16636	3200	15037	60674	3.65
2014	93	0.22539	0.20256	0.5	13437	2722	12076	45637	3.4
2014	94	0.26088	0.23078	0.5	10715	2473	9479	33561	3.13
2014	95	0.28345	0.24826	0.5	8242	2046	7219	24082	2.92
2014	96	0.31091	0.26908	0.5	6196	1667	5362	16863	2.72
2014	97	0.33977	0.29043	0.5	4529	1315	3871	11501	2.54
2014	98	0.36988	0.31215	0.5	3213	1003	2712	7630	2.37
2014	99	0.40103	0.33405	0.5	2210	738	1841	4918	2.22
2014	100	0.433	0.35594	0.5	1472	524	1210	3076	2.09
2014	101	0.46554	0.37763	0.5	948	358	769	1866	1.97
2014	102	0.49837	0.39896	0.5	590	235	472	1097	1.86
2014	103	0.53122	0.41973	0.5	355	149	280	625	1.76
2014	104	0.5638	0.43982	0.5	206	91	161	345	1.68
2014	105	0.59584	0.45907	0.5	115	53	89	184	1.6
2014	106	0.62708	0.4774	0.5	62	30	47	95	1.53
2014	107	0.6573	0.49471	0.5	33	16	25	48	1.47
2014	108	0.68629	0.51096	0.5	16	8	12	23	1.42
2014	109	0.7139	0.52611	0.5	8	4	6	11	1.38
2014	110+	0.74	1	1.35	4	4	5	5	1.35
2015	0	0.00209	0.00208	0.22	100000	208	99837	8071761	80.72
2015	1	0.00035	0.00035	0.5	99792	35	99774	7971924	79.89
2015	2	0.00023	0.00023	0.5	99756	23	99745	7872150	78.91
2015	3	0.00013	0.00013	0.5	99733	13	99727	7772406	77.93
2015	4	0.00013	0.00013	0.5	99721	13	99714	7672679	76.94
2015	5	9e-05	9e-05	0.5	99708	9	99703	7572965	75.95
2015	6	0.00011	0.00011	0.5	99699	11	99693	7473262	74.96
2015	7	9e-05	9e-05	0.5	99688	9	99683	7373568	73.97
2015	8	0.0001	0.0001	0.5	99678	10	99674	7273885	72.97
2015	9	8e-05	8e-05	0.5	99669	8	99665	7174212	71.98
2015	10	6e-05	6e-05	0.5	99661	6	99658	7074547	70.99
2015	11	7e-05	7e-05	0.5	99655	7	99651	6974889	69.99
2015	12	9e-05	9e-05	0.5	99648	9	99643	6875238	69
2015	13	0.00011	0.00011	0.5	99639	11	99634	6775595	68
2015	14	0.00013	0.00013	0.5	99628	13	99622	6675961	67.01
2015	15	0.00017	0.00017	0.5	99615	17	99607	6576340	66.02
2015	16	0.00023	0.00023	0.5	99598	23	99587	6476733	65.03
2015	17	0.00024	0.00024	0.5	99576	23	99564	6377146	64.04
2015	18	0.00034	0.00034	0.5	99552	34	99535	6277582	63.06
2015	19	0.00039	0.00039	0.5	99518	39	99499	6178047	62.08
2015	20	0.00042	0.00042	0.5	99479	42	99458	6078549	61.1
2015	21	0.00052	0.00052	0.5	99437	51	99411	5979091	60.13
2015	22	0.00051	0.00051	0.5	99385	51	99360	5879679	59.16
2015	23	0.0005	0.0005	0.5	99334	49	99310	5780320	58.19
2015	24	0.00055	0.00055	0.5	99285	55	99258	5681010	57.22
2015	25	0.00058	0.00058	0.5	99230	57	99202	5581752	56.25
2015	26	0.00055	0.00055	0.5	99173	54	99146	5482551	55.28
2015	27	0.00053	0.00053	0.5	99119	53	99092	5383405	54.31
2015	28	0.00052	0.00052	0.5	99066	52	99040	5284313	53.34
2015	29	0.00058	0.00058	0.5	99014	58	98986	5185273	52.37
2015	30	0.00061	0.00061	0.5	98957	60	98927	5086287	51.4
2015	31	0.00057	0.00057	0.5	98897	56	98869	4987360	50.43
2015	32	0.00062	0.00062	0.5	98840	61	98810	4888492	49.46
2015	33	0.00065	0.00065	0.5	98779	64	98747	4789682	48.49
2015	34	0.00073	0.00073	0.5	98715	72	98679	4690935	47.52
2015	35	0.00073	0.00073	0.5	98644	72	98608	4592256	46.55
2015	36	0.00079	0.00079	0.5	98572	77	98533	4493648	45.59
2015	37	0.00081	0.00081	0.5	98494	80	98454	4395115	44.62
2015	38	0.0008	0.0008	0.5	98415	79	98375	4296661	43.66
2015	39	0.00095	0.00095	0.5	98336	94	98289	4198285	42.69
2015	40	0.00108	0.00108	0.5	98242	106	98189	4099996	41.73
2015	41	0.00118	0.00118	0.5	98136	116	98078	4001807	40.78
2015	42	0.00122	0.00122	0.5	98020	120	97961	3903729	39.83
2015	43	0.00131	0.00131	0.5	97901	128	97836	3805769	38.87
2015	44	0.00153	0.00153	0.5	97772	150	97697	3707932	37.92
2015	45	0.00157	0.00157	0.5	97623	153	97546	3610235	36.98
2015	46	0.00184	0.00183	0.5	97469	179	97380	3512689	36.04
2015	47	0.00207	0.00207	0.5	97291	202	97190	3415309	35.1
2015	48	0.00207	0.00207	0.5	97089	201	96989	3318119	34.18
2015	49	0.00254	0.00253	0.5	96888	246	96765	3221130	33.25
2015	50	0.0027	0.0027	0.5	96643	261	96512	3124365	32.33
2015	51	0.00289	0.00289	0.5	96382	278	96242	3027853	31.42
2015	52	0.00322	0.00322	0.5	96103	309	95949	2931611	30.5
2015	53	0.00362	0.00361	0.5	95794	346	95621	2835662	29.6
2015	54	0.00396	0.00395	0.5	95448	377	95259	2740041	28.71
2015	55	0.00424	0.00423	0.5	95071	402	94870	2644782	27.82
2015	56	0.00479	0.00478	0.5	94669	453	94442	2549912	26.94
2015	57	0.00525	0.00524	0.5	94216	494	93969	2455470	26.06
2015	58	0.0058	0.00578	0.5	93722	542	93451	2361501	25.2
2015	59	0.00592	0.0059	0.5	93180	550	92905	2268050	24.34
2015	60	0.0067	0.00667	0.5	92630	618	92321	2175144	23.48
2015	61	0.00756	0.00753	0.5	92012	693	91666	2082823	22.64
2015	62	0.00853	0.00849	0.5	91319	775	90931	1991158	21.8
2015	63	0.00923	0.00919	0.5	90544	832	90128	1900226	20.99
2015	64	0.01035	0.0103	0.5	89712	924	89250	1810099	20.18
2015	65	0.01108	0.01101	0.5	88788	978	88299	1720849	19.38
2015	66	0.01225	0.01217	0.5	87810	1069	87276	1632550	18.59
2015	67	0.01365	0.01356	0.5	86741	1176	86153	1545274	17.81
2015	68	0.0149	0.01479	0.5	85565	1266	84932	1459121	17.05
2015	69	0.01495	0.01484	0.5	84299	1251	83674	1374189	16.3
2015	70	0.01806	0.01789	0.5	83048	1486	82305	1290515	15.54
2015	71	0.01969	0.0195	0.5	81562	1590	80767	1208210	14.81
2015	72	0.02058	0.02037	0.5	79972	1629	79158	1127443	14.1
2015	73	0.02369	0.02341	0.5	78343	1834	77426	1048285	13.38
2015	74	0.02467	0.02437	0.5	76509	1864	75577	970859	12.69
2015	75	0.02746	0.02708	0.5	74645	2022	73634	895282	11.99
2015	76	0.02997	0.02953	0.5	72623	2144	71551	821648	11.31
2015	77	0.03538	0.03476	0.5	70479	2450	69254	750098	10.64
2015	78	0.03799	0.03728	0.5	68029	2536	66761	680844	10.01
2015	79	0.04449	0.04353	0.5	65493	2851	64067	614083	9.38
2015	80	0.04982	0.04861	0.5	62642	3045	61120	550016	8.78
2015	81	0.05673	0.05517	0.5	59597	3288	57953	488896	8.2
2015	82	0.06465	0.06262	0.5	56309	3526	54546	430943	7.65
2015	83	0.0739	0.07127	0.5	52783	3762	50902	376397	7.13
2015	84	0.08422	0.08082	0.5	49021	3962	47040	325495	6.64
2015	85	0.09282	0.08871	0.5	45059	3997	43061	278455	6.18
2015	86	0.10766	0.10216	0.5	41062	4195	38965	235394	5.73
2015	87	0.11905	0.11236	0.5	36867	4142	34796	196429	5.33
2015	88	0.13493	0.1264	0.5	32725	4137	30657	161633	4.94
2015	89	0.14838	0.13813	0.5	28588	3949	26614	130976	4.58
2015	90	0.17015	0.15681	0.5	24640	3864	22708	104362	4.24
2015	91	0.18683	0.17087	0.5	20776	3550	19001	81655	3.93
2015	92	0.20997	0.19002	0.5	17226	3273	15589	62654	3.64
2015	93	0.23435	0.20977	0.5	13953	2927	12489	47065	3.37
2015	94	0.25533	0.22642	0.5	11026	2496	9777	34576	3.14
2015	95	0.28423	0.24887	0.5	8529	2123	7468	24798	2.91
2015	96	0.31234	0.27015	0.5	6407	1731	5541	17330	2.71
2015	97	0.3419	0.29199	0.5	4676	1365	3993	11789	2.52
2015	98	0.37274	0.31419	0.5	3311	1040	2790	7796	2.35
2015	99	0.40465	0.33656	0.5	2270	764	1888	5005	2.2
2015	100	0.43739	0.3589	0.5	1506	541	1236	3117	2.07
2015	101	0.47069	0.38102	0.5	966	368	782	1881	1.95
2015	102	0.50424	0.40271	0.5	598	241	477	1099	1.84
2015	103	0.53776	0.42381	0.5	357	151	281	622	1.74
2015	104	0.57094	0.44415	0.5	206	91	160	341	1.66
2015	105	0.6035	0.4636	0.5	114	53	88	181	1.58
2015	106	0.63516	0.48207	0.5	61	30	47	93	1.51
2015	107	0.66569	0.49945	0.5	32	16	24	46	1.45
2015	108	0.6949	0.51572	0.5	16	8	12	22	1.4
2015	109	0.72262	0.53083	0.5	8	4	6	10	1.36
2015	110+	0.74873	1	1.34	4	4	5	5	1.34
2016	0	0.00198	0.00198	0.22	100000	198	99845	8093874	80.94
2016	1	0.00034	0.00034	0.5	99802	34	99785	7994029	80.1
2016	2	0.00018	0.00018	0.5	99768	18	99759	7894244	79.13
2016	3	0.00013	0.00013	0.5	99751	13	99744	7794485	78.14
2016	4	9e-05	9e-05	0.5	99737	9	99733	7694741	77.15
2016	5	0.0001	0.0001	0.5	99728	10	99723	7595008	76.16
2016	6	0.00011	0.00011	0.5	99718	11	99712	7495285	75.16
2016	7	7e-05	7e-05	0.5	99707	7	99703	7395573	74.17
2016	8	8e-05	8e-05	0.5	99700	8	99696	7295870	73.18
2016	9	6e-05	6e-05	0.5	99692	6	99689	7196174	72.18
2016	10	7e-05	7e-05	0.5	99685	7	99682	7096485	71.19
2016	11	8e-05	8e-05	0.5	99679	8	99675	6996803	70.19
2016	12	7e-05	7e-05	0.5	99671	7	99667	6897129	69.2
2016	13	9e-05	9e-05	0.5	99663	9	99659	6797462	68.2
2016	14	0.00014	0.00014	0.5	99655	14	99648	6697803	67.21
2016	15	0.00017	0.00017	0.5	99641	17	99632	6598155	66.22
2016	16	0.00021	0.00021	0.5	99624	21	99613	6498523	65.23
2016	17	0.00026	0.00026	0.5	99603	26	99590	6398909	64.24
2016	18	0.0003	0.0003	0.5	99577	30	99562	6299319	63.26
2016	19	0.00039	0.00039	0.5	99547	39	99528	6199757	62.28
2016	20	0.0004	0.0004	0.5	99508	40	99488	6100230	61.3
2016	21	0.00056	0.00056	0.5	99468	56	99440	6000741	60.33
2016	22	0.0005	0.0005	0.5	99412	50	99388	5901301	59.36
2016	23	0.00046	0.00046	0.5	99363	46	99340	5801914	58.39
2016	24	0.0005	0.0005	0.5	99317	50	99292	5702574	57.42
2016	25	0.00057	0.00057	0.5	99267	56	99239	5603282	56.45
2016	26	0.0005	0.0005	0.5	99211	50	99186	5504043	55.48
2016	27	0.00052	0.00052	0.5	99161	51	99135	5404857	54.51
2016	28	0.00057	0.00057	0.5	99110	56	99081	5305722	53.53
2016	29	0.00056	0.00056	0.5	99053	55	99026	5206640	52.56
2016	30	0.00059	0.00059	0.5	98998	58	98969	5107615	51.59
2016	31	0.00057	0.00057	0.5	98939	56	98911	5008646	50.62
2016	32	0.00061	0.00061	0.5	98883	60	98853	4909735	49.65
2016	33	0.00065	0.00065	0.5	98823	64	98791	4810881	48.68
2016	34	0.00068	0.00068	0.5	98759	67	98726	4712090	47.71
2016	35	0.0007	0.0007	0.5	98692	69	98658	4613365	46.74
2016	36	0.00074	0.00074	0.5	98623	73	98587	4514707	45.78
2016	37	0.00084	0.00084	0.5	98550	83	98509	4416120	44.81
2016	38	0.00083	0.00083	0.5	98468	82	98427	4317611	43.85
2016	39	0.00091	0.00091	0.5	98386	89	98341	4219184	42.88
2016	40	0.00096	0.00096	0.5	98297	94	98250	4120843	41.92
2016	41	0.0011	0.0011	0.5	98202	108	98148	4022593	40.96
2016	42	0.00119	0.00119	0.5	98094	117	98036	3924445	40.01
2016	43	0.00133	0.00133	0.5	97978	130	97913	3826409	39.05
2016	44	0.00139	0.00139	0.5	97848	136	97780	3728496	38.11
2016	45	0.00156	0.00156	0.5	97712	153	97635	3630717	37.16
2016	46	0.00184	0.00184	0.5	97559	179	97469	3533082	36.21
2016	47	0.00192	0.00192	0.5	97380	186	97286	3435612	35.28
2016	48	0.00219	0.00218	0.5	97193	212	97087	3338326	34.35
2016	49	0.00237	0.00237	0.5	96981	230	96866	3241239	33.42
2016	50	0.00278	0.00278	0.5	96751	269	96617	3144373	32.5
2016	51	0.00276	0.00276	0.5	96482	266	96349	3047756	31.59
2016	52	0.00315	0.00315	0.5	96216	303	96065	2951407	30.67
2016	53	0.00354	0.00353	0.5	95913	339	95744	2855342	29.77
2016	54	0.00371	0.0037	0.5	95575	354	95398	2759598	28.87
2016	55	0.00416	0.00415	0.5	95221	395	95023	2664200	27.98
2016	56	0.00466	0.00465	0.5	94826	441	94605	2569177	27.09
2016	57	0.00507	0.00506	0.5	94385	477	94146	2474572	26.22
2016	58	0.00559	0.00557	0.5	93907	524	93646	2380426	25.35
2016	59	0.00623	0.00621	0.5	93384	580	93094	2286780	24.49
2016	60	0.00681	0.00679	0.5	92804	630	92489	2193686	23.64
2016	61	0.00729	0.00726	0.5	92174	669	91839	2101197	22.8
2016	62	0.00807	0.00804	0.5	91505	736	91137	2009357	21.96
2016	63	0.00912	0.00908	0.5	90769	824	90357	1918221	21.13
2016	64	0.01006	0.01001	0.5	89945	901	89495	1827864	20.32
2016	65	0.01089	0.01083	0.5	89044	965	88562	1738369	19.52
2016	66	0.01208	0.012	0.5	88080	1057	87551	1649807	18.73
2016	67	0.01316	0.01307	0.5	87022	1138	86453	1562256	17.95
2016	68	0.01455	0.01445	0.5	85884	1241	85264	1475803	17.18
2016	69	0.01611	0.01598	0.5	84644	1353	83967	1390539	16.43
2016	70	0.01596	0.01583	0.5	83291	1319	82631	1306572	15.69
2016	71	0.01915	0.01897	0.5	81972	1555	81195	1223940	14.93
2016	72	0.02117	0.02095	0.5	80417	1684	79575	1142746	14.21
2016	73	0.02176	0.02153	0.5	78733	1695	77885	1063171	13.5
2016	74	0.02541	0.02509	0.5	77038	1933	76071	985285	12.79
2016	75	0.02711	0.02675	0.5	75105	2009	74100	909214	12.11
2016	76	0.03053	0.03007	0.5	73096	2198	71997	835114	11.42
2016	77	0.03319	0.03264	0.5	70898	2314	69741	763117	10.76
2016	78	0.03858	0.03785	0.5	68583	2596	67285	693377	10.11
2016	79	0.04221	0.04134	0.5	65987	2728	64624	626091	9.49
2016	80	0.04916	0.04798	0.5	63260	3035	61742	561468	8.88
2016	81	0.05451	0.05307	0.5	60224	3196	58627	499725	8.3
2016	82	0.06271	0.06081	0.5	57029	3468	55295	441099	7.73
2016	83	0.07223	0.06971	0.5	53561	3734	51694	385804	7.2
2016	84	0.08115	0.07799	0.5	49827	3886	47884	334110	6.71
2016	85	0.09332	0.08916	0.5	45941	4096	43893	286226	6.23
2016	86	0.10349	0.0984	0.5	41845	4118	39786	242333	5.79
2016	87	0.11841	0.11179	0.5	37727	4218	35619	202546	5.37
2016	88	0.13096	0.12291	0.5	33510	4119	31450	166928	4.98
2016	89	0.14779	0.13762	0.5	29391	4045	27369	135478	4.61
2016	90	0.16883	0.15569	0.5	25346	3946	23373	108109	4.27
2016	91	0.18416	0.16863	0.5	21400	3609	19596	84736	3.96
2016	92	0.20718	0.18773	0.5	17791	3340	16121	65140	3.66
2016	93	0.23096	0.20705	0.5	14451	2992	12955	49019	3.39
2016	94	0.25218	0.22395	0.5	11459	2566	10176	36064	3.15
2016	95	0.28312	0.24801	0.5	8893	2206	7790	25888	2.91
2016	96	0.31154	0.26955	0.5	6687	1803	5786	18097	2.71
2016	97	0.34145	0.29166	0.5	4885	1425	4172	12311	2.52
2016	98	0.37269	0.31415	0.5	3460	1087	2917	8139	2.35
2016	99	0.40502	0.33681	0.5	2373	799	1973	5222	2.2
2016	100	0.4382	0.35945	0.5	1574	566	1291	3249	2.06
2016	101	0.47194	0.38184	0.5	1008	385	816	1958	1.94
2016	102	0.50594	0.40379	0.5	623	252	497	1142	1.83
2016	103	0.53989	0.42513	0.5	372	158	293	645	1.73
2016	104	0.57346	0.44568	0.5	214	95	166	352	1.65
2016	105	0.60638	0.4653	0.5	118	55	91	186	1.57
2016	106	0.63836	0.4839	0.5	63	31	48	95	1.5
2016	107	0.66915	0.5014	0.5	33	16	24	47	1.44
2016	108	0.69856	0.51773	0.5	16	8	12	23	1.39
2016	109	0.72643	0.53288	0.5	8	4	6	11	1.35
2016	110+	0.75263	1	1.33	4	4	5	5	1.33
2017	0	0.0019	0.0019	0.22	100000	190	99852	8105983	81.06
2017	1	0.00034	0.00034	0.5	99810	34	99793	8006131	80.21
2017	2	0.00017	0.00017	0.5	99776	17	99768	7906338	79.24
2017	3	0.00012	0.00012	0.5	99759	12	99753	7806570	78.25
2017	4	0.0001	0.0001	0.5	99747	10	99742	7706817	77.26
2017	5	8e-05	8e-05	0.5	99737	8	99733	7607075	76.27
2017	6	8e-05	8e-05	0.5	99729	8	99725	7507342	75.28
2017	7	8e-05	8e-05	0.5	99720	8	99716	7407617	74.28
2017	8	7e-05	7e-05	0.5	99712	7	99709	7307901	73.29
2017	9	8e-05	8e-05	0.5	99706	8	99702	7208192	72.29
2017	10	8e-05	8e-05	0.5	99698	7	99694	7108490	71.3
2017	11	7e-05	7e-05	0.5	99690	7	99687	7008796	70.31
2017	12	9e-05	9e-05	0.5	99683	9	99679	6909109	69.31
2017	13	0.00013	0.00013	0.5	99675	13	99668	6809431	68.32
2017	14	0.00014	0.00014	0.5	99662	13	99655	6709762	67.33
2017	15	0.00017	0.00017	0.5	99649	17	99640	6610107	66.33
2017	16	0.0002	0.0002	0.5	99631	20	99621	6510467	65.35
2017	17	0.00026	0.00026	0.5	99611	26	99598	6410846	64.36
2017	18	0.00035	0.00035	0.5	99585	35	99568	6311247	63.38
2017	19	0.00035	0.00035	0.5	99551	35	99533	6211679	62.4
2017	20	0.00045	0.00045	0.5	99516	44	99493	6112146	61.42
2017	21	0.00045	0.00045	0.5	99471	45	99449	6012653	60.45
2017	22	0.00048	0.00048	0.5	99426	47	99402	5913204	59.47
2017	23	0.00052	0.00052	0.5	99379	52	99353	5813802	58.5
2017	24	0.00052	0.00052	0.5	99327	51	99301	5714449	57.53
2017	25	0.00049	0.00049	0.5	99275	49	99251	5615148	56.56
2017	26	0.00047	0.00047	0.5	99226	47	99203	5515897	55.59
2017	27	0.0005	0.0005	0.5	99180	50	99155	5416694	54.61
2017	28	0.00052	0.00052	0.5	99130	52	99104	5317539	53.64
2017	29	0.00051	0.00051	0.5	99078	50	99053	5218434	52.67
2017	30	0.00053	0.00053	0.5	99028	53	99001	5119381	51.7
2017	31	0.0006	0.0006	0.5	98975	59	98945	5020380	50.72
2017	32	0.00063	0.00063	0.5	98916	63	98884	4921435	49.75
2017	33	0.00058	0.00058	0.5	98853	57	98824	4822551	48.79
2017	34	0.0007	0.0007	0.5	98796	69	98761	4723726	47.81
2017	35	0.00067	0.00067	0.5	98727	66	98694	4624965	46.85
2017	36	0.00073	0.00073	0.5	98661	72	98625	4526271	45.88
2017	37	0.00075	0.00075	0.5	98589	74	98552	4427646	44.91
2017	38	0.00083	0.00083	0.5	98515	81	98475	4329093	43.94
2017	39	0.00091	0.00091	0.5	98434	89	98389	4230619	42.98
2017	40	0.001	0.001	0.5	98345	98	98295	4132230	42.02
2017	41	0.00106	0.00106	0.5	98246	105	98194	4033934	41.06
2017	42	0.00115	0.00115	0.5	98142	113	98085	3935740	40.1
2017	43	0.00123	0.00123	0.5	98029	120	97969	3837655	39.15
2017	44	0.00132	0.00132	0.5	97909	129	97844	3739686	38.2
2017	45	0.00158	0.00158	0.5	97780	155	97702	3641841	37.25
2017	46	0.00169	0.00169	0.5	97625	165	97542	3544139	36.3
2017	47	0.00184	0.00184	0.5	97460	179	97370	3446597	35.36
2017	48	0.00212	0.00211	0.5	97281	206	97178	3349226	34.43
2017	49	0.00234	0.00234	0.5	97075	227	96962	3252048	33.5
2017	50	0.00257	0.00257	0.5	96848	249	96724	3155087	32.58
2017	51	0.00277	0.00277	0.5	96599	267	96466	3058363	31.66
2017	52	0.00302	0.00302	0.5	96332	291	96186	2961898	30.75
2017	53	0.00338	0.00338	0.5	96041	324	95879	2865711	29.84
2017	54	0.00372	0.00372	0.5	95717	356	95539	2769832	28.94
2017	55	0.00423	0.00422	0.5	95361	402	95160	2674293	28.04
2017	56	0.00446	0.00445	0.5	94959	423	94747	2579133	27.16
2017	57	0.00489	0.00488	0.5	94536	462	94305	2484385	26.28
2017	58	0.00532	0.00531	0.5	94075	499	93825	2390080	25.41
2017	59	0.00593	0.00591	0.5	93575	553	93299	2296255	24.54
2017	60	0.00654	0.00652	0.5	93022	607	92718	2202957	23.68
2017	61	0.00713	0.00711	0.5	92415	657	92087	2110238	22.83
2017	62	0.0079	0.00786	0.5	91758	722	91397	2018152	21.99
2017	63	0.00878	0.00874	0.5	91037	795	90639	1926754	21.16
2017	64	0.00979	0.00974	0.5	90241	879	89802	1836115	20.35
2017	65	0.01071	0.01065	0.5	89362	952	88886	1746314	19.54
2017	66	0.01207	0.01199	0.5	88410	1060	87880	1657428	18.75
2017	67	0.01322	0.01313	0.5	87350	1147	86777	1569548	17.97
2017	68	0.01437	0.01427	0.5	86203	1230	85588	1482771	17.2
2017	69	0.0157	0.01558	0.5	84973	1324	84312	1397183	16.44
2017	70	0.01755	0.0174	0.5	83650	1455	82922	1312871	15.69
2017	71	0.01809	0.01793	0.5	82195	1473	81458	1229949	14.96
2017	72	0.02097	0.02075	0.5	80721	1675	79884	1148491	14.23
2017	73	0.02359	0.02331	0.5	79046	1843	78124	1068608	13.52
2017	74	0.02446	0.02416	0.5	77203	1865	76270	990483	12.83
2017	75	0.02787	0.02749	0.5	75338	2071	74302	914213	12.13
2017	76	0.0302	0.02975	0.5	73267	2180	72177	839911	11.46
2017	77	0.03366	0.0331	0.5	71087	2353	69911	767734	10.8
2017	78	0.03663	0.03597	0.5	68734	2473	67498	697823	10.15
2017	79	0.04328	0.04237	0.5	66261	2807	64858	630325	9.51
2017	80	0.04744	0.04634	0.5	63454	2940	61984	565468	8.91
2017	81	0.05558	0.05408	0.5	60514	3272	58878	503484	8.32
2017	82	0.0607	0.05892	0.5	57241	3372	55555	444606	7.77
2017	83	0.07003	0.06766	0.5	53869	3645	52046	389051	7.22
2017	84	0.08038	0.07728	0.5	50224	3881	48283	337005	6.71
2017	85	0.09061	0.08668	0.5	46343	4017	44334	288721	6.23
2017	86	0.10421	0.09905	0.5	42326	4192	40229	244387	5.77
2017	87	0.11571	0.10938	0.5	38133	4171	36048	204158	5.35
2017	88	0.13421	0.12577	0.5	33962	4271	31826	168110	4.95
2017	89	0.14777	0.1376	0.5	29691	4085	27648	136284	4.59
2017	90	0.16859	0.15549	0.5	25605	3981	23615	108636	4.24
2017	91	0.18874	0.17246	0.5	21624	3729	19759	85021	3.93
2017	92	0.20661	0.18726	0.5	17895	3351	16219	65261	3.65
2017	93	0.2294	0.2058	0.5	14544	2993	13047	49042	3.37
2017	94	0.25377	0.2252	0.5	11551	2601	10250	35995	3.12
2017	95	0.28656	0.25065	0.5	8949	2243	7828	25745	2.88
2017	96	0.31577	0.27271	0.5	6706	1829	5792	17917	2.67
2017	97	0.34652	0.29534	0.5	4877	1441	4157	12125	2.49
2017	98	0.37859	0.31833	0.5	3437	1094	2890	7968	2.32
2017	99	0.41177	0.34147	0.5	2343	800	1943	5078	2.17
2017	100	0.44577	0.36452	0.5	1543	562	1262	3135	2.03
2017	101	0.48029	0.38728	0.5	980	380	791	1874	1.91
2017	102	0.51499	0.40954	0.5	601	246	478	1083	1.8
2017	103	0.54955	0.4311	0.5	355	153	278	606	1.71
2017	104	0.58364	0.4518	0.5	202	91	156	327	1.62
2017	105	0.61695	0.4715	0.5	111	52	85	171	1.55
2017	106	0.64919	0.4901	0.5	58	29	44	87	1.48
2017	107	0.68013	0.50753	0.5	30	15	22	42	1.42
2017	108	0.70956	0.52374	0.5	15	8	11	20	1.37
2017	109	0.73732	0.53872	0.5	7	4	5	9	1.33
2017	110+	0.76332	1	1.31	3	3	4	4	1.31
2018	0	0.00196	0.00196	0.22	100000	196	99847	8121510	81.22
2018	1	0.00028	0.00028	0.5	99804	28	99790	8021663	80.37
2018	2	0.00016	0.00016	0.5	99777	16	99769	7921872	79.4
2018	3	0.00014	0.00014	0.5	99761	14	99754	7822103	78.41
2018	4	0.0001	0.0001	0.5	99747	10	99742	7722350	77.42
2018	5	0.00011	0.00011	0.5	99737	11	99731	7622608	76.43
2018	6	8e-05	8e-05	0.5	99725	8	99721	7522877	75.44
2018	7	6e-05	6e-05	0.5	99717	6	99714	7423156	74.44
2018	8	7e-05	7e-05	0.5	99711	7	99708	7323441	73.45
2018	9	7e-05	7e-05	0.5	99705	7	99701	7223733	72.45
2018	10	7e-05	7e-05	0.5	99698	7	99694	7124032	71.46
2018	11	6e-05	6e-05	0.5	99690	6	99687	7024338	70.46
2018	12	0.0001	0.0001	0.5	99684	10	99679	6924651	69.47
2018	13	0.00012	0.00012	0.5	99674	12	99668	6824973	68.47
2018	14	0.00013	0.00013	0.5	99662	12	99656	6725305	67.48
2018	15	0.00018	0.00018	0.5	99649	18	99640	6625649	66.49
2018	16	0.00018	0.00018	0.5	99631	18	99622	6526009	65.5
2018	17	0.00024	0.00024	0.5	99613	24	99602	6426386	64.51
2018	18	0.0003	0.0003	0.5	99590	30	99575	6326785	63.53
2018	19	0.00034	0.00034	0.5	99560	34	99543	6227210	62.55
2018	20	0.00042	0.00042	0.5	99525	41	99505	6127668	61.57
2018	21	0.00045	0.00045	0.5	99484	45	99461	6028163	60.59
2018	22	0.00046	0.00046	0.5	99439	46	99416	5928702	59.62
2018	23	0.00049	0.00049	0.5	99393	49	99368	5829286	58.65
2018	24	0.00048	0.00048	0.5	99344	48	99320	5729917	57.68
2018	25	0.00051	0.00051	0.5	99296	51	99271	5630597	56.71
2018	26	0.00048	0.00048	0.5	99246	47	99222	5531326	55.73
2018	27	0.00048	0.00048	0.5	99198	47	99175	5432104	54.76
2018	28	0.00052	0.00052	0.5	99151	52	99125	5332930	53.79
2018	29	0.0005	0.0005	0.5	99099	49	99074	5233805	52.81
2018	30	0.00057	0.00057	0.5	99050	56	99022	5134730	51.84
2018	31	0.00056	0.00056	0.5	98994	55	98966	5035709	50.87
2018	32	0.00057	0.00057	0.5	98938	56	98910	4936743	49.9
2018	33	0.00067	0.00067	0.5	98882	66	98849	4837832	48.93
2018	34	0.00063	0.00063	0.5	98816	62	98785	4738983	47.96
2018	35	0.00069	0.00069	0.5	98754	68	98720	4640198	46.99
2018	36	0.0007	0.0007	0.5	98686	69	98652	4541477	46.02
2018	37	0.00076	0.00076	0.5	98617	75	98580	4442826	45.05
2018	38	0.00084	0.00084	0.5	98542	82	98501	4344246	44.09
2018	39	0.00085	0.00085	0.5	98460	83	98418	4245745	43.12
2018	40	0.00093	0.00093	0.5	98376	92	98331	4147327	42.16
2018	41	0.00104	0.00104	0.5	98285	102	98234	4048996	41.2
2018	42	0.00111	0.00111	0.5	98183	109	98128	3950762	40.24
2018	43	0.00121	0.00121	0.5	98074	119	98014	3852634	39.28
2018	44	0.00137	0.00137	0.5	97955	134	97888	3754620	38.33
2018	45	0.00149	0.00149	0.5	97820	146	97748	3656732	37.38
2018	46	0.00164	0.00164	0.5	97675	160	97595	3558985	36.44
2018	47	0.00177	0.00177	0.5	97515	173	97428	3461390	35.5
2018	48	0.00203	0.00203	0.5	97342	198	97243	3363962	34.56
2018	49	0.00223	0.00223	0.5	97144	217	97036	3266719	33.63
2018	50	0.00247	0.00246	0.5	96927	239	96808	3169683	32.7
2018	51	0.00266	0.00266	0.5	96689	257	96560	3072875	31.78
2018	52	0.00308	0.00307	0.5	96432	296	96283	2976315	30.86
2018	53	0.00343	0.00342	0.5	96135	329	95971	2880032	29.96
2018	54	0.00373	0.00372	0.5	95806	357	95628	2784061	29.06
2018	55	0.00387	0.00386	0.5	95449	368	95265	2688433	28.17
2018	56	0.00451	0.0045	0.5	95081	428	94867	2593168	27.27
2018	57	0.00484	0.00483	0.5	94653	457	94425	2498301	26.39
2018	58	0.00529	0.00527	0.5	94196	497	93948	2403877	25.52
2018	59	0.00584	0.00583	0.5	93700	546	93427	2309929	24.65
2018	60	0.00674	0.00671	0.5	93154	625	92841	2216502	23.79
2018	61	0.00715	0.00712	0.5	92528	659	92198	2123661	22.95
2018	62	0.00781	0.00778	0.5	91869	714	91512	2031463	22.11
2018	63	0.00879	0.00876	0.5	91154	798	90755	1939951	21.28
2018	64	0.00955	0.0095	0.5	90356	859	89927	1849196	20.47
2018	65	0.01058	0.01052	0.5	89498	942	89027	1759269	19.66
2018	66	0.01155	0.01148	0.5	88556	1017	88047	1670242	18.86
2018	67	0.01307	0.01299	0.5	87539	1137	86970	1582195	18.07
2018	68	0.01431	0.01421	0.5	86402	1228	85788	1495224	17.31
2018	69	0.01549	0.01537	0.5	85174	1309	84519	1409437	16.55
2018	70	0.01701	0.01687	0.5	83865	1415	83158	1324917	15.8
2018	71	0.01926	0.01907	0.5	82450	1573	81664	1241759	15.06
2018	72	0.01942	0.01923	0.5	80878	1555	80100	1160095	14.34
2018	73	0.02286	0.02261	0.5	79322	1793	78426	1079995	13.62
2018	74	0.02581	0.02548	0.5	77529	1976	76541	1001570	12.92
2018	75	0.02702	0.02666	0.5	75554	2014	74547	925028	12.24
2018	76	0.03083	0.03036	0.5	73540	2233	72423	850481	11.56
2018	77	0.0333	0.03275	0.5	71307	2336	70139	778058	10.91
2018	78	0.03728	0.0366	0.5	68971	2524	67709	707919	10.26
2018	79	0.04052	0.03971	0.5	66447	2639	65128	640210	9.63
2018	80	0.04792	0.0468	0.5	63808	2986	62315	575083	9.01
2018	81	0.05221	0.05088	0.5	60822	3095	59275	512768	8.43
2018	82	0.06092	0.05912	0.5	57727	3413	56021	453493	7.86
2018	83	0.0681	0.06586	0.5	54314	3577	52526	397472	7.32
2018	84	0.0773	0.07443	0.5	50738	3776	48849	344946	6.8
2018	85	0.08886	0.08508	0.5	46961	3995	44964	296097	6.31
2018	86	0.10044	0.09564	0.5	42966	4109	40911	251133	5.84
2018	87	0.11776	0.11121	0.5	38857	4321	36696	210222	5.41
2018	88	0.12853	0.12077	0.5	34536	4171	32450	173526	5.02
2018	89	0.14665	0.13663	0.5	30365	4149	28290	141076	4.65
2018	90	0.16409	0.15165	0.5	26216	3976	24228	112785	4.3
2018	91	0.1835	0.16808	0.5	22240	3738	20371	88557	3.98
2018	92	0.20414	0.18523	0.5	18502	3427	16788	68186	3.69
2018	93	0.22594	0.203	0.5	15075	3060	13545	51397	3.41
2018	94	0.25393	0.22532	0.5	12015	2707	10661	37853	3.15
2018	95	0.2809	0.24631	0.5	9307	2292	8161	27192	2.92
2018	96	0.3097	0.26817	0.5	7015	1881	6074	19030	2.71
2018	97	0.34005	0.29063	0.5	5134	1492	4388	12956	2.52
2018	98	0.37177	0.3135	0.5	3642	1142	3071	8568	2.35
2018	99	0.40464	0.33655	0.5	2500	841	2079	5497	2.2
2018	100	0.43839	0.35957	0.5	1659	596	1360	3418	2.06
2018	101	0.47272	0.38235	0.5	1062	406	859	2058	1.94
2018	102	0.5073	0.40466	0.5	656	266	523	1198	1.83
2018	103	0.54182	0.42633	0.5	391	167	307	675	1.73
2018	104	0.57594	0.44717	0.5	224	100	174	368	1.64
2018	105	0.60935	0.46705	0.5	124	58	95	194	1.56
2018	106	0.64177	0.48586	0.5	66	32	50	99	1.5
2018	107	0.67294	0.50352	0.5	34	17	25	49	1.44
2018	108	0.70266	0.51997	0.5	17	9	12	23	1.39
2018	109	0.73075	0.5352	0.5	8	4	6	11	1.35
2018	110+	0.75711	1	1.32	4	4	5	5	1.32
2019	0	0.00197	0.00197	0.22	100000	197	99846	8136638	81.37
2019	1	0.00029	0.00029	0.5	99803	29	99788	8036792	80.53
2019	2	0.00017	0.00017	0.5	99774	17	99765	7937004	79.55
2019	3	0.00014	0.00014	0.5	99757	14	99750	7837238	78.56
2019	4	0.0001	0.0001	0.5	99743	10	99738	7737488	77.57
2019	5	9e-05	9e-05	0.5	99733	9	99729	7637750	76.58
2019	6	6e-05	6e-05	0.5	99725	6	99721	7538021	75.59
2019	7	9e-05	9e-05	0.5	99718	9	99714	7438300	74.59
2019	8	8e-05	8e-05	0.5	99709	8	99705	7338586	73.6
2019	9	8e-05	8e-05	0.5	99701	8	99697	7238881	72.61
2019	10	5e-05	5e-05	0.5	99693	5	99691	7139183	71.61
2019	11	0.0001	0.0001	0.5	99688	10	99683	7039492	70.62
2019	12	8e-05	8e-05	0.5	99679	8	99675	6939809	69.62
2019	13	0.0001	0.0001	0.5	99671	10	99666	6840134	68.63
2019	14	0.00011	0.00011	0.5	99661	11	99656	6740468	67.63
2019	15	0.00016	0.00016	0.5	99650	16	99642	6640813	66.64
2019	16	0.00018	0.00018	0.5	99634	18	99625	6541171	65.65
2019	17	0.00029	0.00029	0.5	99616	28	99602	6441545	64.66
2019	18	0.0003	0.0003	0.5	99588	30	99573	6341943	63.68
2019	19	0.00037	0.00037	0.5	99558	37	99539	6242371	62.7
2019	20	0.00043	0.00043	0.5	99521	43	99499	6142831	61.72
2019	21	0.00048	0.00048	0.5	99478	48	99454	6043332	60.75
2019	22	0.00052	0.00052	0.5	99431	52	99405	5943877	59.78
2019	23	0.00046	0.00046	0.5	99379	46	99356	5844473	58.81
2019	24	0.00046	0.00046	0.5	99333	46	99310	5745117	57.84
2019	25	0.00042	0.00042	0.5	99287	41	99267	5645806	56.86
2019	26	0.00043	0.00043	0.5	99246	43	99224	5546540	55.89
2019	27	0.00044	0.00044	0.5	99203	43	99181	5447315	54.91
2019	28	0.00045	0.00045	0.5	99160	45	99137	5348134	53.93
2019	29	0.00053	0.00053	0.5	99115	52	99089	5248997	52.96
2019	30	0.0006	0.0006	0.5	99063	59	99033	5149908	51.99
2019	31	0.00053	0.00053	0.5	99004	52	98977	5050875	51.02
2019	32	0.00056	0.00056	0.5	98951	55	98923	4951898	50.04
2019	33	0.00061	0.00061	0.5	98896	60	98866	4852974	49.07
2019	34	0.00062	0.00062	0.5	98835	61	98805	4754109	48.1
2019	35	0.00065	0.00065	0.5	98774	64	98742	4655304	47.13
2019	36	0.00069	0.00069	0.5	98710	68	98677	4556561	46.16
2019	37	0.00074	0.00074	0.5	98643	73	98606	4457885	45.19
2019	38	0.0008	0.0008	0.5	98569	79	98530	4359279	44.23
2019	39	0.0009	0.0009	0.5	98491	89	98446	4260749	43.26
2019	40	0.00096	0.00096	0.5	98402	95	98355	4162302	42.3
2019	41	0.001	0.001	0.5	98307	98	98258	4063947	41.34
2019	42	0.00106	0.00106	0.5	98210	104	98157	3965689	40.38
2019	43	0.00122	0.00122	0.5	98105	119	98046	3867532	39.42
2019	44	0.00128	0.00128	0.5	97986	125	97923	3769486	38.47
2019	45	0.00145	0.00145	0.5	97861	142	97790	3671562	37.52
2019	46	0.00158	0.00157	0.5	97719	154	97642	3573773	36.57
2019	47	0.00183	0.00183	0.5	97565	179	97476	3476130	35.63
2019	48	0.00199	0.00199	0.5	97387	193	97290	3378655	34.69
2019	49	0.00221	0.00221	0.5	97193	215	97086	3281365	33.76
2019	50	0.00245	0.00245	0.5	96978	237	96859	3184279	32.84
2019	51	0.0027	0.0027	0.5	96741	261	96610	3087420	31.91
2019	52	0.00294	0.00293	0.5	96480	283	96338	2990809	31
2019	53	0.00333	0.00333	0.5	96197	320	96037	2894471	30.09
2019	54	0.00363	0.00363	0.5	95877	348	95703	2798434	29.19
2019	55	0.00383	0.00382	0.5	95529	365	95347	2702731	28.29
2019	56	0.00443	0.00442	0.5	95164	420	94954	2607384	27.4
2019	57	0.00479	0.00478	0.5	94744	453	94517	2512430	26.52
2019	58	0.00533	0.00531	0.5	94291	501	94040	2417913	25.64
2019	59	0.00583	0.00581	0.5	93790	545	93517	2323872	24.78
2019	60	0.00651	0.00648	0.5	93245	605	92942	2230355	23.92
2019	61	0.0072	0.00717	0.5	92640	665	92308	2137413	23.07
2019	62	0.00771	0.00768	0.5	91976	706	91623	2045105	22.24
2019	63	0.00855	0.00852	0.5	91270	777	90881	1953482	21.4
2019	64	0.00957	0.00953	0.5	90492	862	90061	1862601	20.58
2019	65	0.01012	0.01007	0.5	89630	903	89179	1772540	19.78
2019	66	0.01171	0.01164	0.5	88727	1033	88211	1683362	18.97
2019	67	0.01262	0.01254	0.5	87694	1100	87144	1595151	18.19
2019	68	0.0141	0.01401	0.5	86594	1213	85988	1508007	17.41
2019	69	0.01553	0.01541	0.5	85381	1316	84723	1422019	16.65
2019	70	0.01703	0.01689	0.5	84065	1420	83355	1337296	15.91
2019	71	0.01854	0.01837	0.5	82645	1518	81886	1253940	15.17
2019	72	0.02102	0.0208	0.5	81127	1688	80284	1172054	14.45
2019	73	0.02074	0.02053	0.5	79440	1631	78624	1091770	13.74
2019	74	0.02511	0.0248	0.5	77809	1929	76844	1013146	13.02
2019	75	0.02809	0.0277	0.5	75880	2102	74828	936302	12.34
2019	76	0.02962	0.02919	0.5	73777	2153	72701	861473	11.68
2019	77	0.03393	0.03337	0.5	71624	2390	70429	788773	11.01
2019	78	0.03611	0.03547	0.5	69234	2456	68006	718344	10.38
2019	79	0.04096	0.04014	0.5	66778	2681	65438	650337	9.74
2019	80	0.04525	0.04425	0.5	64098	2836	62680	584899	9.13
2019	81	0.05386	0.05245	0.5	61261	3213	59655	522220	8.52
2019	82	0.0581	0.05646	0.5	58048	3277	56410	462565	7.97
2019	83	0.06754	0.06534	0.5	54771	3579	52982	406155	7.42
2019	84	0.07498	0.07227	0.5	51193	3700	49343	353173	6.9
2019	85	0.08655	0.08296	0.5	47493	3940	45523	303830	6.4
2019	86	0.09791	0.09334	0.5	43553	4065	41520	258308	5.93
2019	87	0.11244	0.10646	0.5	39488	4204	37386	216787	5.49
2019	88	0.12903	0.12121	0.5	35284	4277	33145	179401	5.08
2019	89	0.14236	0.1329	0.5	31007	4121	28947	146256	4.72
2019	90	0.16209	0.14994	0.5	26886	4031	24871	117309	4.36
2019	91	0.17735	0.1629	0.5	22855	3723	20993	92439	4.04
2019	92	0.20092	0.18257	0.5	19132	3493	17385	71445	3.73
2019	93	0.22427	0.20166	0.5	15639	3154	14062	54060	3.46
2019	94	0.24654	0.21949	0.5	12485	2740	11115	39998	3.2
2019	95	0.27559	0.24221	0.5	9745	2360	8565	28883	2.96
2019	96	0.30405	0.26393	0.5	7385	1949	6410	20318	2.75
2019	97	0.3341	0.28628	0.5	5436	1556	4657	13908	2.56
2019	98	0.36556	0.30907	0.5	3879	1199	3280	9251	2.38
2019	99	0.39821	0.33209	0.5	2680	890	2235	5971	2.23
2019	100	0.43179	0.35512	0.5	1790	636	1472	3735	2.09
2019	101	0.46602	0.37795	0.5	1155	436	936	2263	1.96
2019	102	0.50056	0.40036	0.5	718	288	574	1327	1.85
2019	103	0.5351	0.42215	0.5	431	182	340	752	1.75
2019	104	0.5693	0.44316	0.5	249	110	194	412	1.66
2019	105	0.60286	0.46323	0.5	139	64	106	219	1.58
2019	106	0.63548	0.48225	0.5	74	36	56	112	1.51
2019	107	0.66689	0.50013	0.5	39	19	29	56	1.45
2019	108	0.69689	0.51681	0.5	19	10	14	27	1.4
2019	109	0.72531	0.53227	0.5	9	5	7	13	1.36
2019	110+	0.752	1	1.33	4	4	6	6	1.33
2020	0	0.00187	0.00187	0.22	100000	187	99855	8157782	81.58
2020	1	0.00026	0.00026	0.5	99813	26	99801	8057928	80.73
2020	2	0.00015	0.00015	0.5	99788	15	99780	7958127	79.75
2020	3	9e-05	9e-05	0.5	99772	9	99768	7858347	78.76
2020	4	9e-05	9e-05	0.5	99763	9	99759	7758579	77.77
2020	5	7e-05	7e-05	0.5	99754	7	99751	7658821	76.78
2020	6	5e-05	5e-05	0.5	99748	5	99745	7559070	75.78
2020	7	6e-05	6e-05	0.5	99743	6	99739	7459325	74.79
2020	8	5e-05	5e-05	0.5	99736	5	99734	7359585	73.79
2020	9	7e-05	7e-05	0.5	99732	7	99728	7259851	72.79
2020	10	5e-05	5e-05	0.5	99725	5	99722	7160123	71.8
2020	11	6e-05	6e-05	0.5	99720	6	99717	7060401	70.8
2020	12	0.0001	0.0001	0.5	99714	10	99709	6960684	69.81
2020	13	0.00011	0.00011	0.5	99704	11	99698	6860975	68.81
2020	14	0.00012	0.00012	0.5	99692	12	99686	6761277	67.82
2020	15	0.00016	0.00016	0.5	99680	16	99672	6661591	66.83
2020	16	0.00025	0.00025	0.5	99664	25	99652	6561919	65.84
2020	17	0.00028	0.00028	0.5	99639	27	99626	6462267	64.86
2020	18	0.00031	0.00031	0.5	99612	31	99597	6362642	63.87
2020	19	0.0004	0.0004	0.5	99581	40	99561	6263045	62.89
2020	20	0.00039	0.00039	0.5	99541	39	99522	6163484	61.92
2020	21	0.00052	0.00052	0.5	99502	52	99476	6063962	60.94
2020	22	0.00054	0.00054	0.5	99451	54	99424	5964486	59.97
2020	23	0.00053	0.00053	0.5	99397	53	99371	5865062	59.01
2020	24	0.00048	0.00048	0.5	99344	48	99320	5765692	58.04
2020	25	0.00048	0.00048	0.5	99296	48	99272	5666371	57.07
2020	26	0.0005	0.0005	0.5	99248	49	99224	5567099	56.09
2020	27	0.0005	0.0005	0.5	99199	50	99174	5467875	55.12
2020	28	0.00047	0.00047	0.5	99149	46	99126	5368701	54.15
2020	29	0.00051	0.00051	0.5	99103	50	99078	5269574	53.17
2020	30	0.00052	0.00052	0.5	99053	52	99027	5170497	52.2
2020	31	0.00054	0.00054	0.5	99001	54	98974	5071470	51.23
2020	32	0.00057	0.00057	0.5	98948	57	98919	4972495	50.25
2020	33	0.00068	0.00068	0.5	98891	67	98857	4873576	49.28
2020	34	0.00068	0.00068	0.5	98824	67	98790	4774719	48.32
2020	35	0.00069	0.00069	0.5	98757	68	98723	4675928	47.35
2020	36	0.00071	0.00071	0.5	98689	70	98654	4577205	46.38
2020	37	0.00075	0.00075	0.5	98619	74	98582	4478552	45.41
2020	38	0.00075	0.00075	0.5	98545	74	98508	4379970	44.45
2020	39	0.00084	0.00084	0.5	98471	82	98430	4281462	43.48
2020	40	0.00092	0.00092	0.5	98389	90	98343	4183032	42.52
2020	41	0.00106	0.00106	0.5	98298	104	98246	4084689	41.55
2020	42	0.00111	0.00111	0.5	98194	109	98140	3986442	40.6
2020	43	0.00124	0.00124	0.5	98086	122	98025	3888302	39.64
2020	44	0.00133	0.00133	0.5	97964	130	97899	3790277	38.69
2020	45	0.00151	0.00151	0.5	97834	148	97760	3692379	37.74
2020	46	0.00163	0.00163	0.5	97686	159	97606	3594619	36.8
2020	47	0.00178	0.00178	0.5	97527	173	97440	3497012	35.86
2020	48	0.002	0.002	0.5	97354	195	97256	3399572	34.92
2020	49	0.00213	0.00213	0.5	97159	207	97055	3302316	33.99
2020	50	0.00248	0.00247	0.5	96952	240	96832	3205261	33.06
2020	51	0.00273	0.00273	0.5	96712	264	96580	3108429	32.14
2020	52	0.00293	0.00293	0.5	96448	282	96307	3011849	31.23
2020	53	0.00316	0.00315	0.5	96166	303	96014	2915542	30.32
2020	54	0.00357	0.00356	0.5	95862	342	95692	2819528	29.41
2020	55	0.00393	0.00392	0.5	95521	374	95334	2723836	28.52
2020	56	0.0044	0.00439	0.5	95147	418	94938	2628502	27.63
2020	57	0.00474	0.00473	0.5	94729	448	94505	2533565	26.75
2020	58	0.00514	0.00512	0.5	94281	483	94039	2439060	25.87
2020	59	0.00578	0.00576	0.5	93798	540	93527	2345021	25
2020	60	0.00611	0.00609	0.5	93257	568	92973	2251494	24.14
2020	61	0.00695	0.00692	0.5	92689	642	92368	2158520	23.29
2020	62	0.00772	0.00769	0.5	92047	708	91694	2066152	22.45
2020	63	0.00845	0.00842	0.5	91340	769	90955	1974458	21.62
2020	64	0.00931	0.00926	0.5	90571	839	90151	1883503	20.8
2020	65	0.01006	0.01001	0.5	89732	898	89283	1793352	19.99
2020	66	0.01124	0.01118	0.5	88833	993	88337	1704069	19.18
2020	67	0.01247	0.01239	0.5	87840	1088	87296	1615732	18.39
2020	68	0.01381	0.01372	0.5	86752	1190	86157	1528436	17.62
2020	69	0.01537	0.01525	0.5	85562	1305	84910	1442279	16.86
2020	70	0.01695	0.01681	0.5	84257	1416	83549	1357369	16.11
2020	71	0.01827	0.01811	0.5	82841	1500	82091	1273820	15.38
2020	72	0.02017	0.01997	0.5	81341	1625	80528	1191730	14.65
2020	73	0.02248	0.02223	0.5	79716	1772	78830	1111201	13.94
2020	74	0.02283	0.02258	0.5	77944	1760	77064	1032371	13.25
2020	75	0.02738	0.02701	0.5	76184	2058	75156	955307	12.54
2020	76	0.03056	0.0301	0.5	74127	2231	73011	880151	11.87
2020	77	0.03217	0.03166	0.5	71895	2276	70757	807141	11.23
2020	78	0.03683	0.03617	0.5	69619	2518	68360	736383	10.58
2020	79	0.03979	0.03901	0.5	67101	2618	65792	668023	9.96
2020	80	0.04521	0.04421	0.5	64483	2851	63058	602231	9.34
2020	81	0.04939	0.0482	0.5	61632	2971	60147	539174	8.75
2020	82	0.05766	0.05604	0.5	58661	3287	57018	479027	8.17
2020	83	0.0634	0.06146	0.5	55374	3403	53672	422009	7.62
2020	84	0.07334	0.07074	0.5	51971	3677	50133	368337	7.09
2020	85	0.08243	0.07917	0.5	48294	3823	46383	318204	6.59
2020	86	0.09363	0.08944	0.5	44471	3977	42482	271822	6.11
2020	87	0.10804	0.1025	0.5	40493	4151	38418	229340	5.66
2020	88	0.12157	0.11461	0.5	36343	4165	34260	190922	5.25
2020	89	0.13926	0.1302	0.5	32178	4189	30083	156662	4.87
2020	90	0.15293	0.14207	0.5	27988	3976	26000	126579	4.52
2020	91	0.17325	0.15944	0.5	24012	3828	22098	100579	4.19
2020	92	0.18966	0.17323	0.5	20183	3496	18435	78481	3.89
2020	93	0.21351	0.19291	0.5	16687	3219	15078	60046	3.6
2020	94	0.23316	0.20882	0.5	13468	2812	12062	44968	3.34
2020	95	0.26177	0.23147	0.5	10656	2466	9422	32907	3.09
2020	96	0.28886	0.25241	0.5	8189	2067	7156	23484	2.87
2020	97	0.31755	0.27404	0.5	6122	1678	5283	16329	2.67
2020	98	0.3477	0.29621	0.5	4444	1316	3786	11045	2.49
2020	99	0.37912	0.31871	0.5	3128	997	2629	7259	2.32
2020	100	0.41159	0.34134	0.5	2131	727	1767	4630	2.17
2020	101	0.44484	0.3639	0.5	1404	511	1148	2862	2.04
2020	102	0.4786	0.38618	0.5	893	345	720	1714	1.92
2020	103	0.51255	0.40799	0.5	548	224	436	994	1.81
2020	104	0.54639	0.42915	0.5	324	139	255	557	1.72
2020	105	0.5798	0.44949	0.5	185	83	144	303	1.63
2020	106	0.6125	0.4689	0.5	102	48	78	159	1.56
2020	107	0.64422	0.48727	0.5	54	26	41	81	1.49
2020	108	0.67472	0.50451	0.5	28	14	21	40	1.44
2020	109	0.7038	0.5206	0.5	14	7	10	19	1.4
2020	110+	0.73132	1	1.37	7	7	9	9	1.37
2021	0	0.00185	0.00185	0.22	100000	185	99856	8148393	81.48
2021	1	0.00025	0.00025	0.5	99815	25	99802	8048537	80.63
2021	2	0.00014	0.00014	0.5	99790	14	99783	7948734	79.65
2021	3	0.00013	0.00013	0.5	99776	12	99770	7848952	78.67
2021	4	6e-05	6e-05	0.5	99763	6	99760	7749182	77.68
2021	5	9e-05	9e-05	0.5	99757	9	99753	7649422	76.68
2021	6	8e-05	8e-05	0.5	99748	8	99744	7549669	75.69
2021	7	7e-05	7e-05	0.5	99740	7	99736	7449925	74.69
2021	8	7e-05	7e-05	0.5	99732	7	99729	7350189	73.7
2021	9	6e-05	6e-05	0.5	99725	6	99722	7250460	72.7
2021	10	5e-05	5e-05	0.5	99719	5	99717	7150738	71.71
2021	11	7e-05	7e-05	0.5	99714	7	99710	7051022	70.71
2021	12	8e-05	8e-05	0.5	99707	8	99702	6951311	69.72
2021	13	0.00011	0.00011	0.5	99698	11	99693	6851609	68.72
2021	14	0.00013	0.00013	0.5	99688	13	99681	6751916	67.73
2021	15	0.00017	0.00017	0.5	99675	17	99666	6652235	66.74
2021	16	0.00019	0.00019	0.5	99657	19	99648	6552569	65.75
2021	17	0.00029	0.00029	0.5	99638	29	99624	6452921	64.76
2021	18	0.0003	0.0003	0.5	99609	30	99594	6353298	63.78
2021	19	0.00036	0.00036	0.5	99579	36	99561	6253704	62.8
2021	20	0.00044	0.00044	0.5	99543	44	99521	6154142	61.82
2021	21	0.00044	0.00044	0.5	99499	44	99477	6054621	60.85
2021	22	0.00052	0.00051	0.5	99456	51	99430	5955144	59.88
2021	23	0.00051	0.00051	0.5	99404	51	99379	5855714	58.91
2021	24	0.00048	0.00048	0.5	99354	48	99330	5756335	57.94
2021	25	0.0005	0.0005	0.5	99306	50	99281	5657005	56.97
2021	26	0.00049	0.00049	0.5	99256	49	99231	5557724	55.99
2021	27	0.00047	0.00047	0.5	99207	47	99184	5458493	55.02
2021	28	0.00055	0.00055	0.5	99160	55	99133	5359310	54.05
2021	29	0.0005	0.0005	0.5	99105	50	99081	5260177	53.08
2021	30	0.00055	0.00055	0.5	99056	54	99029	5161096	52.1
2021	31	0.0005	0.0005	0.5	99002	50	98977	5062068	51.13
2021	32	0.00056	0.00056	0.5	98952	55	98924	4963091	50.16
2021	33	0.00062	0.00062	0.5	98896	61	98866	4864167	49.18
2021	34	0.00065	0.00065	0.5	98835	64	98803	4765301	48.21
2021	35	0.00072	0.00072	0.5	98771	71	98735	4666498	47.25
2021	36	0.00065	0.00065	0.5	98700	64	98668	4567763	46.28
2021	37	0.00079	0.00079	0.5	98636	78	98597	4469095	45.31
2021	38	0.00079	0.00079	0.5	98558	78	98519	4370498	44.34
2021	39	0.00087	0.00087	0.5	98480	86	98437	4271979	43.38
2021	40	0.00094	0.00094	0.5	98395	92	98348	4173542	42.42
2021	41	0.00099	0.00099	0.5	98302	97	98254	4075193	41.46
2021	42	0.00105	0.00105	0.5	98205	103	98154	3976939	40.5
2021	43	0.00115	0.00115	0.5	98103	113	98046	3878785	39.54
2021	44	0.00129	0.00129	0.5	97990	126	97927	3780739	38.58
2021	45	0.00138	0.00137	0.5	97864	135	97796	3682812	37.63
2021	46	0.00164	0.00164	0.5	97729	160	97649	3585016	36.68
2021	47	0.00176	0.00175	0.5	97569	171	97483	3487367	35.74
2021	48	0.00195	0.00195	0.5	97398	190	97303	3389884	34.8
2021	49	0.0022	0.00219	0.5	97208	213	97101	3292581	33.87
2021	50	0.00239	0.00239	0.5	96995	231	96879	3195479	32.94
2021	51	0.00272	0.00271	0.5	96763	262	96632	3098600	32.02
2021	52	0.00302	0.00302	0.5	96501	291	96355	3001968	31.11
2021	53	0.0033	0.0033	0.5	96210	317	96051	2905613	30.2
2021	54	0.00368	0.00367	0.5	95892	352	95716	2809562	29.3
2021	55	0.00401	0.00401	0.5	95540	383	95349	2713846	28.41
2021	56	0.00435	0.00434	0.5	95157	413	94951	2618497	27.52
2021	57	0.00481	0.00479	0.5	94744	454	94517	2523546	26.64
2021	58	0.00517	0.00516	0.5	94290	486	94047	2429029	25.76
2021	59	0.00577	0.00575	0.5	93804	540	93534	2334982	24.89
2021	60	0.00629	0.00627	0.5	93264	585	92972	2241448	24.03
2021	61	0.00696	0.00693	0.5	92679	642	92358	2148476	23.18
2021	62	0.00756	0.00753	0.5	92037	693	91690	2056118	22.34
2021	63	0.0085	0.00847	0.5	91344	773	90957	1964428	21.51
2021	64	0.00912	0.00908	0.5	90570	822	90159	1873471	20.69
2021	65	0.0102	0.01015	0.5	89748	911	89293	1783312	19.87
2021	66	0.01114	0.01108	0.5	88838	984	88346	1694018	19.07
2021	67	0.01243	0.01235	0.5	87854	1085	87311	1605672	18.28
2021	68	0.01389	0.0138	0.5	86769	1197	86170	1518361	17.5
2021	69	0.01523	0.01511	0.5	85571	1293	84925	1432191	16.74
2021	70	0.01683	0.01669	0.5	84278	1407	83575	1347267	15.99
2021	71	0.01877	0.0186	0.5	82871	1541	82101	1263692	15.25
2021	72	0.02086	0.02064	0.5	81330	1679	80491	1181591	14.53
2021	73	0.02247	0.02222	0.5	79652	1770	78767	1101100	13.82
2021	74	0.02501	0.0247	0.5	77882	1924	76920	1022333	13.13
2021	75	0.02536	0.02504	0.5	75958	1902	75007	945414	12.45
2021	76	0.03015	0.0297	0.5	74056	2200	72956	870407	11.75
2021	77	0.0342	0.03363	0.5	71856	2416	70648	797451	11.1
2021	78	0.03632	0.03567	0.5	69440	2477	68201	726804	10.47
2021	79	0.04197	0.04111	0.5	66963	2753	65586	658602	9.84
2021	80	0.0464	0.04535	0.5	64210	2912	62754	593016	9.24
2021	81	0.0518	0.05049	0.5	61298	3095	59750	530262	8.65
2021	82	0.05665	0.05509	0.5	58203	3206	56600	470512	8.08
2021	83	0.0665	0.06436	0.5	54997	3540	53227	413912	7.53
2021	84	0.07368	0.07106	0.5	51457	3657	49629	360685	7.01
2021	85	0.08476	0.08132	0.5	47800	3887	45857	311057	6.51
2021	86	0.09519	0.09087	0.5	43913	3990	41918	265200	6.04
2021	87	0.10797	0.10244	0.5	39923	4090	37878	223282	5.59
2021	88	0.12402	0.11678	0.5	35833	4185	33741	185403	5.17
2021	89	0.13988	0.13073	0.5	31649	4138	29580	151662	4.79
2021	90	0.16045	0.14854	0.5	27511	4086	25468	122082	4.44
2021	91	0.1733	0.15948	0.5	23425	3736	21557	96614	4.12
2021	92	0.19535	0.17797	0.5	19689	3504	17937	75058	3.81
2021	93	0.21755	0.19621	0.5	16185	3176	14597	57121	3.53
2021	94	0.24234	0.21615	0.5	13009	2812	11603	42523	3.27
2021	95	0.26793	0.23628	0.5	10197	2409	8993	30920	3.03
2021	96	0.29559	0.25753	0.5	7788	2006	6785	21928	2.82
2021	97	0.32484	0.27945	0.5	5782	1616	4974	15142	2.62
2021	98	0.35552	0.30186	0.5	4166	1258	3538	10168	2.44
2021	99	0.38743	0.32456	0.5	2909	944	2437	6630	2.28
2021	100	0.42034	0.34734	0.5	1965	682	1623	4194	2.13
2021	101	0.45398	0.36999	0.5	1282	474	1045	2570	2
2021	102	0.48804	0.39231	0.5	808	317	649	1525	1.89
2021	103	0.52221	0.41409	0.5	491	203	389	876	1.78
2021	104	0.55618	0.43516	0.5	288	125	225	487	1.69
2021	105	0.58962	0.45537	0.5	162	74	125	262	1.61
2021	106	0.62226	0.4746	0.5	88	42	67	136	1.54
2021	107	0.65383	0.49274	0.5	46	23	35	69	1.47
2021	108	0.6841	0.50974	0.5	24	12	18	34	1.42
2021	109	0.71288	0.52555	0.5	12	6	9	16	1.38
2021	110+	0.74004	1	1.35	5	5	7	7	1.35
2022	0	0.00181	0.00181	0.22	100000	181	99859	8106219	81.06
2022	1	0.00026	0.00026	0.5	99819	26	99806	8006360	80.21
2022	2	0.00016	0.00016	0.5	99793	16	99785	7906554	79.23
2022	3	0.0001	0.0001	0.5	99777	10	99772	7806768	78.24
2022	4	8e-05	8e-05	0.5	99767	8	99763	7706996	77.25
2022	5	9e-05	9e-05	0.5	99759	9	99754	7607233	76.26
2022	6	7e-05	7e-05	0.5	99750	7	99747	7507479	75.26
2022	7	7e-05	7e-05	0.5	99743	7	99739	7407732	74.27
2022	8	6e-05	6e-05	0.5	99736	6	99733	7307993	73.27
2022	9	5e-05	5e-05	0.5	99730	5	99728	7208260	72.28
2022	10	7e-05	7e-05	0.5	99725	6	99722	7108532	71.28
2022	11	8e-05	8e-05	0.5	99719	8	99715	7008810	70.29
2022	12	7e-05	7e-05	0.5	99711	7	99707	6909096	69.29
2022	13	0.00011	0.00011	0.5	99704	11	99698	6809388	68.3
2022	14	0.00011	0.00011	0.5	99693	11	99688	6709690	67.3
2022	15	0.00019	0.00019	0.5	99682	19	99673	6610002	66.31
2022	16	0.00023	0.00023	0.5	99663	23	99652	6510330	65.32
2022	17	0.00027	0.00027	0.5	99641	27	99627	6410678	64.34
2022	18	0.00031	0.00031	0.5	99614	31	99598	6311050	63.36
2022	19	0.00038	0.00038	0.5	99583	38	99564	6211452	62.37
2022	20	0.0004	0.0004	0.5	99544	40	99524	6111889	61.4
2022	21	0.00048	0.00048	0.5	99504	48	99480	6012364	60.42
2022	22	0.00054	0.00054	0.5	99457	53	99430	5912884	59.45
2022	23	0.0005	0.0005	0.5	99403	49	99379	5813454	58.48
2022	24	0.00042	0.00042	0.5	99354	42	99333	5714075	57.51
2022	25	0.00046	0.00046	0.5	99312	46	99289	5614742	56.54
2022	26	0.00049	0.00049	0.5	99267	49	99242	5515453	55.56
2022	27	0.00045	0.00045	0.5	99218	45	99196	5416211	54.59
2022	28	0.00047	0.00047	0.5	99173	47	99150	5317015	53.61
2022	29	0.00052	0.00052	0.5	99127	52	99101	5217865	52.64
2022	30	0.00051	0.00051	0.5	99075	51	99050	5118764	51.67
2022	31	0.00053	0.00053	0.5	99024	53	98998	5019715	50.69
2022	32	0.00058	0.00058	0.5	98971	58	98943	4920717	49.72
2022	33	0.00057	0.00057	0.5	98914	57	98885	4821775	48.75
2022	34	0.00068	0.00068	0.5	98857	67	98824	4722889	47.77
2022	35	0.00067	0.00067	0.5	98790	66	98757	4624066	46.81
2022	36	0.0007	0.0007	0.5	98724	69	98690	4525308	45.84
2022	37	0.00077	0.00077	0.5	98655	76	98617	4426619	44.87
2022	38	0.00086	0.00086	0.5	98579	84	98537	4328002	43.9
2022	39	0.00087	0.00087	0.5	98495	85	98452	4229465	42.94
2022	40	0.001	0.001	0.5	98409	99	98360	4131013	41.98
2022	41	0.00102	0.00102	0.5	98311	101	98260	4032654	41.02
2022	42	0.00116	0.00116	0.5	98210	114	98153	3934393	40.06
2022	43	0.00125	0.00125	0.5	98096	123	98034	3836240	39.11
2022	44	0.00129	0.00129	0.5	97973	126	97910	3738206	38.16
2022	45	0.0014	0.0014	0.5	97847	137	97778	3640296	37.2
2022	46	0.00154	0.00154	0.5	97709	150	97634	3542518	36.26
2022	47	0.00186	0.00186	0.5	97559	181	97469	3444883	35.31
2022	48	0.00205	0.00204	0.5	97378	199	97279	3347415	34.38
2022	49	0.00222	0.00221	0.5	97179	215	97072	3250136	33.44
2022	50	0.00238	0.00237	0.5	96964	230	96849	3153064	32.52
2022	51	0.00271	0.0027	0.5	96734	261	96603	3056215	31.59
2022	52	0.00304	0.00303	0.5	96473	293	96326	2959612	30.68
2022	53	0.00335	0.00334	0.5	96180	322	96019	2863286	29.77
2022	54	0.00372	0.00371	0.5	95858	356	95681	2767267	28.87
2022	55	0.00404	0.00403	0.5	95503	385	95310	2671586	27.97
2022	56	0.00446	0.00446	0.5	95118	424	94906	2576276	27.09
2022	57	0.00486	0.00485	0.5	94694	459	94465	2481370	26.2
2022	58	0.00528	0.00527	0.5	94235	497	93987	2386905	25.33
2022	59	0.00576	0.00574	0.5	93739	538	93470	2292918	24.46
2022	60	0.00654	0.00652	0.5	93201	608	92897	2199449	23.6
2022	61	0.00719	0.00716	0.5	92593	663	92261	2106552	22.75
2022	62	0.00806	0.00803	0.5	91930	738	91561	2014291	21.91
2022	63	0.00859	0.00855	0.5	91192	780	90802	1922730	21.08
2022	64	0.0095	0.00945	0.5	90412	855	89985	1831928	20.26
2022	65	0.01049	0.01044	0.5	89558	935	89090	1741943	19.45
2022	66	0.01168	0.01161	0.5	88623	1029	88108	1652853	18.65
2022	67	0.01272	0.01264	0.5	87594	1107	87041	1564744	17.86
2022	68	0.01396	0.01386	0.5	86487	1199	85888	1477703	17.09
2022	69	0.01603	0.01591	0.5	85288	1357	84610	1391816	16.32
2022	70	0.01763	0.01748	0.5	83931	1467	83198	1307206	15.57
2022	71	0.01958	0.01939	0.5	82464	1599	81665	1224008	14.84
2022	72	0.02161	0.02138	0.5	80865	1729	80001	1142343	14.13
2022	73	0.02364	0.02336	0.5	79137	1849	78212	1062342	13.42
2022	74	0.02618	0.02584	0.5	77288	1997	76289	984130	12.73
2022	75	0.02946	0.02903	0.5	75291	2186	74198	907841	12.06
2022	76	0.02982	0.02939	0.5	73105	2148	72031	833643	11.4
2022	77	0.03563	0.035	0.5	70957	2484	69715	761612	10.73
2022	78	0.04039	0.03959	0.5	68473	2711	67118	691897	10.1
2022	79	0.04299	0.04209	0.5	65762	2768	64378	624780	9.5
2022	80	0.04975	0.04854	0.5	62995	3058	61466	560401	8.9
2022	81	0.05517	0.05369	0.5	59937	3218	58328	498935	8.32
2022	82	0.06165	0.05981	0.5	56719	3392	55023	440607	7.77
2022	83	0.06748	0.06528	0.5	53327	3481	51586	385584	7.23
2022	84	0.08092	0.07777	0.5	49846	3877	47908	333998	6.7
2022	85	0.08853	0.08478	0.5	45969	3897	44021	286090	6.22
2022	86	0.10234	0.09736	0.5	42072	4096	40024	242070	5.75
2022	87	0.11566	0.10934	0.5	37976	4152	35900	202046	5.32
2022	88	0.13262	0.12437	0.5	33824	4207	31720	166146	4.91
2022	89	0.14913	0.13878	0.5	29617	4110	27562	134426	4.54
2022	90	0.16925	0.15605	0.5	25507	3980	23516	106864	4.19
2022	91	0.19237	0.17549	0.5	21526	3778	19638	83347	3.87
2022	92	0.21039	0.19037	0.5	17749	3379	16059	63710	3.59
2022	93	0.23837	0.21298	0.5	14370	3061	12840	47651	3.32
2022	94	0.26002	0.2301	0.5	11309	2602	10008	34811	3.08
2022	95	0.2898	0.25312	0.5	8707	2204	7605	24803	2.85
2022	96	0.31949	0.27549	0.5	6503	1792	5607	17198	2.64
2022	97	0.35073	0.2984	0.5	4712	1406	4009	11590	2.46
2022	98	0.38329	0.32165	0.5	3306	1063	2774	7582	2.29
2022	99	0.41695	0.34502	0.5	2242	774	1856	4808	2.14
2022	100	0.45139	0.36827	0.5	1469	541	1198	2952	2.01
2022	101	0.4863	0.39118	0.5	928	363	746	1754	1.89
2022	102	0.52135	0.41355	0.5	565	234	448	1008	1.78
2022	103	0.55619	0.43517	0.5	331	144	259	560	1.69
2022	104	0.59048	0.45589	0.5	187	85	144	300	1.61
2022	105	0.62392	0.47556	0.5	102	48	78	156	1.53
2022	106	0.65622	0.4941	0.5	53	26	40	78	1.47
2022	107	0.68713	0.51142	0.5	27	14	20	38	1.41
2022	108	0.71647	0.5275	0.5	13	7	10	18	1.36
2022	109	0.74408	0.54231	0.5	6	3	5	8	1.32
2022	110+	0.76986	1	1.3	3	3	4	4	1.3

### Sheet: covid_cases
Date	ALL	Hokkaido	Aomori	Iwate	Miyagi	Akita	Yamagata	Fukushima	Ibaraki	Tochigi	Gunma	Saitama	Chiba	Tokyo	Kanagawa	Niigata	Toyama	Ishikawa	Fukui	Yamanashi	Nagano	Gifu	Shizuoka	Aichi	Mie	Shiga	Kyoto	Osaka	Hyogo	Nara	Wakayama	Tottori	Shimane	Okayama	Hiroshima	Yamaguchi	Tokushima	Kagawa	Ehime	Kochi	Fukuoka	Saga	Nagasaki	Kumamoto	Oita	Miyazaki	Kagoshima	Okinawa
2020/1/16	1	0	0	0	0	0	0	0	0	0	0	0	0	0	1	0	0	0	0	0	0	0	0	0	0	0	0	0	0	0	0	0	0	0	0	0	0	0	0	0	0	0	0	0	0	0	0	0
2020/1/17	0	0	0	0	0	0	0	0	0	0	0	0	0	0	0	0	0	0	0	0	0	0	0	0	0	0	0	0	0	0	0	0	0	0	0	0	0	0	0	0	0	0	0	0	0	0	0	0
2020/1/18	0	0	0	0	0	0	0	0	0	0	0	0	0	0	0	0	0	0	0	0	0	0	0	0	0	0	0	0	0	0	0	0	0	0	0	0	0	0	0	0	0	0	0	0	0	0	0	0
2020/1/19	0	0	0	0	0	0	0	0	0	0	0	0	0	0	0	0	0	0	0	0	0	0	0	0	0	0	0	0	0	0	0	0	0	0	0	0	0	0	0	0	0	0	0	0	0	0	0	0
2020/1/20	0	0	0	0	0	0	0	0	0	0	0	0	0	0	0	0	0	0	0	0	0	0	0	0	0	0	0	0	0	0	0	0	0	0	0	0	0	0	0	0	0	0	0	0	0	0	0	0
2020/1/21	0	0	0	0	0	0	0	0	0	0	0	0	0	0	0	0	0	0	0	0	0	0	0	0	0	0	0	0	0	0	0	0	0	0	0	0	0	0	0	0	0	0	0	0	0	0	0	0
2020/1/22	0	0	0	0	0	0	0	0	0	0	0	0	0	0	0	0	0	0	0	0	0	0	0	0	0	0	0	0	0	0	0	0	0	0	0	0	0	0	0	0	0	0	0	0	0	0	0	0
2020/1/23	0	0	0	0	0	0	0	0	0	0	0	0	0	0	0	0	0	0	0	0	0	0	0	0	0	0	0	0	0	0	0	0	0	0	0	0	0	0	0	0	0	0	0	0	0	0	0	0
2020/1/24	1	0	0	0	0	0	0	0	0	0	0	0	0	1	0	0	0	0	0	0	0	0	0	0	0	0	0	0	0	0	0	0	0	0	0	0	0	0	0	0	0	0	0	0	0	0	0	0
2020/1/25	1	0	0	0	0	0	0	0	0	0	0	0	0	1	0	0	0	0	0	0	0	0	0	0	0	0	0	0	0	0	0	0	0	0	0	0	0	0	0	0	0	0	0	0	0	0	0	0
2020/1/26	1	0	0	0	0	0	0	0	0	0	0	0	0	0	0	0	0	0	0	0	0	0	0	1	0	0	0	0	0	0	0	0	0	0	0	0	0	0	0	0	0	0	0	0	0	0	0	0
2020/1/27	0	0	0	0	0	0	0	0	0	0	0	0	0	0	0	0	0	0	0	0	0	0	0	0	0	0	0	0	0	0	0	0	0	0	0	0	0	0	0	0	0	0	0	0	0	0	0	0
2020/1/28	3	1	0	0	0	0	0	0	0	0	0	0	0	0	0	0	0	0	0	0	0	0	0	1	0	0	0	0	0	1	0	0	0	0	0	0	0	0	0	0	0	0	0	0	0	0	0	0
2020/1/29	1	0	0	0	0	0	0	0	0	0	0	0	0	0	0	0	0	0	0	0	0	0	0	0	0	0	0	1	0	0	0	0	0	0	0	0	0	0	0	0	0	0	0	0	0	0	0	0
2020/1/30	5	0	0	0	0	0	0	0	0	0	0	0	2	1	0	0	0	0	0	0	0	0	0	0	1	0	1	0	0	0	0	0	0	0	0	0	0	0	0	0	0	0	0	0	0	0	0	0
2020/1/31	1	0	0	0	0	0	0	0	0	0	0	0	1	0	0	0	0	0	0	0	0	0	0	0	0	0	0	0	0	0	0	0	0	0	0	0	0	0	0	0	0	0	0	0	0	0	0	0
2020/2/1	1	0	0	0	0	0	0	0	0	0	0	1	0	0	0	0	0	0	0	0	0	0	0	0	0	0	0	0	0	0	0	0	0	0	0	0	0	0	0	0	0	0	0	0	0	0	0	0
2020/2/2	0	0	0	0	0	0	0	0	0	0	0	0	0	0	0	0	0	0	0	0	0	0	0	0	0	0	0	0	0	0	0	0	0	0	0	0	0	0	0	0	0	0	0	0	0	0	0	0
2020/2/3	0	0	0	0	0	0	0	0	0	0	0	0	0	0	0	0	0	0	0	0	0	0	0	0	0	0	0	0	0	0	0	0	0	0	0	0	0	0	0	0	0	0	0	0	0	0	0	0
2020/2/4	1	0	0	0	0	0	0	0	0	0	0	0	1	0	0	0	0	0	0	0	0	0	0	0	0	0	0	0	0	0	0	0	0	0	0	0	0	0	0	0	0	0	0	0	0	0	0	0
