## Supplementary Data for "Changes in life expectancy and life span equality during the COVID-19 epidemic in Japan up to 2022" (part 3 of 3)

### Sheet: covid_cases (continued)
Date	ALL	Hokkaido	Aomori	Iwate	Miyagi	Akita	Yamagata	Fukushima	Ibaraki	Tochigi	Gunma	Saitama	Chiba	Tokyo	Kanagawa	Niigata	Toyama	Ishikawa	Fukui	Yamanashi	Nagano	Gifu	Shizuoka	Aichi	Mie	Shiga	Kyoto	Osaka	Hyogo	Nara	Wakayama	Tottori	Shimane	Okayama	Hiroshima	Yamaguchi	Tokushima	Kagawa	Ehime	Kochi	Fukuoka	Saga	Nagasaki	Kumamoto	Oita	Miyazaki	Kagoshima	Okinawa
2020/2/5	2	0	0	0	0	0	0	0	0	0	0	0	1	0	0	0	0	0	0	0	0	0	0	0	0	0	1	0	0	0	0	0	0	0	0	0	0	0	0	0	0	0	0	0	0	0	0	0
2020/2/6	0	0	0	0	0	0	0	0	0	0	0	0	0	0	0	0	0	0	0	0	0	0	0	0	0	0	0	0	0	0	0	0	0	0	0	0	0	0	0	0	0	0	0	0	0	0	0	0
2020/2/7	0	0	0	0	0	0	0	0	0	0	0	0	0	0	0	0	0	0	0	0	0	0	0	0	0	0	0	0	0	0	0	0	0	0	0	0	0	0	0	0	0	0	0	0	0	0	0	0
2020/2/8	0	0	0	0	0	0	0	0	0	0	0	0	0	0	0	0	0	0	0	0	0	0	0	0	0	0	0	0	0	0	0	0	0	0	0	0	0	0	0	0	0	0	0	0	0	0	0	0
2020/2/9	0	0	0	0	0	0	0	0	0	0	0	0	0	0	0	0	0	0	0	0	0	0	0	0	0	0	0	0	0	0	0	0	0	0	0	0	0	0	0	0	0	0	0	0	0	0	0	0
2020/2/10	1	0	0	0	0	0	0	0	0	0	0	1	0	0	0	0	0	0	0	0	0	0	0	0	0	0	0	0	0	0	0	0	0	0	0	0	0	0	0	0	0	0	0	0	0	0	0	0
2020/2/11	2	0	0	0	0	0	0	0	0	0	0	0	1	0	1	0	0	0	0	0	0	0	0	0	0	0	0	0	0	0	0	0	0	0	0	0	0	0	0	0	0	0	0	0	0	0	0	0
2020/2/12	0	0	0	0	0	0	0	0	0	0	0	0	0	0	0	0	0	0	0	0	0	0	0	0	0	0	0	0	0	0	0	0	0	0	0	0	0	0	0	0	0	0	0	0	0	0	0	0
2020/2/13	4	0	0	0	0	0	0	0	0	0	0	0	1	1	1	0	0	0	0	0	0	0	0	0	0	0	0	0	0	0	1	0	0	0	0	0	0	0	0	0	0	0	0	0	0	0	0	0
2020/2/14	8	1	0	0	0	0	0	0	0	0	0	1	0	2	1	0	0	0	0	0	0	0	0	1	0	0	0	0	0	0	1	0	0	0	0	0	0	0	0	0	0	0	0	0	0	0	0	1
2020/2/15	12	0	0	0	0	0	0	0	0	0	0	0	0	8	0	0	0	0	0	0	0	0	0	1	0	0	0	0	0	0	3	0	0	0	0	0	0	0	0	0	0	0	0	0	0	0	0	0
2020/2/16	6	0	0	0	0	0	0	0	0	0	0	0	0	5	0	0	0	0	0	0	0	0	0	1	0	0	0	0	0	0	0	0	0	0	0	0	0	0	0	0	0	0	0	0	0	0	0	0
2020/2/17	6	0	0	0	0	0	0	0	0	0	0	0	0	0	1	0	0	0	0	0	0	0	0	1	0	0	0	0	0	0	4	0	0	0	0	0	0	0	0	0	0	0	0	0	0	0	0	0
2020/2/18	9	1	0	0	0	0	0	0	0	0	0	0	0	3	1	0	0	0	0	0	0	0	0	1	0	0	0	0	0	0	3	0	0	0	0	0	0	0	0	0	0	0	0	0	0	0	0	0
2020/2/19	9	2	0	0	0	0	0	0	0	0	0	0	0	3	2	0	0	0	0	0	0	0	0	1	0	0	0	0	0	0	0	0	0	0	0	0	0	0	0	0	0	0	0	0	0	0	0	1
2020/2/20	7	0	0	0	0	0	0	0	0	0	0	0	1	0	2	0	0	0	0	0	0	0	0	1	0	0	0	0	0	0	0	0	0	0	0	0	0	0	0	0	2	0	0	0	0	0	0	1
2020/2/21	14	3	0	0	0	0	0	0	0	0	0	1	1	3	3	0	0	1	0	0	0	0	0	2	0	0	0	0	0	0	0	0	0	0	0	0	0	0	0	0	0	0	0	0	0	0	0	0
2020/2/22	25	10	0	0	0	0	0	0	0	1	0	0	3	1	1	0	0	1	0	0	0	0	0	4	0	0	0	0	0	0	1	0	0	0	0	0	0	0	0	0	0	0	0	3	0	0	0	0
2020/2/23	11	8	0	0	0	0	0	0	0	0	0	0	1	0	0	0	0	0	0	0	0	0	0	2	0	0	0	0	0	0	0	0	0	0	0	0	0	0	0	0	0	0	0	0	0	0	0	0
2020/2/24	13	4	0	0	0	0	0	0	0	0	0	0	0	3	4	0	0	2	0	0	0	0	0	0	0	0	0	0	0	0	0	0	0	0	0	0	0	0	0	0	0	0	0	0	0	0	0	0
2020/2/25	11	5	0	0	0	0	0	0	0	0	0	0	0	0	0	0	0	0	0	0	1	0	0	3	0	0	0	0	0	0	0	0	0	0	0	0	0	0	0	0	0	0	0	2	0	0	0	0
2020/2/26	19	4	0	0	0	0	0	0	0	0	0	0	3	3	1	0	0	0	0	0	1	1	0	5	0	0	0	0	0	0	0	0	0	0	0	0	1	0	0	0	0	0	0	0	0	0	0	0
2020/2/27	24	15	0	0	0	0	0	0	0	0	0	0	0	1	3	0	0	1	0	0	0	1	0	2	0	0	0	1	0	0	0	0	0	0	0	0	0	0	0	0	0	0	0	0	0	0	0	0
2020/2/28	19	12	0	0	0	0	0	0	0	0	0	0	0	0	2	0	0	1	0	0	0	0	1	1	0	0	0	2	0	0	0	0	0	0	0	0	0	0	0	0	0	0	0	0	0	0	0	0
2020/2/29	9	4	0	0	1	0	0	0	0	0	0	0	0	1	0	1	0	0	0	0	0	0	0	1	0	0	0	0	0	0	0	0	0	0	0	0	0	0	0	1	0	0	0	0	0	0	0	0
2020/3/1	14	2	0	0	0	0	0	0	0	0	0	0	1	2	3	0	0	0	0	0	0	0	0	3	0	0	0	0	1	0	0	0	0	0	0	0	0	0	0	1	1	0	0	0	0	0	0	0
2020/3/2	17	5	0	0	0	0	0	0	0	0	0	0	0	0	4	4	0	0	0	0	0	0	0	0	0	0	0	2	0	0	0	0	0	0	0	0	0	0	1	1	0	0	0	0	0	0	0	0
2020/3/3	19	2	0	0	0	0	0	0	0	0	0	0	0	1	1	0	0	0	0	0	0	0	0	9	0	0	1	2	2	0	0	0	0	0	0	0	0	0	0	0	0	0	0	0	1	0	0	0
2020/3/4	34	3	0	0	0	0	0	0	0	0	0	0	1	4	0	0	0	0	0	0	0	0	0	8	0	0	2	9	0	0	0	0	0	0	0	1	0	0	1	4	0	0	0	1	0	0	0	0
2020/3/5	32	1	0	0	0	0	0	0	0	1	0	2	0	8	3	1	0	0	0	0	0	0	0	8	0	1	1	1	1	0	1	0	0	0	0	2	0	0	0	0	0	0	0	0	0	1	0	0
2020/3/6	56	7	0	0	0	2	0	0	0	0	0	3	2	6	6	0	0	0	0	1	1	0	0	5	0	0	1	13	4	3	0	0	0	0	0	0	0	0	0	2	0	0	0	0	0	0	0	0
2020/3/7	43	8	0	0	0	0	0	1	0	0	0	0	4	6	1	0	0	0	0	1	0	0	0	7	0	0	1	10	2	0	0	0	0	0	1	0	0	0	0	1	0	0	0	0	0	0	0	0
2020/3/8	34	3	0	0	0	0	0	0	0	0	1	1	0	0	0	0	0	0	0	0	0	0	0	11	0	0	0	14	2	0	0	0	0	0	0	0	0	0	0	2	0	0	0	0	0	0	0	0
2020/3/9	27	7	0	0	0	0	0	0	0	0	0	0	1	0	0	2	0	1	0	0	0	0	0	6	0	0	4	0	4	2	0	0	0	0	0	0	0	0	0	0	0	0	0	0	0	0	0	0
2020/3/10	61	3	0	0	0	0	0	0	0	0	0	5	1	3	2	3	0	0	0	0	0	0	1	13	1	0	1	18	9	1	0	0	0	0	0	0	0	0	0	0	0	0	0	0	0	0	0	0
2020/3/11	52	7	0	0	0	0	0	0	0	0	0	2	2	6	3	0	0	0	0	0	0	0	0	5	5	0	2	7	12	1	0	0	0	0	0	0	0	0	0	0	0	0	0	0	0	0	0	0
2020/3/12	54	10	0	0	0	0	0	0	0	0	0	6	2	2	3	3	0	0	0	0	0	0	1	7	0	0	2	9	9	0	0	0	0	0	0	0	0	0	0	0	0	0	0	0	0	0	0	0
2020/3/13	40	9	0	0	0	0	0	0	0	0	2	7	2	2	1	0	0	0	0	0	0	0	0	3	0	0	0	3	10	0	0	0	0	0	0	0	0	0	0	0	0	1	0	0	0	0	0	0
2020/3/14	55	7	0	0	0	0	0	1	0	0	0	2	2	10	0	2	0	0	0	0	1	0	0	7	1	0	0	10	11	0	0	0	0	0	0	0	0	0	0	0	0	0	1	0	0	0	0	0
2020/3/15	33	4	0	0	0	0	0	0	0	0	2	0	1	3	6	0	0	0	0	0	0	0	0	0	0	1	0	4	11	0	1	0	0	0	0	0	0	0	0	0	0	0	0	0	0	0	0	0
2020/3/16	16	4	0	0	0	0	0	0	0	0	0	0	0	0	0	3	0	0	0	0	0	0	0	2	0	1	0	2	4	0	0	0	0	0	0	0	0	0	0	0	0	0	0	0	0	0	0	0
2020/3/17	40	0	0	0	0	0	0	0	1	0	1	5	0	12	4	2	0	0	0	0	0	0	0	2	0	1	2	4	4	0	0	0	0	0	0	0	0	1	0	0	1	0	0	0	0	0	0	0
2020/3/18	45	2	0	0	0	0	0	0	1	1	4	1	2	9	1	1	0	0	1	0	0	1	0	5	1	0	2	5	5	0	0	0	0	0	0	0	0	0	1	0	0	0	0	0	0	2	0	0
2020/3/19	40	3	0	0	0	0	0	0	1	0	0	4	3	7	6	2	0	0	0	0	0	0	0	4	0	0	0	2	2	0	2	0	0	0	0	0	0	0	0	0	1	0	0	1	2	0	0	0
2020/3/20	49	1	0	0	0	0	0	0	0	1	0	3	5	11	2	1	0	1	0	0	0	0	0	5	0	0	1	4	8	0	0	0	0	0	1	0	0	0	0	0	0	0	0	0	5	0	0	0
2020/3/21	36	1	0	0	0	0	0	0	0	0	1	3	1	7	4	2	0	0	0	0	0	0	0	2	0	0	1	2	6	0	0	0	0	0	1	0	0	0	0	0	0	0	0	0	5	0	0	0
2020/3/22	45	3	0	0	0	0	0	0	0	0	0	6	2	3	5	0	0	0	0	0	0	2	0	2	0	0	1	6	4	1	0	0	0	1	0	1	0	0	0	0	0	0	0	0	8	0	0	0
2020/3/23	39	0	2	0	0	0	0	0	2	0	0	1	3	16	0	0	0	0	0	0	0	3	0	2	0	1	1	3	2	0	0	0	0	0	0	0	0	0	0	0	1	0	0	0	1	0	0	1
2020/3/24	72	1	0	0	0	0	0	0	5	2	0	7	1	18	6	1	0	0	0	2	1	3	0	3	0	0	2	8	5	0	0	0	0	0	0	0	0	0	0	0	3	0	0	0	3	0	0	1
2020/3/25	91	4	4	0	0	0	0	0	0	4	3	1	5	41	4	1	0	0	2	0	0	1	0	6	0	0	4	7	1	0	0	0	0	0	0	1	0	0	0	0	0	0	1	1	0	0	0	0
2020/3/26	93	1	0	0	1	0	0	0	0	1	0	7	3	46	6	0	0	0	3	0	0	3	0	3	0	1	3	7	1	0	0	0	0	0	1	1	0	0	0	0	3	0	0	0	0	0	1	1
2020/3/27	116	1	0	0	0	2	0	0	3	0	0	6	8	40	11	1	0	0	3	0	1	2	0	3	0	0	1	20	3	0	0	0	0	1	0	0	0	0	1	1	4	0	0	2	2	0	0	0
2020/3/28	196	3	1	0	0	0	0	0	3	0	0	6	61	64	12	1	0	1	3	0	0	2	0	4	0	0	5	15	3	2	0	0	0	1	0	0	0	0	0	0	6	0	0	1	0	0	0	2
2020/3/29	169	4	0	0	2	0	0	0	0	1	4	5	25	72	9	0	0	0	1	0	2	1	0	3	0	0	7	17	7	0	0	0	0	0	2	0	0	0	0	1	4	0	0	1	1	0	0	0
2020/3/30	72	1	1	0	2	1	0	0	4	0	0	1	0	12	3	0	0	2	2	1	0	2	4	3	2	0	9	8	4	0	1	0	0	1	0	0	0	1	0	1	3	0	0	2	0	0	0	1
2020/3/31	246	0	0	0	1	1	1	2	4	2	0	15	22	78	14	0	2	2	5	2	0	5	1	8	0	1	13	28	11	0	0	0	0	0	0	0	2	0	5	2	17	1	0	0	1	0	0	0
2020/4/1	266	5	0	0	4	1	1	2	18	3	2	3	14	67	19	1	3	2	1	2	1	6	4	5	0	0	7	34	14	4	1	0	0	1	0	0	0	0	0	3	32	1	3	1	0	0	1	0
2020/4/2	279	3	1	0	1	2	1	2	2	0	0	15	5	98	25	0	3	1	9	0	0	5	1	7	1	1	12	33	7	4	2	0	0	2	5	0	0	0	3	1	23	0	2	0	1	0	1	0
2020/4/3	342	5	2	0	6	1	0	1	10	0	1	17	20	92	31	3	0	8	12	2	1	4	2	12	1	6	18	35	6	2	1	0	0	2	2	1	0	0	7	2	19	2	2	3	1	0	0	2
2020/4/4	370	3	0	0	2	1	5	5	5	0	4	18	26	118	21	0	2	8	4	1	1	7	1	19	0	3	10	41	15	3	0	0	0	1	2	1	0	0	1	3	27	1	1	0	1	4	0	5
2020/4/5	355	1	0	0	3	0	2	2	5	0	1	30	26	141	27	0	0	11	7	3	1	11	0	7	0	1	9	21	13	1	2	0	0	1	0	0	0	0	1	7	16	2	1	1	0	1	0	0
2020/4/6	243	0	0	0	3	0	3	0	7	2	0	16	18	85	6	0	1	2	6	4	2	1	0	11	0	1	8	20	6	1	5	0	0	0	1	5	0	0	2	3	14	0	0	1	1	2	0	6
2020/4/7	367	4	1	0	6	0	6	8	6	3	0	17	13	87	18	2	1	6	6	3	0	10	5	21	0	5	12	53	20	2	2	0	0	1	3	3	0	0	0	2	23	3	0	1	2	1	0	11
2020/4/8	516	10	0	0	2	0	3	5	0	6	3	34	34	156	64	2	2	15	7	3	5	8	5	20	0	2	10	43	19	2	3	0	0	2	5	1	0	1	2	1	25	0	2	1	6	1	1	5
2020/4/9	580	18	2	0	2	0	5	4	4	3	0	35	30	183	28	2	7	6	5	2	2	9	5	21	2	7	10	92	39	5	3	0	1	1	1	0	0	0	1	10	26	1	0	1	0	4	0	3
2020/4/10	640	13	3	0	2	2	5	3	10	1	4	53	33	199	55	0	2	20	5	3	5	11	5	14	0	1	9	80	29	3	1	1	5	0	5	1	0	1	2	5	39	0	1	1	1	0	0	7
2020/4/11	663	16	5	0	7	2	1	1	10	3	11	37	36	198	76	1	7	12	4	3	2	9	2	10	2	4	7	70	42	2	0	0	1	0	26	1	0	0	2	0	43	1	0	1	0	0	0	8
2020/4/12	519	12	0	0	6	0	5	1	8	0	35	40	44	174	31	0	0	9	2	2	1	6	2	2	0	0	12	45	17	2	1	0	1	0	6	4	0	4	0	6	30	0	0	2	0	1	0	8
2020/4/13	321	5	0	0	3	0	1	1	1	1	11	15	19	100	15	0	19	8	4	1	7	7	5	9	0	2	12	24	9	3	0	0	1	0	3	1	0	8	7	0	11	0	0	1	1	0	0	6
2020/4/14	459	18	0	0	10	1	4	0	6	2	0	22	16	159	20	3	1	10	0	1	1	8	1	10	2	11	5	59	19	3	1	0	4	1	10	0	0	4	2	0	33	2	0	3	2	0	0	5
2020/4/15	551	23	0	0	1	0	6	1	3	2	6	61	35	127	40	1	5	9	8	3	2	3	1	12	1	1	5	74	20	6	2	0	0	0	38	4	0	0	1	2	30	0	1	2	5	0	0	10
2020/4/16	583	23	0	0	10	0	5	9	4	2	10	51	58	151	55	1	10	6	3	3	6	5	0	14	6	5	10	52	31	1	1	0	2	1	5	1	0	2	1	0	26	0	1	0	4	0	0	8
2020/4/17	567	33	0	0	4	0	4	3	8	2	6	26	35	206	34	6	14	14	1	3	2	1	2	10	6	11	10	55	27	2	1	0	0	1	6	1	0	2	0	1	17	1	1	2	0	0	2	7
2020/4/18	576	38	0	0	4	0	2	8	4	0	2	37	34	186	44	3	3	13	2	2	0	1	0	17	3	2	7	88	21	4	1	2	1	0	6	0	0	1	3	1	24	0	0	2	0	0	1	9
2020/4/19	385	27	0	0	0	0	1	2	4	2	6	37	18	109	30	0	10	5	6	1	5	2	3	10	1	1	9	48	11	2	0	0	0	1	2	0	0	1	1	4	16	1	0	3	0	0	1	5
2020/4/20	325	17	0	0	1	0	3	2	4	3	2	12	22	101	16	0	4	2	1	0	0	0	0	5	3	1	8	84	11	2	0	0	0	0	5	0	0	2	1	1	2	0	0	1	1	0	2	6
2020/4/21	388	22	0	0	0	0	0	0	3	2	2	10	21	123	14	2	19	10	5	1	2	5	0	16	2	4	5	54	19	9	2	0	0	0	2	1	1	0	1	0	21	0	0	1	5	0	0	4
2020/4/22	421	22	0	0	0	0	1	1	5	1	7	39	20	123	25	3	22	9	1	1	5	3	4	19	2	12	11	31	17	2	2	0	0	0	2	0	1	0	0	1	21	2	0	1	0	0	0	5
2020/4/23	424	45	0	0	0	0	0	0	2	0	3	33	24	134	39	1	12	17	0	0	3	2	1	12	0	4	7	35	20	1	1	0	0	0	3	0	0	0	0	1	12	9	0	1	0	0	0	2
2020/4/24	394	22	0	0	0	0	1	1	4	0	4	18	18	170	32	2	7	6	1	0	3	0	1	14	2	1	4	31	25	1	2	0	0	2	0	0	0	0	0	0	12	8	0	1	0	0	0	1
2020/4/25	322	39	0	0	1	0	0	2	3	0	2	22	8	119	31	1	13	2	0	1	1	0	1	1	0	1	4	29	15	0	5	0	1	1	2	0	0	0	0	1	14	1	0	0	0	0	0	1
2020/4/26	217	14	0	0	0	0	0	1	1	2	0	19	8	82	16	4	8	5	1	0	0	0	1	1	0	0	4	16	9	0	1	0	5	0	2	0	0	0	0	1	11	0	0	2	0	0	0	3
2020/4/27	172	35	1	0	1	0	0	0	0	0	1	8	7	41	7	0	2	7	0	0	0	0	1	0	0	0	15	30	1	2	1	0	1	0	1	1	0	0	0	0	9	0	0	0	0	0	0	0
2020/4/28	279	38	3	0	2	0	1	1	1	0	5	7	8	113	10	5	2	9	1	1	0	0	5	5	0	1	4	32	7	3	1	0	0	0	5	0	0	0	0	0	4	1	0	0	0	0	0	4
2020/4/29	227	38	0	0	0	0	1	1	1	0	0	15	5	47	26	0	9	5	0	0	0	0	1	4	0	0	4	44	6	1	0	0	0	1	1	0	0	0	0	1	13	3	0	0	0	0	0	0
2020/4/30	201	41	0	0	0	0	0	2	0	0	0	12	9	59	26	0	7	1	0	0	0	0	3	1	0	0	3	28	3	0	2	0	0	0	0	0	0	0	0	0	3	0	0	0	0	0	0	1
2020/5/1	268	23	0	0	0	0	0	1	2	0	0	5	6	165	15	2	4	3	0	1	0	0	2	3	0	0	4	14	5	3	0	0	0	0	4	2	0	0	0	0	3	1	0	0	0	0	0	0
2020/5/2	298	33	0	0	0	0	0	1	0	0	0	21	6	154	36	0	4	6	0	1	4	1	0	0	0	0	5	17	4	0	0	0	1	0	1	0	0	0	0	0	3	0	0	0	0	0	0	0
2020/5/3	203	25	0	0	0	0	0	3	0	0	0	12	5	93	23	0	4	4	0	1	0	0	0	2	0	0	3	10	12	1	0	0	0	0	1	1	0	0	1	0	0	2	0	0	0	0	0	0
2020/5/4	177	31	0	0	0	0	1	0	2	0	0	5	5	87	10	0	3	3	0	0	2	0	0	3	0	2	3	13	0	0	0	0	0	0	4	1	0	0	0	0	1	1	0	0	0	0	0	0
2020/5/5	120	12	0	0	0	0	0	1	1	0	0	6	1	57	14	1	3	1	0	0	0	0	0	3	0	0	4	7	6	1	0	0	0	0	0	1	0	0	0	0	1	0	0	0	0	0	0	0
2020/5/6	103	23	0	0	0	0	0	1	0	0	0	9	2	37	7	0	1	3	0	0	1	0	0	0	0	0	3	12	3	0	0	0	0	0	0	0	0	0	0	0	1	0	0	0	0	0	0	0
2020/5/7	94	14	1	0	0	0	0	0	0	1	1	14	5	23	13	0	0	4	0	0	0	0	0	0	0	0	6	8	3	0	0	0	0	0	0	0	0	0	0	0	1	0	0	0	0	0	0	0
2020/5/8	88	6	0	0	0	0	0	1	0	1	0	11	3	39	7	3	1	0	0	0	1	0	0	0	0	0	1	10	1	1	0	0	0	1	0	0	0	0	0	0	0	0	0	1	0	0	0	0
2020/5/9	115	11	0	0	0	0	0	0	0	0	0	16	3	36	8	0	4	2	0	0	1	0	0	3	0	0	4	16	8	1	0	0	0	0	0	0	0	0	0	0	2	0	0	0	0	0	0	0
2020/5/10	67	9	0	0	0	0	0	0	0	0	0	5	0	22	13	0	0	1	0	0	0	0	0	0	0	0	0	11	5	0	0	0	0	0	0	0	0	0	0	0	1	0	0	0	0	0	0	0
2020/5/11	45	12	0	0	0	0	0	0	0	0	0	2	3	15	7	0	0	2	0	0	0	0	0	1	0	0	0	1	1	0	0	0	0	1	0	0	0	0	0	0	0	0	0	0	0	0	0	0
2020/5/12	77	13	0	0	0	0	0	0	0	1	0	1	3	27	15	0	0	3	0	1	0	0	0	1	0	0	4	6	0	0	1	0	0	0	0	0	0	0	0	0	1	0	0	0	0	0	0	0
2020/5/13	55	4	0	0	0	0	0	0	0	0	0	4	2	10	10	0	1	1	0	0	1	0	0	1	0	0	1	12	3	0	0	0	0	0	0	0	0	0	3	0	1	1	0	0	0	0	0	0
2020/5/14	100	6	0	0	0	0	0	0	0	1	0	4	0	30	32	0	2	0	0	0	0	0	0	2	0	0	1	3	1	0	0	0	0	0	0	0	0	0	17	0	1	0	0	0	0	0	0	0
2020/5/15	50	10	0	0	0	0	0	0	0	2	0	2	2	9	16	1	0	1	0	0	0	0	0	1	0	1	0	3	0	0	0	0	0	0	0	0	0	0	2	0	0	0	0	0	0	0	0	0
2020/5/16	55	7	0	0	0	0	0	0	0	0	0	5	8	14	12	0	1	1	0	0	0	0	0	2	0	1	0	2	1	0	0	0	0	0	0	0	0	0	0	0	0	1	0	0	0	0	0	0
2020/5/17	26	8	0	0	0	0	0	0	0	0	0	4	0	5	5	0	0	1	0	0	0	0	0	0	0	0	0	0	0	0	0	0	0	0	1	0	0	0	1	0	1	0	0	0	0	0	0	0
2020/5/18	31	1	0	0	0	0	0	0	0	1	0	3	2	10	8	0	2	0	0	1	0	0	0	0	0	0	0	1	0	0	0	0	0	0	0	0	0	0	2	0	0	0	0	0	0	0	0	0
2020/5/19	26	3	0	0	0	0	0	0	0	1	0	0	0	5	8	0	0	3	0	2	0	0	0	0	0	0	0	3	0	0	0	0	0	0	0	0	0	0	1	0	0	0	0	0	0	0	0	0
2020/5/20	37	2	0	0	0	0	0	0	0	2	1	5	1	5	18	0	0	0	0	0	0	0	0	0	0	0	0	3	0	0	0	0	0	0	0	0	0	0	0	0	0	0	0	0	0	0	0	0
2020/5/21	40	5	0	0	0	0	0	0	0	0	0	1	3	11	13	0	0	2	0	0	0	0	1	0	0	0	0	3	0	0	0	0	0	0	0	0	0	0	1	0	0	0	0	0	0	0	0	0
2020/5/22	24	6	0	0	0	0	0	0	0	0	0	1	0	3	7	0	0	2	0	0	0	0	0	0	0	0	0	1	0	0	0	0	0	0	1	0	0	0	3	0	0	0	0	0	0	0	0	0
2020/5/23	26	9	0	0	0	0	0	0	0	0	1	1	0	2	5	0	0	1	0	0	0	0	0	1	0	1	0	0	0	0	0	0	0	0	0	0	0	0	1	0	4	0	0	0	0	0	0	0
2020/5/24	40	15	0	0	0	0	0	0	0	0	0	0	0	14	5	0	0	0	0	0	0	0	1	0	0	0	0	0	0	0	0	0	0	0	0	0	0	0	1	0	4	0	0	0	0	0	0	0
2020/5/25	20	3	0	0	0	0	0	0	0	1	0	0	0	8	1	0	0	0	0	0	0	0	0	0	0	0	0	0	0	0	0	0	0	0	0	0	0	0	1	0	6	0	0	0	0	0	0	0
2020/5/26	24	8	0	0	0	0	0	0	0	0	0	0	0	10	3	0	0	1	0	0	0	0	0	0	0	0	0	0	0	0	0	0	0	0	0	0	0	0	0	0	2	0	0	0	0	0	0	0
2020/5/27	33	5	0	0	0	0	0	0	0	0	0	0	1	11	5	0	0	0	0	0	0	0	0	0	0	0	1	1	0	1	0	0	0	0	0	0	0	0	0	0	8	0	0	0	0	0	0	0
2020/5/28	61	7	0	0	0	0	0	0	0	0	0	2	1	15	8	0	0	1	0	4	0	0	1	0	0	0	0	0	0	0	0	0	0	0	0	0	0	0	1	0	21	0	0	0	0	0	0	0
2020/5/29	63	3	0	0	0	0	0	0	0	0	0	2	0	21	10	0	0	1	0	0	0	0	0	0	0	0	0	0	0	0	0	0	0	0	0	0	0	0	0	0	26	0	0	0	0	0	0	0
2020/5/30	41	4	0	0	0	0	0	0	0	0	0	0	1	14	4	0	0	0	0	0	0	0	0	1	0	0	0	0	0	0	0	0	0	0	0	0	0	0	0	0	17	0	0	0	0	0	0	0
2020/5/31	32	6	0	0	0	0	0	0	0	0	0	0	2	5	6	0	0	0	0	0	0	0	0	0	0	0	0	1	0	0	0	0	0	0	0	0	0	0	0	0	12	0	0	0	0	0	0	0
2020/6/1	36	5	0	0	0	0	0	0	0	0	0	0	0	13	1	0	0	0	0	0	0	1	0	0	0	0	0	0	0	0	0	0	0	0	0	0	0	0	0	0	16	0	0	0	0	0	0	0
2020/6/2	50	3	0	0	0	0	0	0	0	1	0	0	1	34	3	0	0	0	0	1	0	0	0	1	0	0	0	0	0	0	0	0	0	0	0	0	0	0	0	0	6	0	0	0	0	0	0	0
2020/6/3	26	3	0	0	0	0	0	0	0	0	0	2	1	12	2	0	0	0	0	0	0	0	0	0	0	0	0	0	0	0	0	0	0	0	0	0	0	0	0	0	6	0	0	0	0	0	0	0
2020/6/4	44	3	0	0	0	0	0	0	0	0	0	0	0	28	6	0	0	0	0	0	0	0	0	0	0	0	0	0	0	0	0	0	0	0	1	0	0	0	0	0	6	0	0	0	0	0	0	0
2020/6/5	39	4	0	0	0	0	0	0	0	0	0	1	1	20	6	0	0	1	0	0	0	0	0	1	0	0	0	0	0	0	0	0	0	0	0	0	0	0	0	0	5	0	0	0	0	0	0	0
2020/6/6	47	8	0	0	0	0	0	0	0	0	2	1	0	26	5	0	0	0	0	1	0	0	0	0	0	0	1	1	0	0	0	0	0	0	0	0	0	0	0	0	2	0	0	0	0	0	0	0
2020/6/7	32	4	0	0	0	0	0	0	0	0	0	0	3	14	5	0	0	0	0	1	0	0	0	1	0	0	0	1	0	0	0	0	0	0	0	0	0	0	0	0	3	0	0	0	0	0	0	0
2020/6/8	21	4	0	0	0	0	0	0	0	0	0	0	0	13	0	0	0	0	0	0	0	1	0	0	0	0	0	0	0	0	0	0	0	0	0	0	0	0	0	0	3	0	0	0	0	0	0	0
2020/6/9	30	7	0	0	0	0	0	0	0	0	0	1	3	12	1	0	0	0	0	1	0	1	0	0	0	0	1	0	0	0	0	0	0	0	0	0	0	0	0	0	3	0	0	0	0	0	0	0
2020/6/10	36	5	0	0	0	0	0	0	0	0	0	6	2	18	0	0	0	0	0	0	0	0	1	2	0	0	0	0	0	0	0	0	0	0	0	0	0	0	0	0	2	0	0	0	0	0	0	0
2020/6/11	41	7	0	0	0	0	0	0	0	0	0	3	3	22	1	0	0	0	0	1	0	0	1	0	0	0	0	1	0	0	0	0	0	0	0	0	0	0	0	0	2	0	0	0	0	0	0	0
2020/6/12	56	10	0	0	0	0	0	0	0	0	0	2	3	25	3	0	0	0	0	1	0	0	0	2	0	0	0	0	0	0	0	0	0	0	0	0	0	0	0	0	9	0	0	0	0	0	1	0
2020/6/13	42	9	0	0	0	0	0	0	0	0	0	0	1	24	6	0	0	0	0	0	0	0	0	1	0	0	0	0	0	0	0	0	0	0	0	0	0	0	0	0	1	0	0	0	0	0	0	0
2020/6/14	61	7	0	0	0	0	0	0	0	0	0	2	0	47	0	0	0	0	0	1	0	0	0	0	0	0	0	1	0	0	0	0	0	0	0	0	0	0	0	0	3	0	0	0	0	0	0	0
2020/6/15	60	6	0	0	0	0	0	0	0	0	0	0	0	48	3	0	0	0	0	0	0	1	0	1	0	0	0	0	0	0	0	0	0	0	0	0	0	0	0	0	1	0	0	0	0	0	0	0
2020/6/16	42	2	0	0	0	0	0	0	0	0	0	1	0	27	2	0	0	0	0	1	0	0	1	1	0	0	3	3	0	0	0	0	0	0	0	0	0	0	0	0	1	0	0	0	0	0	0	0
2020/6/17	43	6	0	0	0	0	0	0	0	0	0	1	1	16	7	0	0	0	0	0	0	1	1	3	0	0	0	4	0	0	0	0	0	0	0	0	0	0	0	0	3	0	0	0	0	0	0	0
2020/6/18	67	5	0	0	1	0	0	1	0	0	0	2	2	41	6	1	0	0	0	0	0	0	0	0	0	1	0	4	0	0	0	0	0	0	0	0	0	0	0	0	3	0	0	0	0	0	0	0
2020/6/19	55	3	0	0	0	0	0	0	0	0	0	2	0	35	2	0	0	0	0	0	1	0	1	1	1	0	1	2	1	0	0	0	0	0	0	0	0	0	0	0	5	0	0	0	0	0	0	0
2020/6/20	64	3	0	0	0	0	0	0	2	0	0	4	2	39	5	0	0	0	0	0	0	1	0	1	0	0	1	6	0	0	0	0	0	0	0	0	0	0	0	0	0	0	0	0	0	0	0	0
2020/6/21	48	2	0	0	0	0	0	0	0	0	0	7	0	34	0	0	0	0	0	0	0	0	0	0	0	0	0	3	2	0	0	0	0	0	0	0	0	0	0	0	0	0	0	0	0	0	0	0
2020/6/22	40	2	0	0	1	0	0	0	0	0	0	4	2	29	0	0	0	1	0	0	0	0	0	0	0	0	0	0	0	0	0	0	0	0	0	0	0	0	0	0	0	0	0	1	0	0	0	0
2020/6/23	53	1	0	0	0	0	0	0	0	0	0	12	3	31	1	0	0	0	0	0	0	0	0	0	0	0	0	0	1	0	1	0	0	0	0	0	0	0	0	0	3	0	0	0	0	0	0	0
2020/6/24	88	10	0	0	1	0	0	0	0	0	0	9	4	55	4	0	0	0	0	0	0	0	0	0	0	0	0	2	1	0	0	0	0	1	0	0	0	0	0	0	1	0	0	0	0	0	0	0
2020/6/25	80	6	0	0	0	0	0	0	0	0	1	11	4	48	6	0	0	0	0	0	0	0	0	0	0	0	1	1	0	0	0	0	0	0	0	0	0	0	0	0	2	0	0	0	0	0	0	0
2020/6/26	98	5	0	0	1	0	0	0	2	0	0	16	4	54	7	0	0	0	0	2	0	0	0	0	0	0	4	2	1	0	0	0	0	0	0	0	0	0	0	0	0	0	0	0	0	0	0	0
2020/6/27	89	1	0	0	0	0	0	0	0	3	0	11	5	57	4	0	0	0	0	0	0	0	0	0	0	0	4	2	0	0	0	0	0	0	0	0	1	0	0	0	1	0	0	0	0	0	0	0
2020/6/28	111	17	0	0	2	0	0	0	1	5	0	8	3	60	9	0	0	0	0	0	0	0	0	0	0	0	1	5	0	0	0	0	0	0	0	0	0	0	0	0	0	0	0	0	0	0	0	0
2020/6/29	110	11	0	0	0	0	0	0	1	2	0	13	4	58	7	0	0	0	0	0	0	0	1	1	0	0	4	7	0	0	0	0	0	0	0	0	0	0	0	0	1	0	0	0	0	0	0	0
2020/6/30	132	13	0	0	0	0	0	0	0	3	0	10	7	54	31	0	0	0	0	1	0	0	0	1	0	0	2	5	1	0	0	0	0	0	0	0	0	0	0	0	4	0	0	0	0	0	0	0
2020/7/1	126	4	0	0	1	0	0	0	0	3	1	14	7	67	6	0	0	0	0	0	0	1	0	0	0	2	2	10	2	0	0	0	0	0	1	0	0	0	0	0	4	0	0	0	0	0	1	0
2020/7/2	193	8	0	0	0	0	0	0	2	2	0	19	11	107	13	0	1	0	0	0	0	2	0	0	0	0	3	8	1	0	0	1	0	2	0	0	0	0	0	0	4	0	0	0	0	0	9	0
2020/7/3	249	0	0	0	2	0	0	0	6	2	0	26	9	124	24	0	0	0	0	0	0	1	5	0	0	0	5	11	0	0	0	0	0	0	0	0	0	0	0	0	4	0	0	0	0	0	30	0
2020/7/4	269	1	0	0	1	0	1	0	1	0	1	27	16	131	20	1	0	0	0	0	0	0	0	0	0	0	9	17	1	1	0	0	0	0	0	0	0	0	0	0	6	0	1	0	0	0	34	0
2020/7/5	195	1	0	0	0	0	0	0	0	1	1	21	7	111	20	0	0	0	0	0	0	0	0	0	0	0	1	6	2	2	0	0	0	0	0	0	0	0	0	0	9	0	0	0	0	0	13	0
2020/7/6	174	0	0	0	0	0	1	0	3	0	0	16	9	102	11	0	0	0	0	0	0	0	0	2	0	0	3	8	4	1	0	0	0	0	0	0	0	0	0	0	1	0	0	0	0	1	12	0
2020/7/7	202	1	0	0	0	0	0	0	1	1	0	27	11	106	9	0	1	0	0	0	0	0	2	0	0	0	9	12	1	2	0	0	0	0	2	0	1	0	0	0	7	0	0	0	0	0	9	0
2020/7/8	206	4	0	0	1	0	0	0	1	2	0	48	10	75	23	1	0	0	0	0	0	0	1	2	0	1	2	10	3	2	0	0	0	0	0	0	2	0	0	0	13	0	0	0	0	0	3	2
2020/7/9	350	1	1	0	1	0	0	0	1	0	0	22	22	224	25	0	1	0	0	0	0	2	2	0	0	0	5	30	2	2	2	0	0	0	0	0	0	0	0	0	4	0	0	0	0	0	2	1
2020/7/10	418	6	1	0	0	0	0	1	7	3	0	44	12	243	32	0	0	0	0	1	0	0	1	0	1	0	10	22	4	5	5	0	0	0	2	0	1	1	0	0	6	0	1	0	0	0	8	1
2020/7/11	375	1	1	0	4	0	0	0	0	0	0	35	14	206	34	1	0	0	0	0	0	0	0	2	1	0	9	28	5	7	4	0	0	0	5	0	0	0	0	0	9	0	2	0	0	0	5	2
2020/7/12	388	4	0	0	2	0	0	0	3	2	0	31	31	206	24	0	0	0	1	0	1	0	2	0	2	2	8	32	6	5	5	1	0	0	1	0	0	0	0	0	5	0	6	0	0	0	8	0
2020/7/13	246	2	0	0	2	0	2	0	3	3	0	26	18	118	16	0	0	0	1	0	1	0	0	2	0	0	9	18	1	4	3	0	0	0	3	0	0	1	0	1	2	0	3	0	0	2	5	0
2020/7/14	328	8	0	0	2	0	0	1	2	5	2	42	25	143	26	0	0	0	0	0	0	3	2	5	0	0	12	20	9	3	1	0	1	1	4	0	0	1	0	0	4	0	1	0	0	0	5	0
2020/7/15	436	13	0	0	2	0	1	0	5	4	0	38	29	165	43	2	0	0	1	0	1	2	1	16	2	1	9	61	12	5	0	0	0	1	7	0	0	1	0	1	9	0	1	0	0	0	3	0
2020/7/16	621	6	1	0	14	0	1	0	2	5	4	49	32	286	48	0	0	0	0	1	1	2	2	21	2	1	13	66	17	7	0	0	0	2	5	1	0	10	0	0	16	0	0	1	0	0	4	1
2020/7/17	589	3	0	0	3	0	0	0	4	6	3	51	21	293	43	0	0	1	1	0	2	4	3	19	1	1	12	53	24	5	3	0	0	2	7	3	0	1	0	0	19	0	1	0	0	0	0	0
2020/7/18	648	13	0	0	3	0	0	0	5	6	2	48	32	290	49	1	1	2	0	0	1	1	2	24	1	0	25	86	13	8	2	0	0	3	2	1	0	1	0	0	24	0	0	0	0	0	2	0
2020/7/19	503	9	0	0	0	0	0	0	5	9	1	38	24	188	30	0	0	0	0	1	0	4	4	21	1	1	12	89	21	3	0	0	0	4	2	0	0	0	0	0	32	0	1	0	0	0	1	2
2020/7/20	409	3	0	0	4	0	0	0	1	3	0	28	18	168	11	0	0	0	0	1	0	3	1	21	1	1	27	49	7	2	4	0	0	3	4	0	0	0	1	0	32	1	7	1	0	0	5	2
2020/7/21	616	10	0	0	0	0	0	0	4	3	0	47	15	237	30	0	2	3	0	1	2	14	5	53	0	6	20	72	12	7	3	0	1	0	7	0	0	0	0	0	53	1	3	1	0	0	2	2
2020/7/22	786	6	0	0	2	0	0	1	5	3	2	62	40	238	68	2	1	0	0	1	0	6	5	64	1	11	19	121	30	8	4	0	0	0	7	1	0	1	0	1	61	6	3	2	0	0	2	2
2020/7/23	966	4	0	0	2	0	0	1	2	5	5	64	33	366	53	0	1	1	1	4	0	8	5	97	2	17	19	104	35	13	9	0	0	1	16	4	0	0	0	0	66	2	0	3	0	3	15	5
2020/7/24	769	6	0	0	0	0	0	0	2	4	3	45	26	260	28	0	0	3	0	1	0	8	7	63	2	6	16	149	23	11	3	0	2	4	7	0	0	0	1	1	52	6	1	1	0	4	14	10
2020/7/25	779	9	0	0	2	1	0	0	0	8	0	35	21	295	18	0	0	0	0	0	2	4	30	78	2	1	4	132	24	5	4	1	0	10	7	0	1	0	0	0	49	3	0	2	0	9	8	14
2020/7/26	855	5	0	0	0	1	0	0	3	7	2	33	22	239	33	2	0	3	2	0	2	11	25	84	5	1	13	141	49	5	6	0	0	2	4	2	1	0	1	1	90	1	1	21	0	26	5	6
2020/7/27	573	5	0	0	5	0	0	0	2	1	0	23	24	131	14	0	1	0	0	2	2	9	14	79	4	2	21	86	12	4	8	0	1	3	6	1	2	0	2	0	49	0	2	33	0	5	3	17
2020/7/28	961	3	0	0	2	0	0	0	15	2	0	55	23	266	33	3	0	1	0	2	2	25	18	113	6	2	31	155	33	6	4	2	0	2	19	1	2	1	2	1	54	2	3	22	2	18	10	20
2020/7/29	1254	5	0	2	4	0	0	1	9	16	4	53	49	250	70	2	0	2	4	0	8	31	16	172	10	6	42	221	46	6	6	2	0	5	17	2	2	0	0	0	100	3	3	21	0	19	3	42
2020/7/30	1307	9	0	1	5	0	0	0	12	6	0	57	49	367	76	4	2	4	4	4	1	17	16	168	1	5	9	190	53	7	2	1	0	5	8	0	5	0	0	0	121	3	7	16	2	17	4	49
2020/7/31	1588	15	1	0	2	0	1	2	14	4	4	57	36	462	53	8	0	1	2	3	2	20	19	199	10	3	29	216	62	7	8	4	0	3	18	0	2	0	0	0	169	7	18	18	2	20	16	71
2020/8/1	1539	18	0	1	5	0	0	0	14	0	4	74	73	472	58	3	5	1	0	4	6	13	20	181	11	8	22	195	32	21	13	1	0	7	18	5	1	0	3	0	121	8	15	26	2	16	4	58
2020/8/2	1311	9	0	0	3	0	0	0	14	4	0	74	51	292	72	2	1	1	1	2	3	8	18	161	12	5	17	194	60	8	4	2	0	2	10	0	2	0	3	1	145	5	23	20	0	19	0	63
2020/8/3	953	23	0	0	6	0	0	0	5	3	1	49	43	258	48	3	4	0	2	4	5	11	2	131	20	18	29	81	27	8	2	0	0	3	9	0	0	0	4	1	75	9	5	6	2	19	0	37
2020/8/4	1244	11	0	0	2	0	0	0	7	11	2	49	47	309	89	1	6	1	3	2	3	17	16	128	11	5	21	193	32	5	1	1	0	3	10	1	2	2	1	0	87	7	18	37	3	12	6	82
2020/8/5	1344	14	0	1	1	0	0	2	10	11	3	64	50	263	81	0	7	0	4	5	3	22	9	150	24	29	27	196	52	9	3	1	0	7	11	1	13	5	0	0	123	10	4	42	1	8	4	74
2020/8/6	1470	11	0	0	3	0	0	2	12	7	6	65	76	360	118	2	5	6	3	10	1	20	9	142	10	6	20	225	61	7	0	1	0	2	7	4	10	4	0	0	136	12	5	10	2	11	7	72
2020/8/7	1606	14	0	1	1	14	0	2	12	8	5	50	65	461	107	4	5	1	1	3	1	15	2	159	23	31	19	255	49	9	0	0	0	4	3	0	2	1	0	1	140	7	11	9	2	9	2	98
2020/8/8	1532	13	0	1	1	1	0	1	12	5	7	84	53	429	128	2	11	11	0	2	0	15	7	180	17	10	21	178	55	16	1	0	2	3	6	6	1	1	1	0	127	5	10	10	2	13	2	82
2020/8/9	1468	11	0	0	0	2	0	0	17	2	7	56	46	331	81	0	6	22	1	1	4	16	12	130	9	8	20	195	48	12	5	0	92	1	5	6	2	1	1	0	131	9	7	3	7	6	0	155
2020/8/10	822	13	0	0	0	0	0	2	6	3	5	42	41	197	37	0	1	12	0	2	1	7	6	101	11	7	8	123	26	6	3	0	3	2	7	2	2	0	5	0	72	3	1	3	5	7	0	50
2020/8/11	691	14	0	0	1	0	0	0	3	3	7	36	18	188	27	0	4	14	0	0	2	3	7	67	3	4	10	101	30	3	2	0	4	2	8	0	1	0	0	0	54	5	0	4	1	2	0	63
2020/8/12	971	4	0	0	1	1	0	2	10	9	5	45	34	222	66	1	0	9	0	3	5	10	10	86	10	9	25	184	36	2	2	0	2	2	3	0	1	0	0	0	77	12	1	10	0	6	0	66
2020/8/13	1172	10	0	0	0	1	0	1	15	4	8	56	46	206	123	0	5	13	0	1	1	8	3	110	6	6	35	177	48	10	3	0	0	2	5	3	8	1	1	0	144	1	2	9	0	5	0	95
2020/8/14	1350	12	1	1	0	1	0	1	12	4	10	56	51	389	117	0	3	13	0	3	5	8	9	88	7	7	30	192	33	13	1	0	0	4	3	1	11	1	1	0	125	5	7	12	1	3	4	105
2020/8/15	1238	14	0	0	0	2	0	3	7	0	17	52	60	385	136	0	6	13	0	1	3	11	11	72	6	7	22	151	53	6	4	0	0	2	1	0	5	1	1	14	75	10	6	11	3	5	15	47
2020/8/16	1000	8	0	1	0	2	0	0	2	7	5	56	48	260	79	0	0	18	1	0	0	1	7	83	3	6	6	147	37	25	2	0	0	1	2	1	4	2	0	5	73	5	1	4	6	6	27	59
2020/8/17	641	5	0	0	1	1	0	1	4	1	20	35	32	161	51	1	1	19	0	2	1	4	1	43	1	9	19	71	24	9	2	0	1	0	0	0	1	2	0	1	50	3	0	5	10	6	5	38
2020/8/18	896	6	0	0	1	1	0	3	7	5	10	24	37	207	84	3	11	11	0	7	1	4	7	57	3	8	26	185	25	37	11	0	0	2	0	1	4	1	0	0	45	1	4	5	7	5	7	33
2020/8/19	1079	8	0	0	1	0	0	4	13	2	16	62	46	186	95	3	8	14	0	10	2	3	6	57	15	7	38	187	49	10	6	1	1	1	2	5	1	0	1	2	103	4	0	10	10	19	2	69
2020/8/20	1177	25	0	2	2	1	1	7	3	2	13	71	64	339	104	2	6	24	1	3	2	10	2	82	15	5	41	132	34	12	4	0	0	2	5	11	1	3	0	0	70	4	2	15	4	6	3	42
2020/8/21	1040	10	0	0	2	0	0	2	11	2	14	50	54	258	82	0	3	8	1	1	9	1	0	90	13	7	38	166	39	10	4	0	0	2	4	0	7	0	1	1	87	7	4	13	3	6	0	30
2020/8/22	980	17	0	0	0	0	0	2	8	0	12	66	43	256	101	1	2	18	4	1	6	5	6	70	6	11	25	134	33	10	2	0	0	2	2	7	0	0	1	1	68	4	4	11	1	8	1	31
2020/8/23	742	14	0	1	1	0	0	1	5	1	10	31	36	212	49	1	2	16	2	3	3	1	5	50	5	7	13	121	24	8	0	0	1	3	1	4	2	0	1	2	63	4	4	5	0	4	1	25
2020/8/24	492	8	0	0	0	0	0	3	4	0	6	30	27	95	39	0	1	7	1	1	11	5	5	43	11	10	7	60	8	2	2	0	1	3	1	3	3	3	0	0	51	2	3	4	2	4	4	22
2020/8/25	703	7	0	0	0	1	0	6	5	0	4	35	33	182	56	0	8	12	7	1	2	5	7	43	0	14	17	119	23	6	0	0	1	1	1	6	2	0	0	0	53	1	4	5	0	5	2	29
2020/8/26	891	7	0	7	0	2	0	5	12	5	10	54	43	236	85	0	8	7	6	3	9	1	7	50	1	8	31	119	28	4	1	0	0	0	0	15	8	1	0	9	60	2	4	5	3	0	1	34
2020/8/27	859	10	2	0	1	0	0	7	8	1	19	69	45	250	66	1	11	13	13	0	6	2	12	39	6	5	27	94	22	4	0	0	0	1	1	6	5	0	0	0	64	2	4	6	1	0	2	34
2020/8/28	871	16	0	0	5	0	0	5	6	7	14	56	39	226	75	1	2	8	16	0	19	0	6	51	5	8	21	106	26	2	0	0	0	2	2	10	3	3	0	1	66	6	3	7	0	1	5	42
2020/8/29	844	9	0	0	5	1	0	6	4	1	5	55	33	247	106	1	9	7	5	1	18	4	2	45	0	5	17	90	20	2	2	0	0	0	1	7	1	0	0	5	76	2	4	11	0	3	3	31
2020/8/30	597	4	0	0	1	0	1	1	2	0	3	42	39	148	64	0	4	4	11	0	12	0	0	36	3	3	10	62	13	5	0	0	0	0	1	6	0	0	0	1	80	0	1	2	1	2	2	33
2020/8/31	427	8	0	0	3	0	0	3	1	0	2	25	17	100	50	0	4	2	6	0	7	0	0	42	12	6	4	53	8	3	0	0	0	0	0	4	2	0	0	0	30	0	1	9	0	1	1	23
2020/9/1	635	16	0	3	3	0	0	6	4	3	5	46	18	170	59	1	7	27	4	0	5	3	2	24	0	2	22	114	21	5	0	0	0	0	0	2	3	1	0	3	38	0	1	4	2	1	1	9
2020/9/2	571	6	0	0	4	0	0	1	6	1	4	40	24	141	76	1	2	13	4	0	7	4	2	28	3	2	19	96	7	1	1	0	0	0	1	5	4	4	0	1	49	2	0	4	3	0	0	5
2020/9/3	647	6	0	0	12	1	0	4	4	1	5	42	33	211	81	0	4	11	2	1	12	1	1	18	5	4	19	74	13	2	0	0	0	1	0	3	4	2	0	1	36	0	2	6	1	0	5	19
2020/9/4	586	5	0	1	5	0	0	1	8	1	13	24	35	136	108	0	1	4	3	1	4	1	2	33	11	1	24	74	13	5	0	0	0	0	0	0	4	0	0	0	34	0	0	3	2	0	2	27
2020/9/5	600	10	0	0	8	0	0	2	6	0	8	22	28	181	67	0	1	16	2	0	2	0	7	34	25	3	25	76	9	3	1	0	0	0	0	3	0	0	0	1	27	1	0	6	4	1	1	20
2020/9/6	446	4	0	0	3	0	0	3	10	1	7	21	23	116	79	0	0	7	0	1	1	0	0	27	0	0	14	67	16	4	1	0	0	0	0	3	0	0	0	1	35	0	0	2	0	0	0	0
2020/9/7	280	6	0	0	7	0	0	1	0	4	4	14	14	76	29	0	0	4	0	2	3	0	0	21	11	2	8	45	6	0	1	0	0	0	1	0	0	1	0	0	0	1	0	2	0	0	0	17
2020/9/8	511	11	0	0	7	0	0	5	5	2	9	12	32	170	63	1	3	4	1	0	2	2	0	12	8	1	11	81	18	2	1	0	0	0	4	0	1	1	0	2	28	1	0	3	0	0	0	8
2020/9/9	509	4	0	0	11	0	0	2	1	3	8	25	23	149	106	1	2	6	0	0	1	2	5	21	2	1	6	63	22	1	0	0	0	0	0	5	0	0	0	0	26	0	0	3	1	0	1	8
2020/9/10	706	11	0	0	8	0	0	5	4	4	2	30	28	276	112	0	0	4	0	1	2	1	4	36	5	1	7	92	21	2	0	0	0	0	0	4	0	1	0	0	24	1	0	4	0	0	0	16
2020/9/11	633	6	0	0	15	0	0	9	13	5	8	25	31	187	82	0	1	2	0	0	1	5	1	48	5	1	2	120	14	2	1	1	0	0	0	1	0	0	0	3	25	1	0	7	0	1	0	10
2020/9/12	634	7	0	0	12	0	0	4	3	10	20	36	45	226	68	1	0	6	0	0	0	6	0	29	2	3	7	83	20	1	0	8	0	0	2	0	1	2	0	0	14	0	1	4	0	2	0	11
2020/9/13	444	3	0	0	8	0	0	4	3	0	13	22	20	146	53	1	0	0	0	0	0	12	0	33	3	0	8	77	15	0	0	1	0	0	2	0	0	0	0	0	9	0	0	1	0	0	0	10
2020/9/14	262	8	0	0	3	1	0	3	2	21	7	16	11	80	15	0	0	1	0	0	0	2	0	23	3	0	4	32	8	1	0	1	0	1	4	0	0	3	0	0	7	0	1	0	0	1	0	3
2020/9/15	520	8	0	0	18	0	0	3	2	9	3	19	30	191	52	2	0	5	0	0	1	2	2	21	1	1	13	89	23	4	0	0	0	0	2	0	0	0	0	0	11	0	0	1	0	1	1	5
2020/9/16	542	11	0	0	6	0	0	3	2	1	23	29	37	163	101	2	0	0	0	1	2	0	5	22	2	2	9	78	20	0	0	1	0	0	0	0	0	0	0	0	11	0	0	0	0	0	3	8
2020/9/17	485	7	0	0	9	0	0	1	3	6	18	20	34	171	65	5	0	6	0	0	0	0	3	36	1	1	9	57	16	1	0	0	0	0	0	1	0	1	0	0	9	0	0	0	0	0	0	5
2020/9/18	561	17	0	0	5	0	0	0	1	1	20	24	40	220	78	3	1	2	0	0	0	0	5	40	2	1	5	60	12	0	0	1	0	1	1	0	0	0	0	0	8	0	0	1	0	0	0	12
2020/9/19	597	17	0	0	14	1	0	0	1	9	20	23	46	218	68	1	1	6	0	0	2	1	2	31	1	1	8	81	21	1	0	0	0	0	0	0	0	0	0	0	9	0	0	0	0	0	1	13
2020/9/20	471	16	0	0	2	1	0	3	1	2	22	16	35	162	60	3	0	4	0	0	0	0	3	33	1	1	18	59	5	2	0	0	0	0	1	0	0	0	0	0	6	0	0	0	0	0	0	15
2020/9/21	307	15	0	0	2	0	0	4	3	13	9	15	14	97	20	0	0	2	0	0	2	2	0	19	4	1	5	39	27	1	0	0	0	0	3	0	0	0	0	0	2	0	0	0	0	0	1	7
2020/9/22	315	9	0	0	3	0	0	1	2	1	6	14	18	88	38	0	0	4	0	0	0	1	0	9	5	0	7	67	13	1	1	0	0	0	8	0	0	0	0	0	2	0	0	0	0	0	11	6
2020/9/23	227	12	0	0	3	0	0	2	1	6	12	12	20	59	11	0	0	1	0	0	0	3	0	14	3	2	3	39	1	2	1	0	1	0	5	0	0	0	0	0	1	0	0	0	0	0	0	13
2020/9/24	473	11	0	0	8	0	0	4	1	3	2	21	26	193	58	3	0	2	0	0	0	3	0	34	1	2	5	66	8	0	0	0	2	1	3	0	0	0	0	0	5	0	0	1	0	0	4	6
2020/9/25	568	25	0	0	2	0	0	10	1	15	10	27	31	195	78	0	0	8	0	1	0	5	4	38	5	3	5	62	12	2	0	0	0	1	10	0	0	0	0	0	5	0	0	0	0	0	7	6
2020/9/26	635	7	0	0	4	0	0	0	5	1	3	23	38	269	90	2	2	2	0	0	0	5	4	24	5	4	11	66	22	2	0	0	0	2	11	1	0	0	0	0	6	1	0	0	0	0	5	20
2020/9/27	477	19	0	0	3	0	0	5	1	0	0	35	21	144	65	0	0	3	0	1	2	0	2	49	1	5	5	48	16	0	2	0	0	1	16	2	0	0	0	1	4	0	0	0	0	0	6	20
2020/9/28	296	17	1	0	5	0	0	4	11	0	1	20	17	78	17	0	0	0	0	1	0	6	0	19	7	0	8	36	10	5	0	0	0	1	16	0	0	0	0	0	1	0	0	0	0	0	1	14
2020/9/29	524	16	0	0	2	0	0	0	3	1	0	25	40	211	58	0	5	0	0	3	0	1	2	28	1	6	8	51	18	1	1	0	0	0	14	2	0	0	0	0	4	0	0	2	0	0	3	18
2020/9/30	569	16	0	0	7	0	0	2	5	3	2	28	34	194	79	0	1	0	0	4	4	3	7	26	6	1	15	59	15	1	1	0	0	3	15	1	1	0	0	0	8	0	0	1	0	0	2	25
2020/10/1	618	19	0	0	7	0	0	0	2	1	4	33	38	234	78	0	1	1	0	3	1	1	7	21	14	1	5	76	21	5	0	0	0	0	3	0	0	0	0	0	3	0	2	3	0	0	5	29
2020/10/2	538	15	1	0	5	0	0	10	9	1	14	30	34	196	66	0	2	0	0	0	1	0	3	19	2	0	9	50	29	1	0	0	0	0	8	0	0	0	0	0	4	0	0	2	0	0	2	25
2020/10/3	557	18	0	1	7	0	0	0	3	2	1	50	42	205	59	0	1	0	0	1	1	2	6	16	2	0	7	51	15	5	0	0	0	1	14	0	0	0	0	0	7	1	0	8	0	0	1	30
2020/10/4	398	22	0	0	3	5	0	4	5	2	8	35	37	107	37	0	0	0	0	0	1	1	1	18	3	2	4	39	15	1	0	0	0	0	1	0	1	0	1	0	3	0	0	19	0	0	3	20
2020/10/5	268	36	0	0	5	0	0	2	1	1	0	20	22	65	11	0	0	1	0	1	0	0	0	12	0	1	4	31	7	0	0	0	0	3	1	0	0	0	0	0	0	0	0	19	0	0	6	19
2020/10/6	490	12	0	0	8	0	0	3	4	4	1	20	41	176	65	0	0	0	1	1	0	1	0	14	4	1	5	59	18	0	0	0	0	0	5	3	0	0	0	0	4	0	0	13	0	0	5	22
2020/10/7	505	38	0	0	12	0	0	7	12	1	5	39	44	140	54	1	0	0	2	0	3	1	6	15	1	1	4	51	16	2	0	0	0	0	4	2	0	0	0	0	8	2	0	3	0	0	5	26
2020/10/8	618	29	0	0	8	0	1	8	5	0	2	44	39	248	65	5	0	0	1	0	1	0	1	15	0	2	9	49	27	4	1	0	0	1	4	1	0	0	0	0	8	0	1	10	0	0	3	26
2020/10/9	594	27	0	0	13	0	2	8	2	0	7	28	39	203	77	0	0	2	1	0	1	1	0	11	0	1	15	58	16	8	6	0	0	1	5	1	0	0	0	0	11	0	2	21	0	0	0	27
2020/10/10	663	24	0	0	10	0	0	7	6	2	5	100	35	248	63	1	0	0	0	0	2	1	1	21	2	3	20	52	12	0	0	0	0	0	3	1	0	1	0	0	13	0	0	9	0	0	2	19
2020/10/11	436	31	0	0	2	1	0	12	3	0	9	30	43	146	37	2	0	0	0	1	0	1	0	14	1	0	7	45	12	4	0	0	0	0	4	0	0	2	0	1	3	0	0	8	0	0	6	11
2020/10/12	275	12	2	0	5	0	0	3	1	0	4	18	11	78	29	0	0	0	0	0	0	1	1	18	4	1	12	26	8	1	0	0	0	0	12	0	0	0	0	0	1	0	0	12	0	0	1	14
2020/10/13	491	20	0	1	8	0	0	2	0	0	1	31	24	166	54	0	0	2	0	2	0	1	0	24	0	3	29	69	13	3	3	0	0	1	1	0	0	0	0	0	6	1	0	12	0	0	0	14
2020/10/14	551	20	2	0	5	0	0	5	5	8	2	47	31	177	88	0	0	4	0	0	0	2	1	15	2	1	6	61	19	2	0	0	0	4	1	0	0	0	0	0	13	0	0	6	0	1	3	20
2020/10/15	704	30	16	1	4	0	0	8	4	1	1	57	54	284	79	1	0	1	1	0	0	2	4	19	0	1	9	51	14	2	2	0	0	0	3	0	0	1	0	1	5	0	0	6	0	0	3	39
2020/10/16	631	31	26	0	14	0	0	15	4	5	1	52	43	183	85	0	0	1	4	0	3	2	3	21	2	0	7	53	18	3	0	0	0	2	1	0	0	1	1	0	8	1	0	9	1	0	1	30
2020/10/17	609	27	17	0	2	0	0	12	2	5	2	45	32	235	50	0	0	5	0	0	3	0	3	28	3	2	8	50	17	3	1	0	0	2	2	0	8	1	0	0	3	2	1	5	0	0	0	33
2020/10/18	422	24	4	0	2	0	0	3	3	2	4	40	25	132	49	0	0	2	2	0	0	0	0	21	0	2	6	50	13	0	0	0	0	1	1	0	1	0	0	0	3	0	0	4	0	0	0	28
2020/10/19	305	17	18	0	3	0	0	7	0	1	3	22	18	78	23	0	0	0	0	0	0	2	2	15	1	3	3	41	5	0	0	0	0	0	1	0	1	0	0	0	4	0	0	2	0	0	0	35
2020/10/20	474	31	12	0	9	1	0	0	2	5	11	33	40	139	47	0	0	0	0	0	0	3	0	13	1	3	4	65	13	2	4	0	0	1	0	0	3	0	0	0	7	0	0	4	0	0	0	21
2020/10/21	620	22	9	0	6	1	1	5	1	2	18	50	49	145	88	0	0	0	0	3	1	4	3	36	0	1	11	82	14	3	1	0	0	11	1	1	1	1	0	0	7	1	0	4	0	0	0	37
2020/10/22	602	40	6	0	1	0	2	4	4	0	4	45	43	185	55	0	0	0	0	1	2	9	2	19	3	2	13	78	17	3	6	0	0	3	0	1	1	1	0	0	9	0	0	5	0	0	0	38
2020/10/23	750	51	9	1	20	0	0	1	2	3	30	40	54	186	90	0	0	2	0	0	1	8	3	43	1	2	8	100	21	3	2	0	0	6	2	2	0	0	0	0	5	0	1	8	0	0	0	45
2020/10/24	708	60	17	0	7	0	0	6	2	0	15	41	41	201	60	1	0	0	0	0	1	3	4	42	0	2	5	96	48	1	2	0	0	4	1	0	0	0	0	0	5	1	1	1	0	1	0	39
2020/10/25	488	41	3	0	30	0	0	1	2	1	13	17	36	124	60	1	0	1	0	0	3	1	0	16	0	1	3	70	15	0	2	2	1	5	1	0	0	0	0	0	6	0	0	1	0	0	0	31
2020/10/26	405	50	11	0	8	0	2	0	2	0	5	34	25	102	22	0	0	1	0	3	0	0	4	37	0	1	7	43	6	1	0	0	0	3	0	0	0	0	0	2	4	0	0	3	0	0	0	29
2020/10/27	643	27	16	0	45	0	0	1	1	3	2	29	44	158	64	0	0	1	0	3	0	0	9	35	0	4	8	142	10	0	0	1	0	9	1	0	0	0	0	1	5	0	0	2	0	0	0	22
2020/10/28	725	52	7	0	24	0	0	0	6	2	10	44	40	171	64	0	0	3	0	3	1	0	15	51	0	3	14	117	29	5	1	0	0	15	1	0	0	0	0	1	8	0	0	8	0	0	1	29
2020/10/29	802	53	5	0	10	0	0	0	7	2	5	39	43	220	71	1	0	0	0	0	3	5	16	87	1	0	11	125	17	4	0	0	0	31	1	0	0	0	0	0	5	0	0	4	0	0	4	32
2020/10/30	772	69	5	0	11	1	0	0	7	4	5	61	34	203	60	0	1	3	0	1	1	5	10	51	7	1	13	137	20	5	1	0	0	12	0	0	0	0	0	0	10	0	0	5	0	0	2	27
2020/10/31	866	81	5	0	26	1	0	1	4	1	6	29	37	215	65	1	0	4	1	3	2	5	10	97	2	5	19	143	28	9	1	0	0	13	3	0	0	0	0	0	9	0	1	8	0	0	0	31
2020/11/1	604	69	9	0	16	0	0	0	2	0	2	33	24	116	65	0	0	2	0	0	2	1	4	48	1	1	15	123	15	11	0	0	0	5	0	0	0	0	0	0	5	0	0	3	0	0	5	27
2020/11/2	480	96	8	0	29	1	0	1	3	1	1	26	21	87	22	0	0	0	0	2	1	6	1	44	2	4	7	74	10	5	2	0	0	0	0	0	0	0	0	0	5	2	0	6	0	0	0	13
2020/11/3	861	71	1	2	16	0	0	12	2	2	3	30	40	209	68	0	0	1	0	0	5	5	14	85	1	3	13	156	52	11	0	0	0	12	0	2	0	0	0	0	2	8	0	6	0	2	8	19
2020/11/4	607	75	11	0	16	0	0	0	4	1	2	42	30	122	44	0	0	0	0	3	1	2	5	52	5	3	9	85	36	4	1	0	0	6	3	0	0	1	0	0	9	2	0	10	0	2	5	16
2020/11/5	1045	119	8	0	18	3	0	8	10	1	6	32	58	269	109	2	0	2	0	4	0	10	10	79	1	21	11	125	43	15	2	0	0	6	2	8	0	1	0	0	5	0	1	12	0	0	17	27
2020/11/6	1137	115	5	1	13	0	0	1	7	2	3	114	42	242	104	1	1	1	0	4	1	16	17	82	12	9	24	169	49	19	0	4	0	8	3	0	3	0	1	0	17	1	3	7	1	1	13	21
2020/11/7	1292	187	2	0	18	0	0	2	10	2	7	69	61	294	137	2	0	3	1	4	6	3	30	113	8	6	20	191	31	13	6	1	0	9	3	2	0	1	0	0	8	1	0	4	0	0	5	32
2020/11/8	945	153	2	0	13	0	1	3	12	0	3	44	44	189	77	7	0	3	1	8	13	6	13	81	1	2	21	140	32	11	2	0	0	6	3	0	0	2	0	0	4	0	0	7	1	0	11	29
2020/11/9	770	200	1	1	7	0	1	3	7	1	0	51	32	156	36	3	0	1	3	2	14	7	6	57	1	18	8	78	20	8	1	7	0	2	2	0	1	0	0	0	4	6	0	3	0	1	3	18
2020/11/10	1279	166	0	2	20	1	1	0	9	4	2	67	48	293	98	2	0	1	4	13	3	14	16	128	2	5	13	226	58	9	2	1	0	1	2	6	2	1	0	0	23	0	0	6	0	0	5	25
2020/11/11	1535	197	1	8	33	0	3	1	20	2	8	116	65	316	130	16	1	1	2	11	6	10	21	104	4	11	18	256	70	17	7	0	0	7	2	2	0	2	0	0	21	1	0	3	1	0	5	36
2020/11/12	1633	236	0	10	18	2	2	2	26	2	5	75	74	392	147	6	0	2	1	8	13	20	13	143	3	11	17	231	81	17	6	0	0	6	2	1	0	3	4	0	16	1	0	11	1	0	1	24
2020/11/13	1693	235	0	13	30	0	0	7	26	2	4	83	60	374	146	2	0	0	2	6	23	11	16	148	4	0	28	263	69	24	4	1	0	13	3	14	0	1	2	0	16	0	1	10	0	0	5	47
2020/11/14	1725	230	3	5	10	1	2	3	40	4	6	104	88	352	147	0	0	1	1	0	19	4	36	152	6	8	24	285	79	23	10	0	0	12	6	10	1	0	0	0	7	2	0	16	1	0	1	26
2020/11/15	1426	209	0	6	5	2	1	4	21	3	1	80	60	255	114	2	3	2	0	2	13	9	24	102	4	8	22	266	79	9	8	0	0	17	7	8	0	1	6	0	12	0	1	12	0	0	3	45
2020/11/16	947	189	1	2	7	0	1	3	10	1	6	87	77	180	61	0	0	0	2	5	10	14	12	63	1	9	11	73	40	11	7	0	1	3	6	1	0	7	1	0	8	1	0	3	4	1	1	27
2020/11/17	1694	197	1	12	32	1	0	3	55	6	3	88	79	298	133	33	1	0	4	3	24	13	15	138	7	11	49	271	106	9	5	0	0	7	2	12	2	1	8	0	11	1	1	14	11	1	2	24
2020/11/18	2160	233	0	0	19	0	2	12	39	4	6	126	66	486	226	14	1	0	11	1	30	19	75	141	17	14	39	273	103	28	8	1	0	24	14	6	2	3	6	0	22	4	1	7	10	10	16	41
2020/11/19	2371	267	0	8	15	0	5	5	28	15	9	108	106	531	205	1	5	1	6	6	20	20	73	219	21	12	14	339	132	33	15	0	0	15	2	18	0	2	9	0	22	6	1	5	7	3	9	53
2020/11/20	2418	304	0	15	14	0	2	8	40	8	25	96	90	522	208	9	5	0	3	6	22	18	59	202	18	12	26	370	129	23	11	0	0	13	9	22	1	2	11	0	35	0	3	8	12	10	7	40
2020/11/21	2586	234	0	15	16	0	0	8	66	8	26	172	109	539	192	11	1	2	2	10	25	21	60	211	22	10	35	416	152	22	7	0	0	27	8	17	2	2	21	2	36	3	3	12	1	15	3	42
2020/11/22	2143	245	0	10	9	0	2	2	47	14	11	113	80	390	162	6	1	2	2	4	14	7	44	144	15	5	24	485	138	12	5	0	0	13	9	9	1	0	23	0	30	0	1	6	10	14	2	32
2020/11/23	1512	205	1	4	16	0	0	2	32	1	8	89	59	315	70	13	3	0	1	7	12	14	47	95	11	5	14	281	77	21	11	0	0	10	12	4	0	1	26	2	9	0	1	3	4	5	5	16
2020/11/24	1212	216	0	14	12	1	0	1	26	11	8	43	42	188	67	3	1	1	1	7	11	7	27	110	5	7	13	210	77	15	8	1	1	7	8	1	0	0	17	0	11	4	1	2	5	6	0	16
2020/11/25	1922	181	1	7	19	8	1	1	36	11	16	99	73	402	159	8	1	2	1	4	9	30	55	177	18	9	31	318	98	11	5	2	1	15	1	7	0	2	14	1	28	2	1	5	10	10	5	27
2020/11/26	2499	256	3	13	21	1	1	6	50	4	30	159	82	482	252	1	3	5	4	0	16	19	72	198	27	4	33	326	184	23	6	2	1	14	14	4	1	1	17	0	52	1	1	15	8	9	5	73
2020/11/27	2507	252	2	4	13	5	5	4	45	8	25	103	107	570	219	1	3	3	3	2	16	32	58	234	15	13	31	383	103	26	14	0	1	24	12	5	1	3	14	0	58	0	4	11	9	19	9	38
2020/11/28	2674	252	0	4	13	1	6	6	66	12	39	118	113	561	214	3	4	0	2	0	21	21	81	217	29	3	30	462	143	17	8	0	0	15	24	9	0	4	8	0	55	7	0	4	18	7	2	75
2020/11/29	2051	192	0	8	7	0	11	3	31	15	22	138	75	419	149	2	1	4	0	0	12	21	66	155	18	3	17	381	111	16	10	0	1	9	25	3	0	1	7	1	43	0	2	8	7	7	5	45
2020/11/30	1425	151	8	3	9	0	2	2	23	4	11	65	68	312	83	0	1	3	2	6	15	17	42	108	14	3	8	261	55	19	6	0	1	7	10	2	0	4	3	2	27	2	1	5	15	12	1	32
2020/12/1	2011	206	4	10	11	0	3	0	50	26	23	103	74	370	158	5	0	6	3	9	18	21	42	197	7	10	22	325	122	16	10	1	0	10	16	5	0	1	6	5	33	10	1	18	14	10	3	27
2020/12/2	2417	174	8	4	9	0	4	5	44	24	39	150	76	501	214	4	1	2	0	9	12	27	58	219	15	4	21	427	123	33	9	1	4	10	25	7	0	6	7	8	42	6	0	11	15	8	5	46
2020/12/3	2512	206	8	4	21	0	7	3	37	14	35	149	82	532	197	8	1	1	1	19	12	45	64	195	25	8	22	389	171	39	7	1	0	10	46	4	1	1	5	15	31	4	0	8	18	6	11	49
2020/12/4	2434	212	6	1	21	0	3	6	85	17	29	163	75	459	188	2	0	2	1	11	14	34	41	215	22	4	35	394	129	32	7	0	1	5	46	4	2	4	7	16	45	4	0	15	18	7	5	47
2020/12/5	2513	183	3	7	21	0	6	13	31	13	36	168	74	584	191	4	0	3	0	21	12	35	34	219	13	6	44	403	149	26	5	2	2	11	36	3	1	4	2	19	42	3	0	8	18	11	6	41
2020/12/6	2022	187	6	0	18	0	15	12	24	17	18	162	78	328	134	2	1	5	0	9	17	18	40	170	10	2	43	322	120	14	13	0	3	12	60	1	0	1	4	18	41	1	3	9	19	12	14	39
2020/12/7	1512	124	13	0	8	0	4	1	12	16	14	90	53	301	65	3	0	2	1	7	20	17	35	111	7	10	26	237	106	22	4	2	0	9	43	4	0	10	4	13	65	4	0	8	11	9	10	11
2020/12/8	2158	204	2	4	17	0	9	7	34	17	22	172	80	354	152	4	0	5	4	2	15	42	20	199	10	6	63	259	145	21	9	1	0	12	48	4	1	17	3	17	85	6	1	27	10	3	18	27
2020/12/9	2802	197	9	1	43	0	10	7	14	18	47	145	91	574	245	6	0	5	3	6	25	37	38	245	19	10	75	427	157	33	12	1	1	11	75	4	1	4	1	18	54	7	1	16	21	5	40	43
2020/12/10	2961	241	4	5	38	0	15	10	19	22	40	187	150	601	213	5	2	4	2	3	29	45	45	242	25	5	54	418	148	24	10	0	6	13	71	5	0	3	1	20	79	13	12	27	25	5	30	45
2020/12/11	2801	177	6	22	46	0	7	17	24	17	57	184	116	596	285	6	6	11	0	6	17	26	25	196	17	5	57	357	98	22	7	0	0	16	114	2	0	0	2	11	122	4	7	25	26	5	25	32
2020/12/12	3023	188	7	43	35	2	22	17	38	21	46	199	120	621	223	10	0	8	0	5	32	55	38	206	14	5	75	429	135	32	6	0	2	22	104	4	0	1	2	27	86	7	11	32	18	7	17	51
2020/12/13	2379	164	2	7	29	2	13	12	14	10	46	143	110	481	231	10	4	3	1	0	16	37	34	181	13	6	59	308	111	25	3	0	1	38	77	2	0	0	1	18	70	2	13	29	8	15	10	20
2020/12/14	1650	125	2	4	16	0	12	11	25	10	19	102	80	305	121	8	1	6	0	3	20	12	27	114	17	6	40	185	65	18	3	1	0	27	107	2	0	0	1	11	58	4	7	30	6	6	14	19
2020/12/15	2424	104	7	9	37	0	16	15	18	35	29	170	120	457	226	6	1	6	1	5	14	36	24	216	14	8	71	306	144	18	5	0	2	21	74	3	0	1	3	36	69	6	10	32	12	4	12	21
2020/12/16	2977	86	1	3	45	0	9	21	23	23	47	179	123	681	287	4	2	8	4	4	15	42	31	248	17	9	97	396	135	25	6	0	4	32	88	1	1	4	7	28	141	8	7	25	9	6	9	36
2020/12/17	3212	139	7	9	54	0	6	14	28	30	54	196	148	822	319	3	3	8	0	4	7	45	37	238	12	8	84	351	164	21	2	0	4	27	140	4	0	1	2	23	107	5	7	34	13	10	4	18
2020/12/18	2835	141	0	0	16	0	6	10	17	21	51	201	150	664	295	7	4	9	0	6	10	53	24	219	7	9	79	309	128	23	2	0	1	26	83	8	0	0	2	10	139	2	18	29	3	15	6	32
2020/12/19	3050	132	0	3	47	1	7	15	19	13	41	226	128	736	314	7	3	7	0	11	10	36	30	300	9	15	81	311	126	28	1	1	2	60	91	5	1	0	0	13	134	4	7	30	7	11	7	20
2020/12/20	2392	135	0	5	33	0	5	35	16	20	31	158	119	556	238	5	5	6	0	4	13	13	15	90	13	6	63	251	103	25	5	0	0	111	98	6	2	2	1	23	98	0	23	21	8	8	2	21
2020/12/21	1808	110	1	1	6	0	10	22	16	17	34	117	117	397	188	3	11	7	0	0	4	18	13	92	7	20	47	180	44	31	4	1	0	29	80	4	1	1	0	17	93	2	19	14	2	3	4	21
2020/12/22	2672	74	5	5	41	1	6	4	19	34	18	196	152	570	348	5	0	7	0	4	3	35	30	190	10	11	81	282	190	26	5	4	5	13	76	4	0	2	4	31	88	6	26	25	4	2	9	21
2020/12/23	3262	114	7	2	51	8	4	24	19	33	26	230	141	758	346	9	4	6	1	10	8	59	35	239	15	14	88	312	167	36	3	5	3	35	119	14	2	20	3	24	156	7	12	30	7	6	15	35
2020/12/24	3730	123	4	5	48	1	11	19	39	24	42	251	234	895	494	15	21	18	1	7	10	57	38	270	11	16	107	289	152	33	0	0	1	27	102	8	0	27	7	19	149	9	35	31	9	9	15	47
2020/12/25	3841	97	7	5	48	8	10	43	27	35	56	296	212	890	466	14	10	12	4	6	17	41	28	265	11	28	121	294	231	30	1	5	5	31	141	9	1	7	9	12	142	6	26	68	7	9	9	41
2020/12/26	3879	161	8	10	56	10	6	21	27	42	38	265	201	954	479	17	1	12	2	3	17	45	31	265	13	49	135	299	175	31	3	3	7	28	105	13	0	8	9	14	160	4	19	54	14	12	17	36
2020/12/27	2928	85	6	9	39	2	5	21	27	28	37	211	105	708	343	2	3	12	1	7	21	45	24	216	14	25	94	233	161	37	2	8	3	21	89	8	0	9	8	8	137	2	29	28	3	3	20	29
2020/12/28	2387	94	10	7	28	1	3	10	31	31	17	184	176	491	334	0	6	6	2	12	3	47	12	122	12	14	59	150	107	30	2	6	2	19	50	13	0	6	16	8	142	5	18	37	19	5	19	21
2020/12/29	3617	87	15	1	39	6	9	11	43	83	33	298	216	869	394	15	0	10	2	10	11	75	27	235	11	26	84	302	192	23	2	10	0	23	88	24	0	8	14	8	151	7	27	55	15	13	8	37
2020/12/30	3863	133	6	2	34	4	4	17	37	56	54	244	220	961	432	12	3	14	3	13	23	68	46	294	25	27	96	307	188	30	7	7	0	32	84	11	1	5	12	12	189	7	15	44	13	11	13	47
2020/12/31	4524	167	23	3	26	4	5	20	28	73	38	330	250	1353	587	8	9	7	2	8	20	83	27	239	18	21	109	313	192	38	9	1	2	23	87	15	2	3	8	9	190	4	29	32	22	19	10	58
2021/1/1	3249	98	10	4	30	3	3	12	42	56	21	220	145	793	470	5	5	13	0	8	23	58	36	193	6	24	103	262	128	36	13	0	4	27	73	2	1	2	6	6	158	1	20	30	11	25	15	48
2021/1/2	3055	77	4	2	4	0	1	13	20	56	45	213	235	829	380	10	9	13	4	5	11	36	41	158	14	23	83	258	104	36	11	4	1	23	76	3	0	2	6	7	124	5	28	26	11	31	2	11
2021/1/3	3136	68	10	3	20	3	6	14	52	72	29	205	225	826	365	10	3	8	0	7	25	59	29	185	13	38	89	252	98	31	12	4	0	27	70	5	0	3	7	11	104	3	30	22	9	30	27	27
2021/1/4	3333	93	10	0	18	3	5	25	32	69	40	243	195	905	412	7	14	14	1	17	18	52	34	152	15	37	76	286	116	22	9	2	1	33	48	12	2	4	9	2	128	23	24	34	10	33	12	36
2021/1/5	4936	79	7	6	37	8	5	25	67	111	42	368	265	1315	622	10	19	20	2	17	44	99	34	273	30	24	102	394	217	30	17	9	1	51	75	23	5	8	25	7	187	10	55	63	16	37	22	53
2021/1/6	6044	115	14	2	52	2	10	40	71	132	48	394	314	1640	591	20	38	12	14	19	50	102	87	364	33	50	119	560	246	24	18	15	2	59	78	8	10	14	23	4	314	11	43	69	26	80	36	71
2021/1/7	7641	161	8	3	75	2	1	29	90	130	95	459	453	2520	679	9	17	25	4	35	79	91	82	431	27	53	143	607	284	27	21	6	3	66	91	16	0	32	28	12	388	21	58	63	19	105	27	66
2021/1/8	7945	181	9	5	62	4	4	38	127	150	101	496	463	2459	838	16	25	17	7	36	67	83	92	405	42	40	147	654	297	55	16	3	3	46	120	12	5	34	38	9	369	24	43	101	17	72	32	81
2021/1/9	7823	215	5	7	72	2	8	39	109	138	60	517	483	2332	995	13	7	15	10	20	41	105	116	362	49	57	126	647	324	45	15	3	3	80	60	17	5	11	23	4	326	13	60	86	13	76	39	70
2021/1/10	6112	188	2	12	63	6	3	46	84	118	72	414	391	1510	727	21	25	19	0	15	68	65	127	343	43	25	146	532	268	46	15	0	0	32	56	21	3	13	32	7	284	22	18	82	8	49	17	74
2021/1/11	4895	135	6	3	31	1	1	28	67	106	38	346	340	1252	694	18	11	6	2	7	73	51	53	198	23	24	142	479	154	31	14	0	0	52	60	13	1	14	27	2	212	7	22	57	9	29	15	41
2021/1/12	4594	145	2	2	20	2	1	23	70	82	37	260	423	1025	905	18	15	5	0	20	51	37	39	132	25	24	108	374	160	26	9	1	1	33	35	10	35	6	32	6	199	32	24	66	14	13	20	27
2021/1/13	5904	109	13	10	52	2	0	23	77	141	62	391	423	1480	767	23	11	10	3	21	35	75	92	319	33	18	145	536	285	31	12	4	2	37	58	13	3	13	13	14	252	32	38	81	17	41	21	66
2021/1/14	6660	194	25	5	87	3	3	38	104	77	57	455	491	1552	984	18	14	19	9	21	51	91	110	312	28	49	131	592	292	29	21	3	3	38	50	18	4	17	28	3	341	26	39	77	16	48	17	70
2021/1/15	7161	202	14	5	52	8	2	36	159	96	83	489	505	2044	871	15	13	20	25	13	57	79	90	352	45	37	120	568	276	44	17	2	1	35	34	19	12	37	24	4	361	35	37	78	12	46	14	73
2021/1/16	7028	192	14	3	44	7	2	37	106	96	89	582	506	1839	829	7	12	22	7	10	61	89	86	323	40	30	140	629	263	39	16	2	1	35	54	37	3	6	14	4	411	18	33	89	19	28	25	129
2021/1/17	5766	124	8	10	40	10	1	38	89	54	57	433	429	1595	794	6	6	16	4	7	52	65	67	218	26	19	154	464	288	38	13	0	0	34	38	17	4	8	11	5	300	14	19	40	10	38	14	89
2021/1/18	4937	125	1	4	35	10	0	21	63	84	30	328	363	1217	957	0	8	12	9	9	25	59	27	151	17	24	110	431	148	45	20	1	2	31	28	88	6	9	16	9	204	28	17	46	7	29	16	67
2021/1/19	5325	92	12	4	61	3	4	14	66	94	56	421	491	1253	737	14	5	19	5	9	14	66	40	246	22	27	143	525	216	25	19	6	2	22	24	47	7	8	22	12	200	19	39	52	6	29	14	113
2021/1/20	5544	164	4	8	45	8	6	35	83	44	49	411	398	1286	716	7	10	17	1	5	49	56	76	246	26	42	123	507	296	39	24	0	3	30	57	18	7	10	17	16	277	20	32	39	16	51	59	111
2021/1/21	5663	130	6	1	51	2	2	16	82	49	57	435	482	1485	731	20	8	20	5	5	25	59	60	270	34	28	140	501	236	38	20	2	0	29	28	10	26	12	25	6	285	26	25	40	33	28	23	67
2021/1/22	5068	111	2	1	51	6	1	14	78	54	58	358	466	1184	627	23	7	10	4	6	27	44	70	246	54	38	130	450	283	40	17	3	0	20	45	30	13	11	18	2	236	18	25	27	26	18	14	102
2021/1/23	4713	138	9	2	48	7	1	36	132	40	36	325	411	1079	521	7	4	13	5	4	26	44	41	246	40	30	121	525	225	35	10	2	0	16	23	51	9	6	22	3	214	10	11	39	18	22	27	79
2021/1/24	3996	94	0	1	24	5	1	26	46	29	31	285	329	986	553	7	4	6	4	0	29	29	51	164	24	31	115	421	178	28	17	5	0	9	23	23	4	4	9	5	224	13	13	43	10	12	5	76
2021/1/25	2752	88	4	0	11	3	0	14	45	18	22	250	290	619	351	5	1	1	4	3	9	40	32	89	24	28	91	273	80	17	9	1	3	21	25	10	5	0	6	2	154	12	11	16	6	4	14	41
2021/1/26	3861	106	10	1	27	1	5	29	49	41	20	253	340	1026	394	6	1	14	12	11	23	62	45	215	33	31	113	343	153	24	10	1	5	18	17	41	3	9	8	3	155	13	16	21	31	25	13	84
2021/1/27	3967	147	4	6	27	2	10	25	84	38	49	247	259	976	386	12	8	5	8	0	23	50	60	227	43	31	128	357	211	26	13	0	5	18	36	18	4	11	15	1	185	7	11	22	14	17	10	131
2021/1/28	4127	115	4	0	27	2	7	15	60	34	35	291	314	1065	433	21	6	5	2	0	17	53	89	244	29	10	109	397	231	25	8	0	9	18	26	21	6	10	1	6	185	7	28	15	22	17	13	95
2021/1/29	3525	111	3	0	13	5	7	14	86	44	38	256	341	871	385	11	5	4	3	2	12	27	38	164	17	30	89	345	161	30	15	0	1	12	37	14	2	6	7	6	159	2	18	19	20	14	19	62
2021/1/30	3341	106	9	1	23	0	13	11	69	24	32	304	320	770	397	5	2	4	1	0	12	28	49	126	28	18	82	338	137	20	7	0	3	14	38	14	1	9	16	5	154	6	30	13	10	5	11	76
2021/1/31	2676	104	6	0	17	1	3	9	63	16	66	242	212	634	390	6	2	7	4	1	8	19	15	121	14	8	76	214	111	24	9	1	1	9	14	17	1	10	0	1	127	5	4	8	13	11	13	39
2021/2/1	1781	76	0	0	7	0	3	8	28	3	20	159	193	393	221	1	1	4	3	0	2	18	18	80	15	9	63	178	60	30	2	3	2	7	12	5	1	12	2	4	63	2	4	4	8	12	10	35
2021/2/2	2325	105	7	3	9	1	4	2	29	17	41	247	223	556	187	10	3	7	0	1	8	36	22	101	29	26	56	211	134	19	6	1	2	9	14	10	3	8	1	0	77	4	7	10	11	17	5	46
2021/2/3	2634	94	6	6	11	4	3	13	39	12	41	257	223	676	234	7	0	11	0	5	16	52	24	114	27	22	43	244	120	34	14	1	0	12	15	22	0	5	1	0	119	8	3	7	14	13	3	59
2021/2/4	2575	120	6	4	9	1	3	9	64	27	51	241	205	734	224	13	2	10	2	1	5	25	22	101	26	20	42	207	111	26	6	1	1	9	7	7	3	8	3	1	120	4	3	8	15	7	3	58
2021/2/5	2369	93	2	2	11	2	3	9	56	24	43	227	237	577	288	2	2	25	0	1	9	37	34	86	13	15	32	209	96	18	7	1	2	5	9	4	0	6	4	3	91	6	9	4	9	6	9	41
2021/2/6	2274	78	2	2	13	0	7	7	58	17	28	205	226	639	201	7	0	14	2	0	1	25	27	120	27	18	37	188	91	17	8	1	0	10	7	9	2	10	5	5	99	1	8	6	8	2	4	32
2021/2/7	1627	69	4	1	8	0	0	3	50	10	20	187	121	429	164	3	1	30	0	4	6	22	11	72	6	5	30	117	53	13	2	0	0	16	11	10	1	5	4	2	93	2	3	4	3	2	3	27
2021/2/8	1217	50	0	0	0	0	0	3	31	3	14	120	156	276	121	2	1	7	1	1	3	28	7	43	5	13	21	119	33	10	3	0	2	3	9	6	0	3	4	1	57	3	2	3	7	0	6	40
2021/2/9	1567	41	6	2	5	0	1	7	40	14	23	173	98	412	141	10	1	10	6	4	2	22	21	84	7	10	27	155	67	9	2	0	0	6	10	15	2	4	6	1	71	5	4	3	4	8	10	18
2021/2/10	1870	64	40	2	6	0	4	6	33	20	28	169	146	491	176	7	1	16	0	0	5	28	10	114	10	9	27	127	93	16	5	0	2	7	6	15	5	2	3	0	103	6	7	4	5	15	10	27
2021/2/11	1699	92	4	1	1	0	0	11	46	9	19	172	127	434	178	14	2	25	0	1	0	15	15	80	8	14	21	141	52	5	11	0	0	6	9	6	17	7	0	4	110	1	4	5	7	5	4	16
2021/2/12	1297	75	0	0	2	0	0	13	21	11	14	124	117	307	154	7	1	15	0	7	0	17	8	53	9	9	27	89	38	4	11	0	0	10	7	5	4	1	3	5	87	1	2	5	2	0	16	16
2021/2/13	1357	39	7	1	5	0	1	9	19	16	20	163	99	369	105	10	0	16	2	1	0	13	15	59	9	12	23	142	55	10	3	0	0	4	8	3	1	1	0	1	64	1	3	3	10	13	11	11
2021/2/14	1362	52	4	1	10	0	2	6	38	8	36	131	108	371	108	2	1	30	0	1	0	23	23	76	10	11	20	98	44	13	4	0	0	3	10	2	2	4	0	2	69	0	0	4	1	8	8	18
2021/2/15	959	41	1	3	4	0	0	6	19	9	12	94	136	266	71	3	4	11	0	1	2	13	10	42	4	9	7	69	27	5	4	0	0	4	12	2	4	2	0	1	46	0	0	4	1	3	2	5
2021/2/16	1307	44	4	6	9	0	0	3	21	10	17	114	145	350	133	3	3	21	1	0	2	26	15	63	15	7	17	98	46	10	2	0	0	5	15	5	4	3	0	5	48	0	1	5	4	2	12	13
2021/2/17	1445	64	2	9	2	0	0	7	26	9	27	130	132	378	115	8	0	14	4	4	0	12	32	81	12	16	17	133	74	15	1	0	1	4	9	2	5	0	0	0	65	0	2	7	4	1	1	20
2021/2/18	1538	32	0	4	7	0	1	12	39	15	15	210	149	445	142	5	2	15	2	1	3	13	23	51	20	5	18	89	46	13	2	0	0	2	7	3	5	3	3	2	101	0	2	4	5	2	3	17
2021/2/19	1296	43	0	6	12	0	2	6	22	7	14	141	146	353	129	4	1	17	5	1	2	11	36	51	14	8	17	91	31	13	2	1	0	1	1	0	2	1	12	0	60	1	3	3	4	3	1	18
2021/2/20	1229	34	0	4	14	0	0	5	38	16	10	121	123	327	131	2	4	18	0	0	4	3	22	46	11	15	16	94	42	5	1	0	0	2	3	1	1	6	3	0	71	8	4	5	3	2	1	13
2021/2/21	1028	63	0	0	9	0	0	0	46	9	12	84	163	272	100	2	0	12	0	0	0	11	18	33	11	8	9	60	27	4	0	0	0	3	3	2	0	5	3	0	32	8	8	0	2	1	1	7
2021/2/22	741	21	0	0	0	0	0	4	14	0	7	101	99	178	96	0	1	6	0	1	0	9	12	30	4	14	7	62	14	3	0	0	1	4	5	0	0	2	2	0	26	5	0	0	1	0	2	10
2021/2/23	1078	66	1	0	12	0	0	9	16	11	21	105	90	275	97	9	2	14	0	0	0	12	31	51	6	13	8	100	24	3	1	0	2	2	4	1	0	3	3	0	45	11	3	1	2	1	7	16
2021/2/24	916	43	0	0	5	0	1	5	58	12	9	59	127	213	93	11	0	12	2	3	1	13	26	46	10	13	7	62	18	3	1	0	0	2	5	2	1	3	1	0	26	4	1	0	0	2	4	12
2021/2/25	1070	43	1	0	5	0	4	8	13	13	11	111	108	340	119	3	0	8	0	0	0	9	10	41	5	8	7	82	35	6	0	0	0	0	6	2	1	0	2	0	39	12	0	0	1	2	0	15
2021/2/26	1054	36	2	0	5	0	0	21	28	5	34	100	114	270	116	15	0	11	0	0	4	3	18	40	8	12	8	77	24	3	0	2	0	4	3	3	1	0	3	0	52	8	0	1	0	0	0	23
2021/2/27	1215	43	0	1	19	0	1	12	30	12	36	118	150	337	162	6	0	4	1	0	1	7	26	53	12	18	7	69	21	3	1	0	0	1	0	3	0	2	1	0	31	2	1	0	2	0	3	19
2021/2/28	994	27	0	0	14	0	0	16	15	3	11	97	132	329	131	4	0	6	0	0	0	3	15	31	7	5	3	54	26	2	1	0	0	5	2	2	2	1	1	0	23	3	2	4	2	0	0	15
2021/3/1	683	29	0	0	9	0	0	15	53	8	14	61	127	121	52	5	0	6	0	0	0	10	10	32	4	3	3	56	21	7	1	0	0	2	2	0	0	0	1	0	17	6	0	1	0	0	0	7
2021/3/2	888	29	1	0	21	0	0	7	18	12	12	102	87	232	84	6	0	5	0	1	0	9	18	34	9	11	3	81	44	3	0	0	0	2	5	2	0	2	0	3	19	4	0	1	1	2	1	17
2021/3/3	1238	60	0	0	27	0	0	38	34	7	15	98	164	316	138	1	0	8	0	1	0	9	21	55	4	17	7	98	40	4	0	0	0	8	4	1	1	0	1	0	37	2	0	3	1	0	0	18
2021/3/4	1169	66	1	0	22	0	0	34	37	11	22	123	107	279	138	3	2	3	0	0	0	6	9	68	4	26	3	81	20	5	2	0	0	10	2	0	4	1	0	9	37	3	0	2	1	0	0	28
2021/3/5	1145	64	2	1	22	0	0	19	44	14	12	90	137	301	131	10	0	3	0	0	4	6	23	50	5	14	7	74	36	11	1	0	0	3	2	0	3	1	1	5	25	5	0	5	1	0	0	13
2021/3/6	1044	47	0	0	34	0	0	11	28	12	16	113	108	293	113	5	1	1	0	0	1	10	9	35	10	8	9	82	15	7	0	0	0	9	5	0	1	1	0	1	29	1	0	2	0	0	0	27
2021/3/7	1064	84	0	0	32	0	0	24	21	9	9	123	113	237	119	7	1	0	0	0	5	3	24	27	2	13	12	76	41	7	0	0	0	5	2	1	0	2	0	1	34	12	0	0	0	0	0	18
2021/3/8	598	63	0	0	29	0	1	10	22	6	8	65	73	116	59	7	0	0	1	0	0	1	12	8	1	13	13	38	9	5	0	0	0	3	7	1	0	1	0	0	15	4	0	0	0	0	0	7
2021/3/9	1125	63	2	0	35	0	1	16	26	22	6	106	82	290	100	15	0	2	0	0	5	6	14	39	3	32	9	103	41	5	1	0	0	10	3	2	0	2	1	1	34	20	1	5	0	0	0	22
2021/3/10	1309	65	6	0	36	0	0	23	33	13	16	135	106	340	124	13	0	0	0	0	6	3	50	44	9	8	27	84	41	13	2	0	0	16	1	0	0	2	1	1	49	11	0	5	0	0	0	26
2021/3/11	1314	71	8	2	53	0	8	16	35	17	10	126	122	335	124	10	0	0	0	5	4	1	27	66	8	13	17	88	58	5	1	0	0	11	1	0	1	2	2	1	31	5	0	0	0	0	0	30
2021/3/12	1270	53	8	1	49	0	0	9	43	18	21	155	105	304	107	12	0	0	0	2	10	4	17	52	6	10	7	111	49	11	1	0	0	8	1	0	2	0	3	2	43	6	0	2	0	0	0	38
2021/3/13	1316	58	8	3	55	0	0	14	17	18	18	183	129	330	95	6	3	4	0	2	8	4	18	55	5	3	10	120	54	5	0	0	1	6	2	1	0	1	0	0	41	3	0	5	1	0	0	30
2021/3/14	981	45	7	3	49	0	1	15	18	24	10	77	106	239	109	2	0	3	0	1	10	2	5	24	8	5	6	92	37	5	6	0	0	2	3	0	0	0	1	1	38	3	0	0	0	0	1	23
2021/3/15	688	54	4	1	20	0	3	6	10	4	12	72	76	175	55	6	0	0	0	2	14	0	8	15	2	3	6	67	33	3	1	0	0	4	2	0	0	0	0	0	13	0	0	0	1	0	0	16
2021/3/16	1132	69	14	0	69	1	4	7	25	17	12	96	76	300	91	8	1	1	1	1	8	5	25	30	4	11	9	86	78	11	3	0	0	5	1	3	0	1	0	0	28	2	1	0	0	0	1	27
2021/3/17	1519	73	4	6	107	2	4	23	40	30	26	132	90	409	93	18	2	0	2	1	25	8	9	48	6	6	14	147	73	15	5	0	0	2	2	2	0	3	2	1	42	4	0	7	0	0	1	35
2021/3/18	1487	96	4	4	97	1	11	19	47	19	22	115	122	323	159	12	0	1	0	0	14	5	13	38	8	11	11	141	76	6	2	0	0	8	1	1	2	3	1	1	45	2	0	1	1	0	1	43
2021/3/19	1456	78	5	8	100	1	18	14	38	36	19	135	129	303	111	18	0	3	1	1	18	6	13	47	8	7	9	158	61	2	2	0	0	9	2	1	0	1	0	1	40	5	1	3	0	0	0	44
2021/3/20	1516	51	5	2	125	3	21	33	33	29	23	133	99	342	107	11	5	2	3	0	17	7	23	55	5	5	13	153	64	12	6	0	0	4	6	0	0	3	4	0	38	3	0	3	0	0	3	65
2021/3/21	1110	60	1	2	111	0	31	14	22	3	12	79	88	256	77	18	1	1	0	0	19	1	8	34	4	7	11	100	46	8	5	0	0	9	8	0	2	0	3	0	34	4	1	0	1	0	5	24
2021/3/22	810	50	0	1	42	0	16	13	19	9	11	60	97	187	56	21	0	0	0	0	10	5	6	31	0	6	11	79	23	4	2	0	0	7	1	0	3	0	3	0	15	1	0	2	0	0	1	18
2021/3/23	1486	42	6	1	121	1	20	9	33	20	20	136	71	337	72	18	2	1	0	0	10	12	22	63	7	7	14	183	84	15	9	0	0	3	4	2	2	0	23	1	36	0	1	3	0	0	0	75
2021/3/24	1922	81	7	2	171	0	21	35	45	16	20	121	107	420	128	11	4	1	0	0	29	18	27	74	10	7	19	262	118	22	7	1	0	5	5	3	6	0	24	1	24	1	0	0	1	0	1	67
2021/3/25	1914	67	12	5	160	1	49	17	36	7	22	113	98	394	121	24	3	3	0	0	33	12	22	79	9	7	24	266	100	21	8	0	1	2	5	1	19	1	59	0	28	0	5	1	0	0	2	77
2021/3/26	2030	69	8	5	153	2	34	46	35	30	23	135	135	376	117	17	0	1	15	2	37	17	33	64	16	5	20	300	116	15	11	0	0	5	6	0	6	3	39	0	28	0	3	1	2	0	12	88
2021/3/27	2065	62	3	3	129	2	45	24	33	22	16	124	97	430	102	16	3	1	0	0	28	17	25	58	10	6	32	386	164	28	5	0	0	0	7	3	10	2	19	0	38	6	1	0	0	0	10	98
2021/3/28	1762	74	12	4	133	0	34	3	51	19	17	114	92	313	64	12	1	0	2	4	32	12	17	86	13	3	26	323	91	37	4	1	0	3	10	0	3	7	27	0	23	11	1	1	1	1	12	68
2021/3/29	1338	46	0	1	80	0	23	12	23	16	18	102	110	234	93	8	1	0	3	3	20	5	20	39	9	6	15	213	70	18	9	9	0	4	19	3	9	6	24	0	13	2	1	2	2	0	5	42
2021/3/30	2077	56	6	5	121	0	27	6	29	29	23	107	81	364	96	28	3	1	10	3	22	11	19	56	17	13	30	432	176	45	16	20	1	25	8	6	1	13	30	2	30	1	1	6	1	7	6	87
2021/3/31	2830	76	81	7	200	0	33	20	37	48	20	152	106	414	136	33	2	9	6	1	43	16	30	99	19	17	57	600	211	46	14	19	1	19	20	3	8	28	33	1	29	5	5	2	1	5	7	111
2021/4/1	2596	57	8	25	133	2	24	22	25	21	23	132	101	475	133	25	1	5	6	12	32	11	25	83	24	24	56	616	199	46	17	9	0	10	10	3	11	13	30	2	27	9	4	5	5	0	2	93
2021/4/2	2738	57	19	27	116	3	23	34	35	32	33	163	104	437	133	30	3	14	2	3	27	15	30	145	26	30	68	613	174	52	15	6	0	18	9	6	16	23	28	0	39	8	5	6	1	1	7	102
2021/4/3	2754	66	12	14	135	13	17	28	31	41	17	148	90	446	129	17	6	11	13	5	46	17	39	118	22	10	53	666	205	40	17	2	0	20	8	8	10	16	34	2	39	8	2	3	5	0	8	117
2021/4/4	2458	53	10	17	79	0	21	21	45	24	31	135	124	354	142	23	3	11	6	0	33	12	22	116	18	13	63	593	210	40	14	0	0	14	11	3	14	13	29	2	27	5	0	0	2	1	8	96
2021/4/5	1552	71	6	1	55	0	19	29	16	21	6	86	88	248	68	10	10	5	3	3	23	11	9	45	10	10	32	341	87	66	14	2	0	7	9	1	7	13	32	8	14	5	0	1	1	1	8	50
2021/4/6	2651	63	22	8	103	2	25	21	16	24	15	116	62	397	100	20	4	16	7	4	25	18	12	112	10	12	55	731	274	76	20	2	1	19	3	1	12	21	43	6	51	9	1	5	3	0	7	97
2021/4/7	3457	72	11	9	121	8	29	45	46	24	25	158	76	554	118	34	29	14	2	5	48	19	21	188	33	24	93	879	328	81	38	2	2	23	7	3	19	12	34	0	42	7	0	3	2	0	16	153
2021/4/8	3451	79	12	10	87	8	23	22	39	25	33	154	94	543	175	33	7	5	11	11	39	19	30	144	28	31	83	957	311	87	32	4	0	26	10	5	15	8	31	8	48	4	2	0	5	2	11	140
2021/4/9	3514	83	13	5	121	1	24	53	38	41	17	131	102	537	168	28	16	22	8	7	48	24	23	172	17	14	96	927	312	95	44	5	0	39	14	7	17	12	27	1	54	9	2	1	4	5	8	122
2021/4/10	3746	116	15	8	109	5	33	17	39	29	40	141	94	570	180	27	18	16	6	5	38	23	17	197	39	17	84	991	350	82	23	9	0	42	22	3	21	9	33	0	81	8	3	2	5	26	8	145
2021/4/11	2830	69	4	7	72	6	11	15	43	7	15	139	98	421	132	20	7	18	4	4	45	14	24	129	13	10	81	827	228	66	28	0	1	42	11	3	16	9	24	0	52	4	7	4	2	8	5	85
2021/4/12	2082	58	14	9	34	4	28	11	17	14	26	96	103	308	94	9	8	12	2	1	21	7	11	122	18	13	42	602	157	46	10	6	1	21	8	1	20	5	17	0	34	11	8	0	4	10	4	35
2021/4/13	3438	60	19	2	72	6	17	13	30	13	19	156	62	511	114	32	5	13	6	7	29	35	17	168	23	39	61	1099	390	62	30	4	1	17	8	6	23	11	19	0	72	12	6	15	5	5	4	120
2021/4/14	4298	77	19	2	96	3	16	30	51	31	57	145	96	591	205	37	11	21	10	14	62	27	42	216	29	35	125	1130	505	94	44	6	1	32	28	5	25	11	30	1	156	9	9	10	5	9	4	136
2021/4/15	4564	101	45	6	53	5	30	20	59	22	31	188	144	728	242	36	14	19	9	7	39	34	43	218	26	42	107	1208	492	81	33	8	1	46	20	12	30	16	43	4	109	5	19	18	3	4	13	131
2021/4/16	4517	98	13	3	68	7	19	47	51	20	30	163	155	666	209	40	20	35	19	2	62	57	32	224	36	40	100	1206	510	89	33	5	1	31	23	18	30	11	45	2	138	7	23	12	6	5	3	103
2021/4/17	4780	109	26	2	65	6	16	21	64	30	34	207	156	758	247	33	20	16	7	9	57	38	25	230	28	39	92	1161	537	91	35	8	0	53	32	37	44	16	43	7	137	18	24	21	6	4	7	164
2021/4/18	4081	98	6	3	28	5	8	37	47	11	22	166	145	541	220	24	24	18	19	3	35	17	21	207	21	31	116	1219	401	79	44	3	0	61	30	13	38	6	48	3	110	10	20	11	5	5	11	91
2021/4/19	2901	78	15	2	22	10	18	22	52	12	8	118	105	404	142	12	10	10	12	7	20	26	14	124	15	29	109	719	292	85	29	2	2	30	31	17	36	4	15	2	118	15	10	44	1	1	6	46
2021/4/20	4338	106	16	5	53	13	12	27	33	23	37	207	106	710	157	34	11	23	12	16	20	36	22	190	37	44	120	1153	427	80	55	7	13	38	27	23	25	19	28	4	151	38	13	33	6	3	13	112
2021/4/21	5270	124	40	8	74	5	20	27	62	25	38	227	112	842	252	48	21	33	26	7	35	37	24	312	57	46	128	1241	563	112	36	1	8	58	36	24	36	18	53	3	244	30	15	27	30	12	2	91
2021/4/22	5462	153	32	8	78	4	9	33	87	22	38	233	141	860	318	31	16	31	38	12	55	44	23	294	68	41	148	1167	543	125	45	1	4	45	42	22	34	22	29	3	268	32	45	40	42	12	7	117
2021/4/23	5114	158	27	9	25	3	21	54	63	23	35	207	139	758	226	44	27	30	14	4	40	43	28	284	67	68	129	1161	564	91	36	0	5	62	47	34	34	13	52	5	239	25	35	37	45	9	11	83
2021/4/24	5589	160	27	27	36	11	12	33	82	26	47	229	147	875	216	37	15	37	12	14	40	58	27	339	72	67	174	1097	629	104	31	4	3	89	49	23	47	9	32	2	321	23	36	38	76	35	7	114
2021/4/25	4601	110	20	10	31	1	18	17	76	28	38	210	146	633	221	32	10	20	6	7	20	41	25	225	36	22	149	1050	472	90	23	3	3	65	34	22	44	8	28	7	334	24	24	59	63	16	14	66
2021/4/26	3303	139	7	3	13	3	19	18	35	14	33	109	90	425	160	14	9	15	9	10	6	32	8	161	32	32	119	922	309	56	16	5	3	38	32	6	29	11	21	7	154	11	20	52	33	5	13	45
2021/4/27	4959	121	14	7	36	8	7	21	48	39	49	183	128	830	212	25	16	18	5	22	21	54	31	281	44	44	112	1230	502	74	27	1	5	47	46	40	15	16	28	14	277	15	43	46	51	10	11	85
2021/4/28	5782	219	28	9	42	5	20	43	70	29	62	224	144	927	257	25	12	29	6	17	42	56	24	323	60	45	140	1260	598	105	26	3	4	87	62	26	21	23	38	7	440	19	20	55	34	21	14	61
2021/4/29	5890	234	22	34	21	17	17	44	58	30	74	256	151	1028	255	31	13	39	4	6	21	72	55	430	51	41	136	1171	532	86	36	4	1	99	72	33	46	29	33	9	337	15	27	56	41	21	28	74
2021/4/30	4684	187	23	11	29	8	9	49	45	10	72	146	192	698	240	13	15	28	2	19	29	29	25	290	52	41	126	1041	333	79	20	1	5	74	102	11	25	26	18	14	305	20	20	40	55	15	33	59
2021/5/1	5959	180	22	36	22	25	10	35	65	31	82	236	95	1052	275	22	14	25	9	15	21	97	35	398	49	60	158	1260	539	94	24	1	3	76	65	26	24	23	25	12	352	26	31	60	52	34	60	103
2021/5/2	5870	326	22	22	54	12	7	56	63	21	78	290	182	877	247	30	17	40	14	12	44	61	50	350	49	34	164	1055	535	98	39	0	1	114	87	29	20	29	26	15	417	29	33	51	43	29	42	56
2021/5/3	4463	114	12	18	25	14	8	49	46	19	68	198	148	708	222	47	11	29	8	9	21	64	19	304	36	37	121	845	340	70	15	1	5	109	56	12	60	14	27	10	285	18	24	34	53	28	45	57
2021/5/4	4180	233	8	14	24	11	12	43	31	20	54	185	124	605	214	19	9	29	4	4	19	44	43	219	31	53	113	884	332	61	22	2	3	68	78	12	11	21	10	13	239	25	62	29	44	25	41	33
2021/5/5	4045	181	23	9	24	19	21	52	36	28	55	165	120	618	151	29	6	21	5	4	16	63	33	224	28	37	93	668	327	77	23	3	1	91	69	12	11	16	21	7	337	37	36	36	52	50	47	63
2021/5/6	4347	320	38	28	32	6	6	38	26	16	56	179	111	590	224	20	4	37	6	11	9	78	29	290	32	51	130	746	280	70	23	3	1	114	121	26	9	21	11	9	259	37	42	51	47	26	45	39
2021/5/7	6043	248	24	20	37	16	6	71	49	36	98	238	98	908	229	28	8	47	13	18	47	139	48	443	54	49	146	1003	493	98	19	7	5	129	87	31	12	50	19	6	472	60	59	100	78	57	58	82
2021/5/8	7224	403	43	17	47	23	8	69	66	51	111	284	162	1126	303	49	10	80	11	14	46	121	65	575	47	73	120	1018	567	86	19	4	3	189	182	39	21	78	22	5	519	75	65	109	93	62	51	93
2021/5/9	6488	506	13	15	32	15	8	74	41	29	92	279	152	1033	338	37	10	63	9	15	37	104	52	473	55	44	159	872	364	92	17	7	4	151	195	42	16	55	10	3	529	42	50	96	74	36	46	102
2021/5/10	4924	409	32	13	14	5	9	68	40	28	59	155	172	574	237	23	12	50	6	20	15	129	55	426	25	39	96	668	271	67	11	2	6	137	178	58	14	27	32	3	372	44	50	80	75	43	39	36
2021/5/11	6241	421	25	18	33	19	14	38	73	22	76	278	119	924	277	55	8	41	2	13	25	129	67	578	45	55	115	974	376	70	19	2	9	133	171	49	13	36	22	3	404	45	34	117	59	53	52	130
2021/5/12	7056	529	35	16	53	23	16	95	70	32	108	259	180	971	319	49	17	71	1	17	38	136	90	679	49	53	148	849	381	69	25	1	7	186	219	61	20	56	12	6	635	50	40	111	65	40	61	108
2021/5/13	6861	712	22	16	18	7	21	53	68	49	85	289	171	1011	337	49	6	56	9	12	36	128	122	624	45	52	156	760	359	69	28	16	13	171	211	48	16	27	20	7	502	36	45	91	76	37	52	123
2021/5/14	6268	593	31	24	33	19	22	39	67	51	52	256	169	853	339	30	14	45	6	11	43	159	98	598	51	47	165	575	314	69	12	3	10	166	210	58	7	31	14	5	472	42	29	124	102	30	46	134
2021/5/15	6412	566	16	28	32	15	21	61	62	43	60	246	140	771	328	42	25	45	9	9	40	142	120	596	63	64	139	785	298	83	17	9	9	185	239	49	9	47	11	4	522	29	34	116	62	28	34	159
2021/5/16	5246	491	10	17	31	4	13	31	68	20	57	216	135	543	296	34	20	59	2	7	40	117	84	522	37	35	140	620	266	66	12	2	4	171	210	37	13	17	8	2	505	27	13	60	58	20	29	77
2021/5/17	3692	372	29	18	24	4	14	23	80	22	33	135	128	420	199	11	18	16	4	6	23	74	47	362	28	22	103	381	120	39	4	3	20	108	198	17	14	9	9	8	281	27	16	70	28	28	38	59
2021/5/18	5223	532	28	16	31	19	22	20	31	43	65	186	89	732	248	33	21	43	2	14	27	144	70	539	41	57	106	508	249	58	16	3	13	130	195	66	5	17	9	15	345	26	33	100	44	27	37	168
2021/5/19	5809	604	24	18	33	7	24	43	59	37	62	192	132	769	269	32	34	36	9	10	62	133	74	666	50	47	134	477	242	71	14	0	12	134	221	56	5	25	5	15	500	42	16	100	51	20	40	203
2021/5/20	5710	681	66	25	28	9	23	35	62	36	67	228	114	844	308	26	31	28	4	14	37	110	59	633	36	54	127	500	207	39	10	2	7	123	214	47	4	26	5	10	399	21	14	80	44	37	39	197
2021/5/21	5244	727	29	13	29	6	22	33	53	46	37	182	168	647	327	31	30	25	3	7	35	91	64	597	39	38	110	415	161	31	15	2	3	111	218	36	7	17	8	17	386	36	7	69	47	15	47	207
2021/5/22	5036	658	19	19	21	7	32	26	49	34	59	181	126	600	268	32	32	55	6	13	48	83	87	616	28	43	96	406	227	39	18	5	6	105	169	36	7	21	9	27	310	16	7	68	35	20	36	231
2021/5/23	4025	605	11	11	10	1	30	21	53	18	54	164	83	532	266	33	64	36	3	8	38	62	69	431	23	24	60	274	110	23	3	4	7	83	160	55	5	17	1	24	262	17	5	49	27	11	23	155
2021/5/24	2714	366	20	9	8	1	14	22	26	27	19	83	82	340	218	21	19	23	4	5	29	50	49	280	9	23	38	216	86	10	4	4	8	41	103	25	5	9	0	15	195	11	7	31	31	5	19	104
2021/5/25	3895	459	34	13	18	8	10	13	50	28	39	128	97	540	200	28	15	101	3	10	14	85	62	417	28	41	61	327	139	28	7	3	8	58	131	29	1	13	11	29	199	16	7	51	36	17	27	256
2021/5/26	4524	551	51	15	22	3	15	28	66	47	66	164	122	744	225	24	26	36	7	16	35	74	79	445	32	42	81	331	140	29	12	0	5	82	166	41	1	9	11	27	211	12	6	50	38	10	26	301
2021/5/27	4119	570	20	16	24	2	11	18	50	43	31	130	119	680	227	23	20	18	0	16	35	72	79	394	27	47	52	309	162	26	8	1	5	74	154	34	2	6	7	38	179	21	15	60	22	6	26	240
2021/5/28	3705	423	32	11	22	0	8	15	47	52	26	105	118	613	260	17	21	41	1	11	13	60	55	383	33	43	42	290	94	19	1	0	4	59	123	16	1	7	4	23	192	7	7	39	18	11	27	311
2021/5/29	3588	442	25	20	17	0	8	16	50	25	33	155	100	541	258	20	19	22	2	5	21	63	58	347	37	49	45	216	95	18	17	2	5	48	103	21	2	9	7	25	190	16	12	30	24	7	29	334
2021/5/30	2867	288	1	9	10	0	8	12	28	26	17	122	93	446	233	19	6	14	0	5	10	55	42	305	19	39	69	197	100	15	5	0	0	27	79	8	1	5	6	25	152	6	13	26	23	1	31	271
2021/5/31	1787	279	11	6	4	0	5	13	16	13	9	67	89	259	139	8	6	25	3	7	11	42	29	145	22	31	23	98	29	15	1	0	2	21	65	14	0	6	1	20	66	3	3	11	13	4	11	142
2021/6/1	2637	254	16	6	20	3	3	5	25	33	19	114	63	471	159	23	14	20	0	8	18	70	43	305	22	29	32	201	112	23	3	1	1	20	50	15	0	9	5	25	81	7	14	32	17	2	25	219
2021/6/2	3032	317	15	17	20	0	7	14	38	27	22	132	109	487	218	18	10	18	7	10	16	79	40	287	23	33	62	213	104	19	8	0	0	37	71	17	1	7	3	27	116	3	10	17	22	3	32	296
2021/6/3	2827	300	10	7	25	2	7	10	22	25	18	122	99	509	215	19	7	9	3	8	18	72	44	288	26	37	46	226	70	20	4	0	2	31	57	12	0	6	1	19	102	6	18	20	12	5	25	243
2021/6/4	2578	203	13	9	30	0	5	11	45	23	20	102	120	472	234	10	7	11	2	21	8	34	34	266	26	41	44	189	75	28	0	0	0	16	59	13	1	2	1	14	79	5	16	10	4	4	26	245
2021/6/5	2650	276	9	9	15	0	7	9	27	25	13	119	137	435	224	13	9	14	1	47	15	43	50	218	23	34	49	174	81	18	2	0	0	20	47	10	3	6	3	19	85	4	29	12	8	0	47	261
2021/6/6	2018	183	2	12	11	0	8	11	34	13	5	81	76	350	249	8	6	15	1	28	11	23	38	169	13	14	46	145	58	9	2	0	2	12	40	3	0	4	0	28	79	0	15	9	7	0	15	183
2021/6/7	1275	147	9	8	2	0	1	13	24	21	10	44	68	237	173	2	4	4	1	12	3	25	23	97	9	15	10	72	22	6	1	0	0	12	29	6	0	2	2	10	27	0	7	5	0	0	8	104
2021/6/8	1882	120	10	6	8	0	1	6	14	28	7	83	81	370	179	6	10	7	0	43	8	22	24	170	16	17	44	190	68	11	1	0	1	8	26	19	0	3	4	7	57	5	12	13	4	2	13	158
2021/6/9	2223	179	4	18	9	1	0	15	24	34	17	121	105	440	201	10	7	4	3	18	15	24	41	247	10	30	64	153	63	11	2	0	0	13	27	15	0	6	2	9	66	1	4	10	6	1	17	176
2021/6/10	2040	182	2	14	9	0	3	12	25	32	7	110	102	436	189	16	5	7	1	32	13	24	39	171	18	16	41	148	50	5	6	0	0	12	32	11	0	10	1	11	42	1	13	9	4	2	11	166
2021/6/11	1933	145	2	16	8	0	1	9	15	26	12	87	112	435	220	9	1	7	3	40	6	22	40	149	15	12	29	134	45	15	1	0	1	12	34	13	3	4	1	8	58	2	9	7	7	5	8	145
2021/6/12	1939	125	3	16	11	1	3	3	84	33	7	83	79	467	247	17	5	1	0	15	10	31	27	123	12	13	35	126	38	10	3	0	1	11	33	7	2	1	0	7	47	0	12	9	7	3	15	156
2021/6/13	1380	82	1	10	7	1	2	13	24	9	3	65	105	302	170	5	5	6	1	9	4	10	30	102	18	7	23	96	23	9	1	0	0	6	40	1	5	2	0	9	37	1	14	2	0	1	15	104
2021/6/14	927	74	0	9	6	0	2	4	12	17	2	41	91	208	141	2	5	5	2	7	2	11	10	46	4	11	8	57	20	3	0	0	1	1	22	3	0	2	0	6	23	1	3	0	1	0	10	54
2021/6/15	1417	87	3	7	10	1	1	3	15	25	7	70	86	337	160	7	5	3	4	14	4	14	23	98	4	14	18	110	44	18	2	0	0	5	14	15	1	7	2	16	35	0	2	7	1	0	11	107
2021/6/16	1698	88	1	10	4	0	5	11	23	15	4	87	113	500	210	5	5	4	3	6	4	13	32	110	7	19	22	108	34	9	0	0	0	8	27	6	3	4	2	6	40	3	7	8	4	0	13	115
2021/6/17	1542	73	0	4	8	0	0	9	15	11	1	78	124	452	184	6	11	7	5	13	5	13	33	99	4	21	17	95	38	13	1	0	0	4	21	0	0	1	5	10	41	0	10	6	2	2	3	97
2021/6/18	1617	76	0	5	4	0	0	13	21	23	3	64	135	453	231	1	15	7	11	35	5	22	30	106	14	4	18	79	36	14	1	0	0	3	30	5	0	3	2	6	26	0	11	6	0	5	9	85
2021/6/19	1508	73	1	7	3	1	3	10	33	14	3	79	119	388	181	1	6	10	8	46	7	17	28	89	4	11	16	111	18	10	1	0	0	6	22	6	0	1	2	10	47	3	8	1	5	1	2	96
2021/6/20	1302	52	0	1	2	4	0	11	17	15	4	72	103	375	162	0	3	1	22	19	10	9	17	84	4	10	16	106	19	12	3	0	0	2	19	7	0	0	0	10	36	0	6	4	1	0	3	61
2021/6/21	863	37	0	0	2	7	0	10	5	15	0	53	85	236	135	0	8	2	20	24	7	5	15	35	5	1	1	42	14	5	0	0	0	1	17	3	2	0	0	8	17	0	3	3	5	0	2	33
2021/6/22	1432	29	0	5	7	9	0	6	19	28	6	93	74	436	163	3	1	6	17	14	7	19	18	96	2	13	12	107	27	23	3	0	0	1	13	5	1	1	0	16	36	1	2	11	0	1	4	97
2021/6/23	1775	49	2	5	10	2	0	12	20	22	3	108	131	620	201	3	8	2	25	17	17	11	38	75	13	9	21	125	22	20	3	0	0	1	16	1	0	1	1	14	32	3	6	7	1	1	2	95
2021/6/24	1666	26	8	10	6	5	0	11	38	19	0	119	129	570	192	2	3	4	25	23	5	13	28	100	11	6	10	116	16	18	5	0	0	2	18	2	1	0	0	5	36	4	7	5	2	2	2	62
2021/6/25	1707	33	2	4	8	12	0	8	56	27	4	100	126	563	221	2	5	1	17	14	5	6	48	66	22	11	10	120	20	17	0	0	1	0	12	6	0	6	2	9	37	0	9	7	2	4	2	82
2021/6/26	1618	47	11	2	5	21	0	18	31	37	5	96	108	535	231	3	2	0	18	12	11	9	36	46	5	2	20	88	32	20	1	0	0	3	5	5	1	0	0	11	40	1	14	2	0	4	6	74
2021/6/27	1278	28	1	8	4	10	0	11	37	20	4	85	108	386	203	0	1	1	11	2	4	2	31	41	2	4	14	96	16	18	1	0	0	1	6	2	0	2	0	9	25	0	10	4	0	0	9	61
2021/6/28	988	27	2	0	5	13	0	13	14	18	1	68	121	317	192	1	0	1	8	6	1	3	11	20	3	1	6	40	4	12	3	0	1	0	9	1	0	0	0	13	17	0	3	2	0	1	5	25
2021/6/29	1377	23	11	3	7	14	0	4	26	19	5	76	92	476	181	0	3	1	12	4	3	5	24	49	4	9	15	101	25	23	4	3	0	0	4	0	1	2	2	10	26	1	12	1	0	7	4	85
2021/6/30	1810	38	10	9	6	13	0	14	27	29	4	109	156	714	209	3	1	1	17	4	5	3	29	53	4	4	26	108	28	20	3	11	0	2	8	8	0	2	0	4	43	0	7	6	0	2	3	67
2021/7/1	1747	39	2	2	14	15	0	23	26	27	1	142	139	674	211	2	1	4	12	5	1	5	37	49	5	4	14	108	32	7	6	1	0	1	10	4	0	0	0	7	26	6	12	1	1	4	4	63
2021/7/2	1768	26	9	12	23	7	2	22	23	29	5	125	149	660	230	5	0	6	15	7	0	7	21	44	6	4	13	123	32	17	1	3	0	4	7	7	0	1	1	10	24	2	8	1	0	5	11	61
2021/7/3	1862	30	7	14	12	7	5	13	28	28	6	115	157	715	254	6	0	8	9	11	2	4	18	45	7	4	19	148	22	11	3	4	0	0	7	5	1	1	0	3	36	2	7	2	2	2	6	76
2021/7/4	1480	39	2	6	12	3	1	22	30	11	3	124	141	518	226	9	0	5	3	0	0	9	13	64	4	4	18	88	27	5	0	3	0	1	7	2	0	1	0	7	28	0	4	3	0	0	3	34
2021/7/5	1019	29	1	17	4	1	0	12	12	14	1	76	112	342	180	4	3	11	4	1	2	2	13	21	2	0	6	77	13	3	0	2	1	0	5	1	0	0	0	1	16	0	1	1	0	0	1	27
2021/7/6	1659	34	5	7	15	7	0	11	17	25	2	137	138	592	198	7	4	7	4	10	4	3	24	52	5	9	20	136	33	12	0	0	1	3	7	2	1	4	0	7	43	2	0	0	1	1	7	62
2021/7/7	2178	67	5	9	16	3	2	27	24	14	6	157	139	920	250	13	2	9	6	4	4	4	33	85	10	8	24	151	36	9	4	1	1	4	6	1	0	0	0	8	43	2	2	2	1	2	6	58
2021/7/8	2242	62	7	8	25	11	2	17	26	19	6	155	200	896	322	9	5	13	6	5	5	4	34	49	10	11	19	125	50	13	3	0	4	2	9	6	0	2	0	9	41	1	4	0	5	3	4	35
2021/7/9	2255	50	0	12	25	2	12	20	35	17	5	150	179	823	355	6	1	14	4	9	3	4	43	66	15	8	33	143	38	20	3	0	1	4	10	2	2	6	0	4	60	0	2	0	3	0	11	55
2021/7/10	2453	64	0	8	26	4	13	25	37	20	14	147	204	951	310	12	1	15	22	3	2	7	37	64	7	14	24	200	45	22	1	0	0	4	5	2	1	2	1	9	54	0	4	3	0	1	4	64
2021/7/11	2019	56	1	14	21	4	4	16	35	13	1	163	183	613	389	14	0	11	16	4	1	4	13	64	17	5	27	166	44	9	6	1	0	3	8	2	5	4	2	7	35	0	0	1	0	2	5	30
2021/7/12	1495	47	2	12	13	2	6	9	20	10	5	110	114	503	280	3	1	11	4	11	3	8	20	42	4	4	20	104	17	9	2	0	1	6	9	0	0	1	0	2	44	1	0	1	1	1	4	28
2021/7/13	2375	60	7	12	30	3	3	9	36	28	9	178	180	829	308	6	7	16	6	2	2	9	44	70	10	9	18	225	80	22	3	1	1	6	5	2	2	1	3	6	50	1	3	2	1	3	2	65
2021/7/14	3172	75	6	8	41	6	2	16	37	18	6	243	208	1150	361	18	2	33	4	2	5	19	40	71	33	11	46	349	77	22	1	15	2	10	15	3	5	3	3	10	94	3	4	4	1	3	5	82
2021/7/15	3410	85	7	6	45	5	3	17	48	13	7	328	253	1309	403	19	4	21	6	1	1	5	43	74	11	11	32	324	77	16	6	10	2	19	11	1	2	1	13	9	71	6	8	3	7	1	6	60
2021/7/16	3425	73	3	9	48	9	6	14	60	26	9	290	277	1272	446	14	3	41	3	5	4	19	42	67	20	11	38	254	81	20	2	12	9	11	16	4	4	4	6	14	58	9	12	8	6	0	10	76
2021/7/17	3872	111	8	10	34	8	3	16	45	48	12	318	244	1411	539	18	4	33	4	3	6	5	27	75	33	9	52	380	122	18	6	29	7	9	16	6	13	1	5	8	60	4	8	10	3	3	7	81
2021/7/18	3092	107	7	10	19	2	0	16	34	12	9	285	254	1008	460	11	6	23	5	3	5	6	21	94	10	7	51	262	75	19	12	15	8	9	17	2	8	3	6	10	79	3	8	6	4	5	6	70
2021/7/19	2327	70	0	4	11	0	0	11	27	23	10	199	234	727	412	8	2	25	0	3	6	2	12	36	7	11	29	224	39	18	6	8	17	14	14	0	5	0	2	5	46	8	10	1	3	1	2	35
2021/7/20	3749	104	20	6	20	3	1	8	57	20	14	314	199	1391	433	36	15	23	3	7	5	14	47	94	18	9	39	313	129	26	3	13	18	16	15	3	6	4	4	8	91	9	9	5	12	5	6	154
2021/7/21	4938	118	3	9	28	7	2	23	77	42	33	381	302	1839	521	24	9	66	2	7	9	11	57	109	22	13	80	491	120	38	8	17	19	33	46	4	5	8	8	5	136	7	8	10	1	7	5	168
2021/7/22	5380	140	4	5	18	2	4	14	86	33	17	510	343	1984	630	37	12	62	8	14	8	14	78	146	27	22	70	461	149	30	10	11	10	33	25	4	5	4	5	7	139	8	9	14	2	5	9	152
2021/7/23	4207	79	2	8	20	2	0	24	54	40	25	401	334	1367	652	14	15	47	6	14	5	15	54	69	11	14	53	379	61	13	16	7	7	28	29	0	8	4	4	7	152	4	12	18	5	9	19	100
2021/7/24	3596	118	0	12	5	2	1	23	44	31	24	345	301	1148	547	28	3	35	5	12	8	12	58	69	11	11	34	283	71	14	10	7	7	31	21	2	5	4	6	2	99	3	1	16	11	9	8	99
2021/7/25	5027	113	8	13	24	4	0	37	63	43	32	449	279	1785	531	23	15	71	27	24	10	7	72	108	16	12	80	471	138	19	9	9	6	27	24	5	4	5	16	5	162	2	11	31	3	3	22	209
2021/7/26	4676	137	3	11	10	2	0	52	86	53	22	449	508	1449	539	25	15	79	18	11	13	15	58	70	16	25	76	374	75	23	9	9	7	23	31	7	3	2	12	5	172	3	8	34	6	2	13	116
2021/7/27	7660	138	9	10	26	1	6	41	96	108	54	593	405	2889	758	41	7	72	13	23	23	18	99	174	21	31	96	741	260	45	16	14	8	35	35	9	7	8	10	10	236	14	20	44	12	13	18	353
2021/7/28	9625	227	8	17	44	4	3	80	193	102	74	869	577	3234	1051	51	21	119	17	23	16	31	120	265	37	50	175	798	253	51	27	11	9	58	53	10	7	11	15	22	405	19	24	55	12	10	24	343
2021/7/29	10744	260	25	12	36	5	18	86	166	142	103	864	576	3920	1164	53	24	93	27	28	29	23	108	250	34	32	164	932	280	58	43	28	14	59	65	16	7	33	19	25	366	25	21	63	20	16	22	390
2021/7/30	10816	250	15	19	50	7	7	87	222	120	105	853	753	3386	1418	42	37	110	30	31	35	34	121	230	33	60	167	882	265	54	38	47	17	77	54	27	16	15	11	17	478	25	39	91	21	15	23	382
2021/7/31	12396	284	22	21	65	7	15	84	172	170	132	1036	792	4143	1580	58	27	90	29	30	41	19	168	287	44	45	199	1040	329	59	34	15	8	65	65	17	10	43	19	14	504	23	16	82	23	14	21	435
2021/8/1	10241	267	14	9	37	1	12	76	202	63	110	898	767	3134	1257	48	21	81	25	43	39	26	95	231	37	44	166	890	316	77	33	26	11	94	56	9	5	34	8	11	434	13	34	51	29	10	31	366
2021/8/2	8405	217	13	14	31	3	15	75	172	75	38	762	785	2282	1686	31	14	56	34	46	37	18	72	147	32	55	120	448	165	35	40	14	10	50	46	3	11	28	8	10	358	22	12	49	17	22	20	207
2021/8/3	12138	211	26	21	74	6	32	114	197	139	144	1053	781	3798	1298	61	19	85	43	47	44	54	159	258	67	79	189	1078	441	76	33	25	5	78	58	15	7	29	31	14	510	19	44	110	22	33	45	466
2021/8/4	14311	366	16	19	80	8	21	95	290	178	174	1188	837	4316	1484	78	31	118	28	49	61	44	202	376	74	103	277	1224	421	89	39	34	9	131	114	27	11	27	32	6	752	31	28	116	34	29	44	600
2021/8/5	15318	342	26	13	103	6	33	106	185	135	129	1220	940	5149	1844	72	53	73	22	67	63	59	181	364	57	79	273	1085	459	90	25	44	16	89	94	17	12	33	40	13	718	44	51	127	31	36	51	649
2021/8/6	15781	283	27	28	126	13	40	79	283	138	119	1215	1057	4688	2082	88	64	78	35	73	60	47	224	387	97	89	289	1310	474	101	30	36	6	101	106	21	5	41	39	23	838	34	45	128	51	33	87	563
2021/8/7	15828	347	30	39	106	16	37	99	256	164	184	1449	1075	4652	1893	81	46	82	32	79	49	69	236	459	83	117	270	1123	500	97	37	18	8	120	117	31	9	59	56	12	742	38	55	150	48	40	71	547
2021/8/8	14536	308	22	21	96	14	28	81	299	98	125	1364	987	4139	1860	73	47	55	26	44	41	49	206	375	73	89	332	1164	449	88	25	18	7	87	107	24	9	50	30	9	701	34	37	82	42	43	104	574
2021/8/9	12132	310	11	13	59	9	19	81	217	95	80	1160	949	2972	2166	50	33	71	30	37	42	57	163	256	62	71	271	995	275	58	20	17	17	87	66	20	6	26	29	0	624	24	38	83	38	32	66	327
2021/8/10	10722	347	26	26	87	8	15	57	223	101	102	1166	858	2775	1572	80	35	33	21	38	40	59	177	259	55	89	107	697	228	60	19	6	13	64	58	32	8	38	33	9	458	52	27	90	39	23	82	330
2021/8/11	16003	351	77	40	142	13	43	91	180	166	175	1227	953	4425	1561	74	46	75	15	54	73	124	288	516	111	162	341	1489	608	138	36	23	18	137	112	47	5	65	85	20	736	73	55	181	61	44	108	639
2021/8/12	19048	480	42	36	221	12	26	230	274	171	179	1528	1038	5133	1807	104	71	98	18	66	84	125	354	703	131	164	372	1654	728	114	31	21	11	217	161	57	11	60	69	24	1040	89	74	189	83	61	154	733
2021/8/13	20531	454	45	54	213	25	37	116	334	174	268	1695	1089	5908	2281	129	63	93	19	73	109	140	379	638	137	155	450	1561	679	134	45	23	34	167	196	61	19	66	91	26	951	94	63	207	94	63	158	721
2021/8/14	20231	479	56	51	153	20	29	121	391	195	187	1800	1272	5249	2356	98	60	86	29	83	100	124	318	698	148	179	378	1828	628	103	40	6	14	199	202	69	17	107	52	24	890	85	71	191	87	46	164	748
2021/8/15	17902	366	11	42	165	11	20	115	238	112	191	1773	1373	4358	2079	75	70	74	31	62	99	130	393	609	151	114	413	1764	517	120	51	24	21	169	135	38	19	49	58	27	680	40	38	158	93	28	140	658
2021/8/16	15004	357	16	26	72	8	17	64	186	76	128	1301	1607	3119	2584	58	77	46	17	56	60	122	247	571	108	120	321	964	402	91	42	10	30	142	144	47	19	57	71	20	683	114	37	152	85	41	151	338
2021/8/17	20106	410	91	43	211	29	44	99	260	177	238	1633	1303	4534	2017	69	78	66	34	89	85	329	435	967	208	176	419	1856	852	133	67	24	32	163	226	75	36	83	79	40	716	120	104	271	148	111	245	681
2021/8/18	24121	595	57	47	271	29	51	117	345	200	340	1451	1692	5567	2021	116	121	89	29	93	152	343	590	1227	276	207	421	2296	1088	162	64	22	27	307	303	105	37	65	91	64	1253	182	89	264	162	125	201	767
2021/8/19	25348	575	79	46	231	39	40	95	296	273	339	2169	1406	5729	2340	132	147	83	31	84	158	328	676	1221	311	232	406	2443	1076	173	84	14	19	254	362	119	52	111	102	80	1134	144	114	266	198	121	251	765
2021/8/20	25978	523	74	63	292	38	53	108	355	262	310	1824	1777	5529	2878	107	117	82	37	103	136	311	620	1347	388	210	546	2585	903	190	90	22	17	274	375	94	28	105	77	78	1195	139	94	317	214	106	242	743
2021/8/21	25705	579	83	25	273	36	69	109	364	244	393	1875	1760	5247	2705	127	132	69	30	86	150	358	632	1445	427	229	547	2556	1024	188	80	26	15	251	381	86	54	90	69	87	1070	122	86	247	215	158	231	675
2021/8/22	22247	529	61	20	197	27	45	94	334	195	228	1695	1245	4448	2524	85	105	66	31	87	122	277	479	1202	432	152	542	2221	1038	194	74	16	13	246	333	64	55	88	66	81	1144	83	68	175	206	116	160	584
2021/8/23	16927	420	25	3	162	22	32	96	276	101	123	1331	1503	2537	2579	66	70	48	28	58	77	185	321	1059	268	172	367	1557	538	147	67	17	37	167	294	56	47	61	60	42	895	118	60	178	154	75	147	281
2021/8/24	21705	426	81	39	153	50	43	74	247	223	291	1316	1133	4328	1946	113	68	70	41	86	93	391	545	1617	341	234	587	2368	1078	223	90	11	44	160	287	80	49	95	72	88	879	96	73	240	157	136	191	752
2021/8/25	24440	568	104	40	301	37	35	95	275	218	289	1614	1449	4334	2304	159	120	67	56	85	125	389	638	1815	431	220	531	2807	1085	184	85	30	39	302	354	61	56	90	76	111	1094	124	73	226	186	114	240	804
2021/8/26	24957	504	139	30	227	38	37	88	271	227	280	1707	1396	4783	2632	125	91	56	48	72	107	387	548	2141	515	214	605	2829	1006	205	75	36	18	206	356	76	64	96	54	106	991	103	50	260	163	127	192	676
2021/8/27	24348	382	103	41	203	19	27	110	328	167	273	1524	1487	4350	2662	136	86	64	47	76	117	311	640	2346	423	214	524	2814	1059	192	55	20	25	248	371	74	60	84	54	93	996	96	65	250	178	116	148	690
2021/8/28	22765	457	97	42	184	26	53	93	281	205	288	1608	1629	3691	2377	115	76	59	41	77	101	347	603	1891	415	178	538	2641	1048	222	71	20	33	210	339	81	50	68	54	70	953	69	74	259	147	74	157	653
2021/8/29	19315	359	67	58	128	14	30	70	221	154	153	1462	1202	3124	2362	82	46	58	32	48	58	270	499	1383	343	161	466	2389	914	210	38	29	19	188	284	53	59	55	37	54	957	59	55	159	117	81	128	580
2021/8/30	13679	266	54	18	79	8	20	47	227	69	54	1106	1028	1969	1719	53	42	26	29	45	40	207	240	1507	181	113	338	1604	433	161	42	14	31	151	256	43	52	40	49	48	626	52	41	121	122	52	49	207
2021/8/31	17713	305	84	35	128	19	28	57	160	132	200	996	1278	2926	1541	63	36	40	32	72	62	326	475	1610	236	139	442	2346	1024	196	68	25	30	139	253	70	39	62	49	92	685	81	52	238	108	105	78	551
2021/9/1	20022	351	133	44	171	11	29	75	215	164	173	1201	1134	3176	1921	78	46	64	26	42	78	285	480	1876	269	183	529	3004	1017	216	68	13	26	218	266	77	48	65	25	60	1017	82	60	180	127	68	96	535
2021/9/2	18203	314	100	44	147	18	39	74	220	114	174	1113	1088	3097	1738	64	37	41	17	45	58	231	429	1718	248	232	476	2501	953	193	57	21	27	163	229	54	44	58	31	53	794	50	70	171	115	89	91	563
2021/9/3	16696	251	64	48	104	13	14	47	262	136	131	923	1160	2534	1868	39	38	33	25	41	54	237	420	1720	219	137	372	2303	869	169	56	17	13	185	237	52	34	41	36	74	732	72	64	130	83	55	86	498
2021/9/4	16007	224	73	42	97	15	20	53	263	117	113	1075	1202	2370	1632	56	47	25	23	47	45	190	301	1776	161	98	405	2353	755	142	74	15	11	141	245	66	25	30	26	63	641	43	34	129	73	49	67	555
2021/9/5	12866	218	56	42	61	6	13	27	259	82	87	817	1128	1854	1242	60	24	20	34	30	43	164	221	1376	137	69	339	1819	696	156	39	12	2	133	136	42	30	30	26	41	588	48	49	93	62	39	54	362
2021/9/6	8241	123	20	25	34	9	12	37	158	89	46	450	665	974	971	23	24	17	12	27	27	128	135	1190	109	85	258	924	357	116	26	9	13	68	145	22	32	16	13	25	420	20	19	82	52	24	43	167
2021/9/7	10596	137	60	22	73	10	24	29	125	96	86	647	647	1634	738	43	21	25	25	41	30	202	213	1217	120	83	290	1649	620	116	42	11	20	62	136	31	30	26	22	37	424	28	47	117	55	46	56	383
2021/9/8	12373	180	72	22	80	16	14	39	205	109	116	778	608	1840	1099	57	22	18	16	36	37	178	220	1289	111	71	377	2011	850	139	32	8	14	113	150	30	28	21	26	37	572	30	52	94	48	42	53	413
2021/9/9	10374	144	74	28	70	17	25	41	183	104	74	697	589	1677	803	68	14	28	28	31	32	130	173	1169	129	67	270	1488	673	86	21	14	9	72	146	29	40	17	38	40	429	24	33	86	50	30	50	334
2021/9/10	8865	117	44	21	45	6	18	46	163	96	75	556	461	1246	829	58	8	30	27	21	33	112	176	1031	96	57	190	1309	526	86	33	13	6	83	148	24	36	16	19	33	438	21	21	66	38	27	59	301
2021/9/11	8804	156	44	24	77	12	16	36	140	89	56	780	428	1276	861	53	22	35	17	11	28	153	134	970	85	63	198	1263	506	85	20	12	12	46	110	25	29	9	24	32	377	21	32	71	32	21	46	267
2021/9/12	6890	116	46	23	33	17	18	37	134	55	48	504	398	1072	669	25	6	22	26	28	37	65	99	613	60	24	178	1147	397	59	11	3	1	63	88	10	26	8	7	14	281	15	10	38	33	17	36	273
2021/9/13	3799	55	23	8	34	6	5	31	114	44	15	251	294	615	529	8	5	15	7	17	31	45	49	220	38	32	84	452	191	39	9	2	2	24	55	10	13	3	8	9	136	10	33	23	25	19	21	140
2021/9/14	6383	91	49	11	62	11	15	27	78	83	57	506	337	1011	485	35	10	23	17	23	28	75	139	643	68	48	102	942	451	68	21	17	2	38	87	5	15	7	16	14	204	17	22	52	28	23	36	284
2021/9/15	6881	110	55	18	60	5	9	22	120	74	39	513	353	1058	488	39	18	28	8	14	39	87	176	695	56	44	176	1160	367	75	12	4	6	50	124	16	19	9	19	11	307	13	19	36	26	20	30	254
2021/9/16	5685	94	39	13	42	12	7	16	139	74	36	360	296	832	534	33	6	19	14	10	44	67	157	585	44	44	139	858	301	86	18	10	9	44	88	24	9	11	10	4	198	7	15	36	24	19	30	228
2021/9/17	4857	84	36	3	33	2	4	14	107	50	32	348	245	790	547	34	8	14	17	8	38	73	95	399	31	51	115	735	266	35	25	4	4	25	62	7	16	13	4	5	169	10	14	35	23	17	25	185
2021/9/18	4723	77	76	14	34	2	3	17	105	53	26	261	220	865	452	44	6	19	12	11	25	72	82	432	43	30	108	666	302	56	7	3	2	37	65	13	9	16	17	8	130	7	5	65	24	12	15	175
2021/9/19	3466	75	15	7	18	12	1	9	91	30	36	224	213	563	394	27	8	13	7	4	26	34	48	352	31	21	72	467	187	23	10	0	7	21	47	11	7	4	11	4	132	4	17	30	19	12	15	107
2021/9/20	2230	50	31	2	18	8	3	6	63	27	16	155	156	301	257	17	4	14	9	12	8	43	20	204	24	12	43	268	117	19	7	1	9	9	32	7	9	4	4	9	86	5	16	21	14	6	4	80
2021/9/21	1793	36	20	2	20	2	1	12	38	25	35	121	92	258	188	12	5	8	8	6	7	36	17	190	7	12	30	245	76	23	5	0	11	3	36	11	4	4	6	6	56	6	17	20	11	6	4	55
2021/9/22	3378	56	19	2	17	5	3	4	27	46	33	192	140	538	173	24	7	12	41	15	11	54	68	396	20	23	62	591	267	44	5	1	4	21	59	8	4	8	16	14	106	13	15	32	14	5	4	159
2021/9/23	3633	76	32	5	31	10	7	12	50	48	38	239	165	533	259	39	10	8	7	21	17	45	65	337	33	43	116	540	272	39	11	0	3	23	56	9	10	7	22	6	181	6	5	25	19	7	5	141
2021/9/24	1970	63	34	0	25	1	2	7	71	17	14	141	119	239	251	20	2	7	4	16	14	26	27	131	12	12	34	240	115	21	26	1	1	13	42	9	4	4	16	10	67	5	3	11	23	7	2	61
2021/9/25	2709	63	32	1	38	3	19	2	16	40	27	211	150	382	193	24	9	11	3	27	9	40	27	251	17	27	50	425	206	32	10	0	3	13	30	9	9	5	18	6	74	11	8	28	15	15	5	115
2021/9/26	2146	54	14	2	16	0	1	9	47	26	17	131	106	302	193	22	4	10	8	16	12	30	32	200	25	11	52	386	115	23	4	0	6	10	33	4	4	1	10	0	88	4	8	14	18	5	2	71
2021/9/27	1159	19	5	1	6	1	1	3	31	20	9	78	83	155	123	6	4	3	8	4	9	17	14	99	8	11	23	141	78	7	5	0	13	2	28	2	1	0	2	3	46	12	9	10	16	1	2	40
2021/9/28	1743	26	25	0	12	6	1	3	25	19	14	97	76	250	128	21	9	12	3	9	5	49	38	148	13	30	49	281	127	20	6	2	8	4	42	9	2	3	10	4	43	8	5	17	19	1	7	57
2021/9/29	1980	45	23	1	21	0	1	4	44	42	15	153	77	268	130	28	5	8	12	4	12	28	33	148	12	24	53	398	118	17	2	0	2	17	37	7	12	5	7	7	44	8	7	19	10	3	1	68
2021/9/30	1571	26	23	0	14	2	1	5	20	20	8	94	83	219	129	18	4	13	7	5	8	43	25	126	11	12	41	264	109	13	6	0	5	10	38	11	5	0	14	3	37	6	6	15	5	1	2	64
2021/10/1	1444	32	10	3	8	2	7	3	28	17	11	105	75	196	115	20	1	30	0	12	15	38	14	87	11	20	35	241	83	10	9	3	5	10	32	4	3	1	19	2	45	13	8	6	8	1	5	41
2021/10/2	1226	25	10	0	5	11	0	3	19	20	14	73	66	197	82	20	2	15	9	3	10	21	19	80	3	18	34	184	89	12	5	1	1	7	22	2	2	3	12	4	45	5	7	7	10	3	3	43
2021/10/3	940	9	3	0	4	5	2	2	9	9	9	50	58	161	86	10	1	9	8	0	11	8	4	61	5	6	28	136	59	10	5	1	1	6	39	11	5	1	13	1	43	3	3	6	10	0	0	29
2021/10/4	571	5	1	0	3	6	0	1	15	16	2	42	42	87	51	11	6	2	2	1	1	19	6	17	3	7	9	96	26	6	3	1	0	12	13	5	3	1	6	2	15	1	8	3	3	1	2	9
2021/10/5	1055	20	10	1	5	2	2	3	12	7	9	67	52	140	77	9	7	8	3	1	5	15	4	127	8	14	19	176	71	16	4	1	7	7	24	7	6	3	14	2	20	4	7	7	6	5	3	38
2021/10/6	1099	16	16	2	2	2	1	1	25	18	8	75	52	149	86	13	5	0	1	3	12	27	14	76	15	5	32	209	76	12	8	1	0	18	24	1	1	1	5	1	23	6	8	7	10	1	1	30
2021/10/7	985	14	4	0	4	1	0	7	16	17	9	68	43	143	102	8	4	1	5	1	6	26	8	59	15	5	26	165	87	10	5	2	0	8	17	3	1	1	8	3	24	6	12	9	11	2	4	15
2021/10/8	823	21	2	0	3	0	0	1	12	13	7	25	35	135	65	8	4	1	3	1	10	14	6	52	12	5	25	166	60	18	1	4	0	9	11	10	1	0	11	1	16	4	5	0	14	0	3	29
2021/10/9	770	24	19	0	3	1	0	0	19	12	10	37	35	82	81	6	8	2	3	5	8	27	9	49	10	6	19	124	45	8	2	0	0	4	14	13	2	0	13	0	27	5	4	5	9	1	4	15
2021/10/10	577	17	7	1	1	1	1	26	17	8	8	28	30	59	54	6	0	2	4	0	3	18	5	27	7	1	24	105	27	4	0	0	0	3	12	3	0	0	10	0	30	4	5	2	2	1	0	14
2021/10/11	350	16	0	0	0	0	0	1	3	2	7	21	25	49	49	2	2	2	1	0	2	20	5	13	4	1	8	49	11	3	1	0	1	6	6	1	1	1	10	1	12	3	1	1	1	1	0	7
2021/10/12	621	16	31	0	3	0	1	0	6	13	5	25	27	73	46	5	8	1	7	0	4	9	4	40	3	3	11	103	52	8	2	3	0	8	13	13	1	0	10	5	14	3	5	3	2	1	5	29
2021/10/13	743	21	34	0	0	0	7	4	11	7	14	51	36	71	50	1	4	7	0	0	7	18	5	48	7	1	20	125	39	16	1	4	4	10	29	10	0	2	7	0	29	1	3	3	2	0	2	32
2021/10/14	617	45	8	0	3	0	5	1	5	5	2	35	19	61	52	3	24	2	6	3	5	12	4	30	5	6	9	112	30	17	2	0	1	3	29	1	0	0	7	3	18	0	4	1	1	0	5	33
2021/10/15	537	27	19	0	1	0	4	3	9	6	4	26	17	57	33	5	8	3	1	0	2	7	6	35	9	4	12	65	26	9	1	1	10	7	25	3	1	0	5	2	22	0	5	18	1	3	4	31
2021/10/16	506	24	4	0	3	1	0	3	5	7	9	22	9	65	35	3	3	1	0	2	7	7	6	38	6	8	10	78	17	6	0	0	13	4	19	9	3	0	7	3	17	2	6	13	2	0	4	25
2021/10/17	394	38	0	0	1	0	4	2	5	1	3	19	17	38	37	1	3	2	1	0	0	6	4	21	2	2	7	71	31	3	0	0	0	6	15	5	0	1	6	4	10	2	11	8	0	0	0	7
2021/10/18	226	11	0	0	0	0	0	0	1	1	1	14	6	28	23	0	1	1	0	2	2	10	4	10	0	3	1	29	7	4	0	2	2	4	6	4	0	0	3	8	11	5	6	0	0	0	0	16
2021/10/19	388	12	6	0	0	0	9	1	6	6	6	17	12	34	10	1	0	1	2	2	4	10	6	14	2	5	7	83	29	4	1	1	8	9	8	3	0	1	4	2	21	4	6	0	0	1	1	29
2021/10/20	370	14	1	0	0	1	1	0	7	5	6	12	12	39	16	1	1	3	1	0	5	5	7	28	4	4	8	73	25	10	1	0	0	8	16	4	0	0	4	2	9	5	5	4	2	1	0	20
2021/10/21	323	11	5	0	0	1	0	1	6	3	4	11	21	36	39	2	0	8	0	0	2	8	4	20	6	5	5	42	28	2	0	0	0	3	11	1	0	1	7	4	5	2	0	1	0	0	0	18
2021/10/22	334	15	2	0	1	0	2	2	5	1	15	17	5	25	24	1	0	3	0	1	5	10	0	36	3	6	10	51	26	2	2	0	3	2	10	4	0	1	2	3	11	9	2	3	0	0	0	14
2021/10/23	265	5	1	0	1	3	0	0	3	2	2	17	13	28	9	2	3	2	2	3	3	6	1	22	3	6	8	46	24	5	0	0	0	2	7	3	1	1	6	0	9	4	1	2	0	0	0	9
2021/10/24	213	18	2	0	0	0	0	0	0	1	10	6	2	16	11	1	0	3	0	0	1	5	2	16	3	6	4	38	17	4	0	0	0	3	4	4	0	1	4	2	5	7	0	0	4	0	0	13
2021/10/25	150	1	1	0	3	0	0	0	0	1	2	3	3	17	7	1	1	0	0	0	4	5	0	8	3	3	11	26	19	3	1	0	0	2	7	1	0	0	4	0	3	4	1	0	0	0	0	5
2021/10/26	321	13	2	0	0	0	3	0	3	2	5	8	10	28	13	5	2	1	0	0	8	7	1	37	9	7	10	50	35	10	1	1	8	3	9	2	0	1	5	0	3	0	3	0	0	0	4	12
2021/10/27	311	9	2	0	0	1	1	0	1	0	9	14	7	36	15	4	3	2	0	1	0	10	1	23	0	5	1	66	18	5	0	3	9	11	7	1	0	0	10	2	7	2	4	4	0	0	0	17
2021/10/28	283	5	0	0	1	0	0	1	2	1	8	15	9	21	16	1	12	4	0	0	3	4	1	24	2	1	8	61	20	3	1	0	12	6	7	6	1	0	7	0	5	1	5	0	0	0	0	9
2021/10/29	283	8	0	0	2	3	0	0	4	2	15	12	7	21	8	1	4	1	0	0	3	14	2	19	4	1	4	52	23	5	0	2	4	9	6	10	0	0	6	2	19	1	2	1	0	0	0	6
2021/10/30	290	8	0	0	3	3	0	0	6	1	3	13	13	21	7	1	6	0	1	0	1	13	3	21	4	4	5	49	18	6	1	0	9	9	14	4	0	0	6	4	18	0	3	1	0	0	0	11
2021/10/31	222	11	1	0	2	2	0	0	3	2	5	12	3	21	9	0	1	0	5	0	0	4	1	17	4	1	7	45	12	7	1	0	3	8	11	5	1	0	1	1	12	0	2	0	0	0	0	2
2021/11/1	77	3	1	0	0	0	0	0	0	0	2	3	3	9	6	0	0	0	3	0	1	4	0	6	0	0	3	7	2	0	0	0	3	5	5	1	1	0	1	0	5	1	1	0	0	0	0	1
2021/11/2	208	14	1	0	2	0	1	0	1	0	3	7	12	18	10	0	1	0	0	0	0	10	3	12	7	1	3	36	11	3	2	0	2	14	5	4	0	0	7	1	4	1	0	0	0	0	1	11
2021/11/3	253	13	0	0	1	0	2	0	1	2	12	7	8	24	6	4	0	0	0	0	1	18	5	18	5	0	4	53	25	3	0	0	0	12	7	0	0	0	2	0	12	2	1	0	0	0	0	5
2021/11/4	139	4	0	0	0	1	0	0	1	0	0	6	5	14	22	0	0	0	0	0	1	9	0	2	0	2	3	20	10	4	0	0	2	18	3	0	0	0	0	0	3	1	0	0	0	0	0	8
2021/11/5	233	13	0	0	1	0	0	1	1	2	1	10	7	25	9	0	15	0	0	0	1	17	1	15	3	1	4	32	17	3	0	0	2	12	6	7	0	0	5	0	6	0	1	1	0	0	0	14
2021/11/6	235	13	0	0	3	0	0	0	2	5	2	6	10	29	14	3	0	0	0	0	1	17	2	14	2	2	5	39	23	1	0	0	3	14	7	3	0	0	5	0	4	3	0	0	0	0	0	3
2021/11/7	146	10	0	0	0	1	0	1	4	0	1	2	3	20	9	0	0	0	0	0	2	5	2	12	0	1	5	39	2	3	0	0	0	10	1	4	0	0	3	0	2	0	0	0	0	0	0	4
2021/11/8	102	6	0	0	0	1	0	0	1	2	1	3	4	14	11	0	0	0	1	0	1	2	0	8	0	0	0	15	5	0	0	0	0	6	12	6	0	0	1	0	1	0	0	0	0	0	0	1
2021/11/9	195	13	1	0	0	2	0	0	2	3	3	14	9	28	12	1	0	0	1	0	1	5	5	6	0	1	8	28	15	5	1	0	0	11	5	2	2	0	1	0	4	2	0	0	0	0	0	4
2021/11/10	196	8	0	0	1	6	0	1	3	0	3	17	7	22	13	1	0	2	0	0	1	6	1	10	0	0	7	26	15	7	0	0	0	14	6	5	0	0	2	0	6	1	0	0	0	0	0	5
2021/11/11	212	8	0	0	0	5	0	0	3	1	1	8	7	31	14	2	0	0	0	0	1	4	1	11	0	1	7	64	3	5	0	0	0	9	8	11	1	0	0	0	3	0	0	0	0	0	0	3
2021/11/12	190	22	1	0	0	1	0	0	6	0	4	9	9	20	19	1	0	1	0	0	0	5	2	16	0	1	7	26	10	0	1	1	0	6	5	2	0	1	0	1	10	0	0	0	0	0	0	3
2021/11/13	192	19	0	0	1	0	0	0	4	3	1	10	11	22	15	2	0	1	0	0	0	1	8	8	1	1	8	30	15	0	0	0	0	14	7	1	1	1	0	0	5	0	0	1	0	0	0	1
2021/11/14	128	9	0	1	0	0	0	0	1	1	2	8	5	22	12	0	0	0	0	0	0	2	0	13	0	0	4	18	6	0	1	0	0	9	0	1	0	0	1	0	10	0	0	1	0	0	0	1
2021/11/15	74	3	0	0	0	0	0	0	2	2	0	11	3	7	18	1	0	0	0	0	0	1	0	2	0	2	1	8	3	0	1	0	0	3	2	0	0	0	0	0	4	0	0	0	0	0	0	0
2021/11/16	148	35	0	0	0	0	0	0	1	2	4	13	7	15	9	1	0	0	0	0	0	0	2	10	0	3	2	13	12	1	0	0	0	7	2	0	0	0	0	0	5	1	0	0	0	0	0	3
2021/11/17	188	40	0	0	0	0	0	0	1	5	2	16	6	26	18	0	0	0	0	0	0	3	2	11	1	4	4	18	5	3	0	0	0	17	1	1	0	0	0	0	3	1	0	0	0	0	0	0
2021/11/18	160	20	0	0	0	0	1	0	2	2	7	1	7	20	21	0	0	1	0	0	0	0	0	6	1	2	12	28	2	1	0	0	0	12	3	0	0	0	0	0	11	0	0	0	0	0	0	0
2021/11/19	151	17	0	0	0	0	2	1	4	2	4	12	2	16	27	2	0	0	0	0	0	0	0	6	0	0	1	26	3	3	0	0	0	8	2	0	0	0	0	0	10	0	1	0	0	0	0	2
2021/11/20	108	12	0	0	1	0	0	0	0	0	3	3	3	16	8	2	0	0	0	0	0	1	0	5	0	2	5	17	3	0	0	0	0	5	3	1	0	0	0	0	17	0	0	0	0	0	0	1
2021/11/21	139	25	0	0	0	0	0	0	3	0	3	7	6	20	18	3	0	0	0	0	0	1	1	5	1	0	3	18	8	0	0	0	0	6	0	0	0	0	0	0	10	0	0	0	0	0	1	0
2021/11/22	41	6	0	0	0	0	0	0	1	0	0	3	4	6	10	1	0	0	0	1	0	0	0	0	0	0	0	5	0	0	0	0	0	0	0	0	0	0	0	0	3	0	0	0	0	0	0	1
2021/11/23	112	14	0	0	2	0	1	0	0	1	0	6	2	16	9	1	0	0	0	0	0	2	3	17	0	0	2	13	6	0	1	0	1	1	1	0	0	0	1	0	10	0	0	0	0	0	0	2
2021/11/24	66	10	0	0	0	0	0	0	0	0	1	3	2	5	11	1	0	0	0	0	0	2	0	1	0	0	5	9	3	0	0	0	0	5	3	0	0	0	0	0	5	0	0	0	0	0	0	0
2021/11/25	111	12	0	0	2	0	0	0	0	0	3	10	3	26	5	1	0	0	0	0	0	1	2	10	0	0	1	13	6	0	0	0	0	4	1	0	0	0	2	0	7	0	0	0	0	0	0	2
2021/11/26	120	18	0	0	0	0	0	1	1	0	3	6	8	19	10	0	0	1	0	0	0	3	0	4	1	0	0	14	5	0	0	0	0	9	5	0	0	0	0	0	8	0	0	0	1	0	0	3
2021/11/27	122	11	0	0	0	0	1	0	1	0	8	10	2	16	11	2	1	0	0	0	0	3	0	10	1	0	0	19	4	2	2	0	0	3	6	0	0	0	0	0	7	0	0	0	0	0	0	2
2021/11/28	62	8	0	0	0	0	0	1	0	0	1	3	0	8	7	1	0	0	0	0	1	2	0	4	1	0	2	13	3	0	0	0	0	0	3	0	0	0	0	0	3	0	0	0	0	0	0	1
2021/11/29	71	6	0	0	0	0	2	0	0	0	7	7	2	8	13	1	0	0	0	0	1	1	0	0	0	0	0	9	2	2	0	0	0	2	5	0	0	0	0	0	2	0	0	0	0	0	0	1
2021/11/30	128	8	0	0	0	0	6	0	0	3	14	11	5	20	9	4	0	0	0	0	0	0	1	13	0	0	2	12	5	1	0	0	0	1	4	3	0	0	0	0	3	0	0	0	0	0	0	3
2021/12/1	117	4	0	0	0	1	3	0	0	1	13	11	2	21	12	2	3	0	0	0	0	4	2	6	0	0	1	12	5	1	1	0	0	4	0	1	0	0	0	0	6	0	0	0	0	0	0	1
2021/12/2	113	4	0	0	0	1	15	0	0	2	9	5	10	11	10	1	0	0	0	0	0	2	2	4	0	0	1	19	4	1	0	0	1	1	0	0	0	0	0	0	8	0	0	0	0	0	0	2
2021/12/3	136	3	0	0	1	3	11	1	0	2	11	13	13	13	11	1	0	0	0	0	0	1	2	5	1	1	2	18	6	0	0	0	0	0	0	0	0	0	0	0	11	0	0	0	0	1	0	5
2021/12/4	122	10	0	0	1	3	3	0	0	3	6	7	2	19	12	1	0	0	0	0	1	0	8	9	0	2	0	16	8	0	0	0	0	0	0	0	0	0	0	0	6	0	0	0	0	1	0	4
2021/12/5	97	5	0	0	1	0	2	0	0	1	29	3	4	18	5	1	0	0	0	0	3	0	0	3	1	0	0	8	6	0	0	0	0	0	0	0	0	0	0	0	2	0	0	0	0	0	0	5
2021/12/6	49	2	0	0	0	0	6	0	0	1	1	3	4	7	6	4	0	0	0	0	0	0	0	0	0	0	0	6	0	0	0	0	0	0	0	0	0	0	0	0	5	0	0	0	0	0	0	4
2021/12/7	107	2	0	0	2	1	0	1	1	5	8	4	6	17	9	5	0	0	0	0	1	0	8	12	0	0	1	15	3	0	0	0	0	2	0	0	0	0	0	0	1	0	0	0	0	0	0	3
2021/12/8	121	2	1	0	0	0	0	5	1	0	13	9	4	21	10	6	0	0	0	1	0	0	8	6	0	3	2	12	8	2	0	0	0	2	0	0	0	0	0	0	3	0	0	0	0	0	0	2
2021/12/9	143	7	2	0	0	0	0	0	4	2	17	16	4	15	22	5	0	0	0	0	1	2	9	8	0	0	4	13	6	0	0	0	0	0	0	0	0	0	0	0	6	0	0	0	0	0	0	0
2021/12/10	136	3	0	0	0	0	0	0	3	2	11	3	7	25	17	16	0	0	0	0	1	2	8	10	0	1	5	6	7	0	0	0	0	0	0	1	0	0	0	0	4	0	0	0	0	0	0	4
2021/12/11	136	5	0	0	0	0	0	0	4	1	12	9	2	20	16	9	0	0	0	0	0	4	10	3	0	1	5	18	4	0	0	0	0	1	0	0	0	0	0	0	6	0	0	0	0	0	0	6
2021/12/12	97	3	0	0	1	0	0	1	1	0	16	4	9	13	10	8	0	0	0	0	2	0	1	9	0	0	0	6	4	1	0	0	0	1	0	0	0	0	0	0	2	0	0	0	0	0	0	5
2021/12/13	53	1	0	0	0	0	0	0	0	0	8	2	10	7	9	9	0	0	0	0	0	0	1	0	0	0	0	2	2	0	0	0	0	0	0	0	0	0	0	0	1	0	0	0	0	0	0	1
2021/12/14	144	4	0	0	0	0	0	0	2	0	16	7	11	24	6	19	0	1	0	1	0	1	11	8	1	0	4	14	3	0	0	0	0	2	0	0	0	0	0	0	5	0	0	0	0	0	0	4
2021/12/15	161	6	0	0	0	0	0	1	1	3	26	13	9	29	16	11	0	0	0	1	1	2	2	5	0	1	5	17	5	0	0	0	0	0	0	1	0	0	0	0	2	0	0	0	0	0	0	4
2021/12/16	161	12	1	0	0	0	0	0	2	3	16	8	3	30	36	10	0	0	0	0	1	1	4	3	0	1	2	14	3	0	0	0	0	0	0	0	0	0	0	0	3	0	0	0	0	0	2	6
2021/12/17	166	3	0	0	0	0	1	0	0	2	51	6	8	18	23	12	0	0	0	1	1	0	3	6	0	4	5	15	2	0	0	0	0	0	0	1	0	0	0	0	2	0	0	0	0	0	1	1
2021/12/18	172	14	0	0	0	0	0	0	1	0	19	11	14	28	29	10	0	0	0	0	2	3	0	7	0	1	6	14	7	0	0	0	0	0	0	0	0	0	0	0	0	0	0	0	0	0	0	6
2021/12/19	158	12	0	0	1	0	0	0	1	3	19	10	4	33	22	4	0	1	0	0	3	0	1	3	0	4	7	13	2	1	0	0	0	0	0	0	0	0	0	0	5	0	0	0	0	0	6	3
2021/12/20	107	14	0	0	0	0	0	0	2	2	11	2	5	11	17	7	0	16	0	0	4	0	1	0	0	1	4	3	1	0	0	0	0	0	0	1	0	0	0	0	3	0	0	0	0	0	0	2
2021/12/21	215	15	0	0	0	0	0	0	3	7	9	7	4	37	13	6	0	16	0	0	4	0	7	7	0	4	4	27	20	0	0	0	0	1	0	3	0	0	0	0	7	0	0	0	0	0	3	11
2021/12/22	221	29	0	0	0	0	1	0	2	8	24	9	11	39	12	2	0	3	0	0	4	0	2	4	0	4	9	24	8	1	0	0	0	1	5	0	0	0	0	0	12	0	1	0	0	0	0	6
2021/12/23	247	26	0	0	1	0	0	0	0	5	16	3	7	36	37	1	1	2	0	1	3	0	2	4	0	4	9	33	5	1	0	0	0	1	1	1	0	0	0	0	19	0	0	0	0	0	3	25
2021/12/24	260	12	0	0	0	0	0	12	1	7	15	7	6	36	23	4	0	8	0	0	5	0	1	4	0	4	12	26	14	1	0	0	0	0	2	1	0	0	0	0	24	0	1	1	0	0	0	33
2021/12/25	260	22	0	0	0	0	0	6	2	10	16	7	7	37	29	5	0	9	0	0	2	0	2	6	0	3	15	22	12	3	0	0	0	1	3	4	0	0	0	0	6	0	0	0	0	0	2	29
2021/12/26	225	22	0	0	0	0	0	1	2	6	14	10	3	43	36	6	0	0	0	0	3	0	0	2	0	1	9	30	6	0	0	0	0	0	1	1	0	0	0	0	5	3	1	0	0	0	0	20
2021/12/27	168	11	0	1	0	0	0	1	1	10	6	12	4	35	26	7	0	3	0	0	6	0	0	5	1	0	6	11	2	0	0	0	7	0	1	3	0	0	0	0	4	0	0	0	0	0	0	5
2021/12/28	315	20	0	0	1	0	0	1	0	23	19	8	5	45	10	4	0	14	1	2	4	0	5	10	1	5	19	51	12	2	0	0	7	0	1	5	0	1	0	0	6	3	1	0	0	0	0	29
2021/12/29	397	26	0	0	0	0	1	3	4	6	17	11	15	76	21	4	0	1	0	0	2	0	5	17	1	8	34	61	22	2	0	0	6	0	5	10	0	1	0	0	9	1	0	0	0	0	1	27
2021/12/30	428	32	0	2	0	0	0	0	1	11	31	19	8	63	32	22	0	3	0	0	13	3	2	12	0	9	22	52	12	3	1	0	3	0	7	9	0	1	0	0	3	2	0	0	0	0	1	49
2021/12/31	451	21	1	0	1	0	0	3	1	8	17	12	18	78	19	15	0	3	1	1	7	1	3	21	0	13	23	78	7	8	0	0	5	0	20	15	0	0	0	1	6	0	0	0	0	0	0	44
2022/1/1	442	23	0	1	0	0	0	2	1	17	15	14	13	78	20	5	0	1	0	0	3	2	4	15	2	8	13	70	19	3	0	0	4	3	22	17	0	0	0	0	19	0	1	0	0	0	0	47
2022/1/2	448	16	1	1	1	0	0	6	2	10	8	10	20	82	21	6	0	5	1	1	17	1	4	19	2	11	14	57	3	10	0	0	3	2	37	20	0	3	0	0	4	0	1	0	0	0	1	48
2022/1/3	740	10	3	3	2	0	1	1	2	12	12	21	23	103	34	6	0	1	0	1	6	9	5	21	0	10	24	79	12	17	0	0	6	6	90	56	1	2	0	0	12	6	6	1	1	1	5	129
2022/1/4	1160	26	6	1	6	0	0	3	10	33	16	38	34	151	55	3	1	3	1	4	13	11	3	32	0	40	30	124	26	25	2	4	6	2	92	79	0	0	3	4	26	0	15	1	1	0	5	225
2022/1/5	2590	34	6	4	6	0	14	12	16	30	26	82	69	388	93	10	0	4	4	7	26	40	24	75	3	54	117	244	59	41	4	3	20	11	218	104	1	7	6	5	47	14	16	4	2	3	19	618
2022/1/6	4419	74	1	6	12	2	2	7	33	51	55	150	111	640	152	35	3	9	8	28	57	30	40	154	9	76	109	505	105	73	13	24	22	30	368	181	7	16	6	5	83	19	29	24	8	6	61	980
2022/1/7	6239	94	9	8	7	0	3	21	57	52	90	214	171	920	251	70	12	12	18	23	45	52	92	244	21	69	158	671	141	82	4	15	40	44	502	180	8	25	24	4	140	36	32	31	16	9	110	1412
2022/1/8	8351	132	12	10	30	1	10	31	102	68	94	332	239	1223	351	102	10	16	28	28	111	74	140	363	26	82	157	891	244	114	8	16	35	67	640	153	9	21	38	4	203	58	31	59	27	24	180	1757
2022/1/9	8125	117	17	4	25	3	5	32	75	41	90	401	251	1223	443	85	17	17	27	19	110	48	122	391	42	92	222	876	200	70	21	6	31	80	618	152	8	12	45	8	245	49	49	61	24	17	108	1526
2022/1/10	6100	106	10	1	14	6	11	19	48	43	87	292	255	871	518	76	22	18	48	29	135	33	72	231	27	65	130	499	167	87	45	14	36	59	530	101	10	11	47	9	197	55	63	76	32	11	107	777
2022/1/11	6080	117	15	5	17	8	10	29	46	59	88	227	252	959	386	61	20	19	44	23	104	61	61	233	24	110	134	613	113	65	34	27	34	60	456	143	9	28	53	7	142	84	84	109	36	17	81	773
2022/1/12	13797	197	86	4	45	23	42	31	127	160	196	547	464	2196	548	129	27	18	44	45	167	167	259	882	111	158	419	1711	511	151	93	28	101	87	1020	181	11	40	111	12	403	86	160	176	35	37	113	1638
2022/1/13	19175	328	85	10	86	24	40	49	177	196	237	886	632	3121	842	219	28	54	82	87	220	179	434	1140	186	287	579	2452	902	190	117	23	67	168	1083	218	48	69	150	22	741	144	163	294	87	100	115	1814
2022/1/14	22463	467	97	29	76	27	33	53	249	199	254	955	916	4055	1155	199	27	52	60	117	236	249	547	1373	220	281	676	2826	927	217	149	29	81	202	1195	268	24	84	220	36	977	121	207	389	92	88	140	1589
2022/1/15	26215	695	142	23	106	31	39	49	255	203	329	1173	945	4559	1538	284	36	92	55	104	211	251	612	1711	206	239	872	3692	1188	299	157	31	85	218	1163	220	30	63	158	26	1128	171	180	411	108	137	166	1824
2022/1/16	25683	692	129	14	79	38	26	62	252	190	295	1399	1206	4166	1751	266	20	106	48	88	232	203	549	1447	157	267	779	3760	1342	282	157	51	118	261	964	200	21	83	208	28	1353	131	172	432	144	142	148	1225
2022/1/17	19937	643	86	11	44	43	39	55	318	220	202	1139	939	3713	1858	219	13	56	54	78	208	195	307	895	224	248	488	2549	683	195	122	48	160	211	695	252	24	40	113	16	868	133	290	364	138	93	122	526
2022/1/18	33659	698	111	13	131	31	32	45	256	290	378	1672	1474	5181	1989	280	39	114	78	153	304	389	750	2732	222	403	1059	5394	1642	464	196	71	173	253	1160	260	40	124	237	53	1545	221	409	605	152	159	237	1440
2022/1/19	43247	1170	284	24	162	44	66	89	393	315	472	2215	1604	7366	2287	435	57	176	79	135	382	468	1071	3495	286	381	1357	6101	2510	476	269	91	167	482	1612	320	45	138	245	84	2307	209	474	709	270	235	256	1434
2022/1/20	47048	1437	227	22	195	41	56	83	476	442	623	2452	1594	8634	3343	467	62	180	109	180	441	431	1193	3461	364	462	1541	5933	2481	610	232	83	188	510	1534	295	58	172	260	62	2426	256	485	707	304	326	303	1307
2022/1/21	50592	1644	183	33	217	55	74	98	595	347	723	2401	2215	9695	3409	470	97	229	98	159	435	590	1200	3628	325	445	1508	6252	2940	510	275	85	158	549	1475	307	57	166	260	107	3008	293	493	641	287	337	288	1231
2022/1/22	56091	1605	277	35	253	87	85	117	639	491	685	2693	2293	11217	3404	494	113	263	106	202	485	543	1264	4346	369	701	1674	7375	2722	743	323	98	150	564	1632	340	80	191	309	99	3213	281	432	770	332	317	369	1310
2022/1/23	50158	1591	145	48	285	72	60	134	689	498	677	2524	2381	9460	3792	406	59	226	128	155	502	507	1048	3490	422	620	1447	6219	2679	549	308	85	115	571	1264	353	69	218	203	70	2896	153	360	685	319	317	407	952
2022/1/24	43660	1589	77	61	192	153	123	132	645	421	448	3173	2756	8493	5275	383	76	193	124	124	434	424	602	2071	359	375	845	4800	1837	390	257	75	132	442	937	293	56	120	160	58	1785	299	613	516	253	204	274	611
2022/1/25	67002	1535	196	132	331	245	153	208	611	584	1054	3166	3247	12797	4128	431	169	353	125	371	448	821	1662	5935	382	499	2381	8612	3352	1027	303	111	133	641	1377	385	92	311	367	142	3964	323	608	898	390	311	522	1169
2022/1/26	74279	2091	361	72	496	242	150	355	861	593	736	3886	2614	14077	4793	627	139	503	182	373	537	766	1519	5917	599	703	2267	10374	4293	946	347	158	96	872	1564	414	109	315	279	119	4129	426	677	1013	346	511	583	1249
2022/1/27	82015	2856	383	139	496	266	161	347	857	614	1408	3866	3794	16525	5939	611	218	488	164	439	687	698	1576	6482	590	761	2236	10578	4375	853	490	139	81	754	1369	445	141	341	304	198	4634	421	626	1275	339	408	544	1099
2022/1/28	85361	2775	316	137	547	234	230	333	983	697	1010	4189	3741	17610	6465	549	233	360	213	372	586	906	1558	5977	670	978	2262	12850	4382	894	595	194	68	844	1358	380	160	328	325	174	4076	467	717	1116	393	409	628	1072
2022/1/29	89988	3002	367	155	553	261	170	417	904	706	1102	3822	3365	17424	8690	486	219	387	160	356	591	826	1678	7007	632	751	2532	13444	4713	1026	448	143	55	876	1465	398	163	377	357	186	5549	402	489	1033	448	397	480	976
2022/1/30	80669	2782	306	105	525	204	257	380	1086	519	890	5310	4256	15893	6139	451	201	354	208	256	498	715	1196	5300	524	860	2183	11682	4535	856	471	175	62	924	1144	383	127	346	258	169	4471	260	407	899	411	345	562	784
2022/1/31	57061	2266	203	142	372	90	156	273	939	479	563	3603	3341	11743	6997	264	91	433	201	197	431	508	581	2779	467	464	1333	6942	3002	471	318	97	88	719	794	255	130	159	169	95	1845	425	584	594	377	242	390	449
2022/2/1	87209	2660	368	119	493	263	283	467	726	804	1161	4563	3488	14432	7406	351	228	255	180	338	539	1062	1989	7835	607	783	2889	12797	4932	1409	480	139	99	1055	1240	323	154	345	344	263	4770	532	703	1090	459	330	744	712
2022/2/2	98401	3587	394	121	720	194	276	663	1139	1013	936	4833	3941	21562	7576	700	270	485	196	364	666	892	1813	7937	717	856	2803	12952	5897	1011	597	139	89	1046	1358	304	168	375	281	241	4707	568	565	1081	455	466	665	782
2022/2/3	99809	3788	391	175	683	203	350	556	1374	915	1171	5626	4659	20663	7073	571	303	663	203	299	582	936	1596	6952	1013	853	2514	14283	6490	1136	556	90	73	1306	1291	388	194	377	339	259	4851	558	566	883	391	392	622	652
2022/2/4	96089	3543	460	202	696	160	325	531	1445	884	1009	4589	5513	19788	8992	496	262	548	209	280	642	960	1567	6567	736	1129	2379	13003	5595	1018	455	119	53	1041	1087	344	192	390	263	201	4098	538	602	916	500	368	685	709
2022/2/5	102775	4046	408	144	743	221	259	510	1555	849	1134	7353	4713	21110	9096	550	287	496	235	256	654	948	1797	6835	771	971	2814	14196	5845	1283	552	103	56	1458	1235	320	184	352	313	248	3978	518	422	919	446	314	609	669
2022/2/6	87440	3464	428	122	617	174	195	397	1668	732	772	6214	5111	17519	8410	370	226	497	236	236	557	732	1169	5281	776	791	2077	12595	5382	822	452	86	64	1039	902	286	174	319	179	219	3125	335	297	652	388	323	523	507
2022/2/7	63182	2687	260	98	423	97	221	308	1487	466	420	5722	4692	12194	6558	333	188	380	223	185	372	570	534	2559	446	1019	1229	8881	3458	470	400	62	81	613	672	150	146	118	159	136	1534	417	465	493	322	170	450	314
2022/2/8	93971	2878	391	152	675	242	201	480	1261	874	1051	6025	5089	17100	8809	404	344	219	228	284	475	1020	2188	6922	715	1389	2698	11407	6318	1573	559	77	99	886	1078	373	157	371	244	249	4312	566	485	1029	523	242	628	681
2022/2/9	97392	3606	497	174	932	220	250	543	1531	852	900	4936	4739	18275	7251	620	439	503	224	302	690	947	1886	7466	880	916	2642	15252	6130	1047	496	82	96	1131	1182	306	186	464	260	264	4128	547	572	882	391	343	721	691
2022/2/10	98205	4097	469	189	713	216	231	407	1484	868	838	5944	6599	18888	8680	544	414	535	200	299	657	945	1543	5893	784	913	2719	12822	6562	986	547	69	89	1090	915	326	330	342	230	300	4561	470	497	939	455	319	590	697
2022/2/11	97354	3683	491	187	758	221	262	406	1703	661	881	6177	5435	18648	8125	604	412	455	219	268	577	964	1571	6468	776	1012	2620	15291	5504	1014	519	62	62	941	1116	300	173	387	233	311	4424	375	248	888	432	278	571	641
2022/2/12	62680	3280	362	184	592	130	115	264	1681	570	358	4935	4078	11755	8039	373	246	396	229	133	421	705	747	2803	603	858	1242	6743	3257	508	421	67	98	648	590	217	124	188	116	204	1685	426	386	594	335	196	444	334
2022/2/13	77672	2692	280	145	669	149	117	336	1180	630	813	4465	4171	13061	7938	347	247	224	233	281	446	909	1452	5711	517	842	1944	12571	4626	1262	426	69	71	666	766	233	158	305	248	271	3431	303	291	566	365	235	461	549
2022/2/14	55029	2252	173	107	393	97	153	224	1121	572	323	4116	3280	10330	5725	407	225	299	219	191	288	634	642	2588	596	593	1050	7990	3263	465	317	71	65	646	715	197	129	173	127	152	1612	413	443	574	283	162	348	286
2022/2/15	87028	2282	357	165	803	221	179	410	818	1105	1094	4733	4728	15515	7201	476	545	272	265	396	517	1240	2001	7119	545	881	2205	12591	4968	1669	436	91	63	653	926	342	180	468	281	266	4168	492	432	943	368	207	695	716
2022/2/16	90700	2815	555	247	819	218	243	409	1138	1082	898	5980	4580	17325	7041	616	509	414	222	401	614	992	1751	7053	881	866	2508	12458	5203	1174	402	110	66	938	966	319	251	455	261	246	4174	492	362	801	370	247	569	659
2022/2/17	93084	3628	455	277	906	201	257	319	1513	912	855	5568	5742	17856	8024	550	521	517	325	395	510	1148	1396	6137	851	1262	2145	13907	4822	1259	498	138	51	888	901	312	248	396	279	271	3388	452	382	676	378	268	598	702
2022/2/18	84614	2656	578	242	781	216	188	322	1500	774	711	6167	4934	16122	8976	525	408	469	247	286	520	884	1337	4975	720	1044	1717	11500	5049	1026	435	105	75	725	724	261	242	428	209	222	3142	396	370	706	312	226	483	679
2022/2/19	80349	2797	499	249	835	228	231	302	1527	852	738	5326	4467	13509	7700	484	463	408	258	291	463	842	1455	5263	594	898	1953	12447	4805	1175	312	100	73	627	817	268	236	473	216	214	2889	418	258	733	309	214	466	667
2022/2/20	69206	2333	245	270	695	164	196	288	1525	651	555	6069	4159	12933	6812	415	244	397	292	222	420	616	1012	4152	675	908	1497	8398	4346	836	311	138	62	641	644	273	239	391	213	169	2572	204	203	469	230	207	388	527
2022/2/21	47196	1924	356	213	402	118	129	151	1204	371	284	4599	2806	8801	6305	300	173	352	276	157	234	547	544	1721	383	725	729	4696	2493	450	267	116	112	407	545	218	228	191	151	90	1310	306	380	425	243	157	293	314
2022/2/22	72833	2040	375	228	682	271	198	262	853	808	941	3878	4092	11439	6260	437	513	200	263	329	413	1094	1904	5679	559	985	1833	10934	4006	1475	326	178	84	530	731	247	225	467	224	168	3392	405	473	719	312	227	500	674
2022/2/23	80238	2393	536	305	847	225	246	356	1219	846	775	4464	3684	14559	5996	561	524	467	351	307	447	713	1871	6137	755	1040	2074	11467	4744	1289	404	211	66	710	925	318	402	519	276	225	3843	380	220	697	329	251	529	735
2022/2/24	55457	2621	324	305	469	122	158	232	1273	424	472	5709	4053	10163	6485	456	212	535	281	182	333	588	573	1999	532	806	949	5652	2764	429	226	128	86	542	583	232	195	164	150	134	1567	283	423	504	313	162	294	370
2022/2/25	67010	1929	336	388	611	267	154	265	1188	778	739	3304	3931	11123	6723	362	484	281	293	244	397	857	1684	4747	480	1200	1636	8528	3433	1145	314	179	70	617	672	288	195	494	266	188	2969	391	368	614	329	265	533	751
2022/2/26	71766	2468	476	404	793	234	208	355	1202	916	741	4546	3256	11558	5741	495	578	466	285	299	338	813	1532	4955	734	947	1549	10400	4099	1162	273	155	87	700	992	241	361	489	227	189	3205	384	332	635	360	222	497	867
2022/2/27	60533	2462	421	322	553	173	198	271	1257	665	630	4951	3517	10314	5697	453	255	587	348	181	346	561	1045	3481	663	954	1456	6702	3637	774	294	140	94	562	617	258	338	341	209	162	2191	240	216	464	291	232	426	584
2022/2/28	46962	1603	357	277	469	119	127	146	1476	425	276	4212	3203	9629	6403	276	242	356	275	114	245	501	438	1599	368	686	627	4625	2046	315	199	97	130	392	497	193	223	147	183	109	1108	297	452	393	264	140	274	429
2022/3/1	68120	1480	456	289	638	299	215	281	1009	738	750	4229	3385	11802	6102	313	568	320	343	250	329	821	1592	5202	524	736	1640	8962	3601	1314	290	115	97	576	720	281	297	554	361	220	2880	371	416	633	351	226	518	1026
2022/3/2	71906	2232	487	319	782	237	212	388	1334	757	780	4617	3822	12690	6205	431	598	516	347	279	445	649	1568	4817	665	881	1734	9215	3785	998	273	105	100	824	799	305	280	420	302	205	3040	373	345	701	392	220	469	963
2022/3/3	67323	2305	545	339	659	236	224	293	1519	598	641	4471	4000	12246	7190	397	500	555	335	261	365	634	1222	3751	652	919	1272	7745	3479	907	231	145	101	625	640	270	324	432	281	243	2326	374	392	629	346	308	401	995
2022/3/4	61538	1847	464	252	672	245	176	339	1624	566	639	4342	3668	10515	6471	374	402	437	331	191	358	602	1159	3606	593	873	1143	6692	3416	754	232	127	98	503	645	310	280	424	300	197	2427	372	314	637	341	255	477	848
2022/3/5	62834	1627	543	276	664	222	207	319	1593	592	659	4740	3581	10804	6198	368	407	406	338	212	373	612	1201	3846	506	821	1474	7133	3489	942	275	88	106	597	695	299	235	400	294	184	2452	381	260	614	306	224	374	897
2022/3/6	52572	1803	422	225	618	157	160	356	1484	433	510	4174	3178	9282	5393	261	293	401	339	180	335	353	923	2992	556	720	910	5432	3130	658	221	77	81	485	680	285	225	306	244	169	1984	183	168	509	264	168	309	536
2022/3/7	34608	1106	277	168	406	113	155	209	1139	312	302	3536	2405	5370	5622	232	191	290	559	126	222	366	377	1224	343	492	509	2036	1359	307	172	56	124	366	408	184	164	175	146	116	997	289	399	419	230	117	215	278
2022/3/8	55412	1329	434	228	636	251	253	407	1047	631	675	2451	2932	8919	4655	331	501	165	433	225	314	773	1615	3975	459	743	1208	6507	3124	1102	203	75	93	418	631	398	187	444	352	218	2583	407	404	861	301	206	486	822
2022/3/9	63024	1985	542	299	743	230	279	569	1221	617	674	3582	3389	10812	5748	412	425	437	327	296	447	579	1445	4173	631	789	1378	7074	3537	829	204	76	95	682	945	332	177	494	295	216	2805	364	357	781	320	243	388	781
2022/3/10	59893	2025	576	275	692	204	260	404	1539	546	687	4319	3856	10077	6041	411	369	487	394	216	429	613	1142	3166	621	796	1160	6320	2953	772	219	97	93	556	789	393	206	455	341	206	2289	318	338	717	291	250	336	649
2022/3/11	54578	1644	592	263	609	190	218	351	1666	482	615	4793	3339	8456	5617	434	374	442	382	234	392	597	1099	3040	526	770	967	4955	2863	667	199	60	108	506	648	250	216	403	289	223	2191	286	310	682	298	252	337	743
2022/3/12	54400	1701	516	253	771	213	273	388	1748	544	706	3903	2981	9164	4771	436	415	357	392	235	389	535	1270	3110	433	798	1029	5577	2639	769	162	75	99	538	769	303	213	481	302	163	2213	315	226	645	264	245	395	676
2022/3/13	49702	1441	430	221	544	181	247	296	1553	521	517	4127	3103	8127	6104	442	208	391	418	190	335	311	952	2467	502	584	928	4896	2488	557	198	83	77	457	642	265	210	365	225	178	1880	171	134	435	226	223	280	572
2022/3/14	30554	1042	350	174	269	100	136	204	1258	314	257	3054	2323	4831	4205	369	205	334	408	145	260	364	312	1099	289	546	396	1466	1129	194	158	92	116	289	447	159	133	202	155	121	848	283	314	421	184	135	203	261
2022/3/15	53022	1196	482	252	570	294	226	404	908	605	756	2350	2705	7831	6572	401	401	194	346	228	455	614	1608	3846	417	786	1189	5980	2397	867	199	88	106	418	715	304	167	472	344	199	2353	372	242	699	239	239	416	570
2022/3/16	57517	1933	522	342	729	227	218	415	1261	655	734	3932	3260	10220	4510	517	354	405	293	244	542	503	1498	3578	562	638	1225	5739	2979	585	175	107	112	594	1005	344	198	451	270	201	2531	325	270	632	212	278	365	827
2022/3/17	52038	1824	640	314	541	207	251	345	1527	577	731	4073	3181	8456	5264	528	289	450	298	228	486	506	999	2764	516	839	910	5009	2376	473	176	74	93	439	927	289	186	355	242	169	1929	291	188	494	253	261	353	717
2022/3/18	47879	1714	655	230	510	194	182	355	1800	501	599	4328	3048	7825	5088	448	264	328	274	191	537	431	928	2446	418	710	778	3865	2201	377	176	79	68	395	730	215	177	351	248	146	1780	227	245	458	181	236	324	618
2022/3/19	44258	1586	552	274	600	225	184	318	1621	549	584	3400	2621	7441	4270	346	384	321	194	196	476	449	783	2476	357	621	740	3639	1917	376	162	55	60	350	758	230	152	358	247	148	1828	178	201	425	205	246	353	802
2022/3/20	38463	1519	415	205	489	173	129	350	1282	433	458	3323	2588	6497	4371	492	170	253	166	156	446	242	647	1966	348	445	588	2908	1680	321	126	75	52	373	590	202	129	288	215	113	1401	94	128	250	208	161	321	677
2022/3/21	26560	1009	394	131	277	135	81	184	1410	248	346	2985	1754	3853	3856	312	107	226	115	122	339	177	300	1066	222	384	260	1638	957	180	117	47	51	206	387	169	103	151	117	84	803	86	121	244	169	120	218	299
2022/3/22	19966	885	163	109	251	108	69	171	776	312	294	1626	1146	3532	2351	249	96	97	80	72	302	318	245	832	158	180	210	998	629	127	78	77	78	172	427	153	68	214	79	90	604	221	275	239	173	87	219	326
2022/3/23	42960	1224	509	224	529	286	115	398	621	680	717	2114	2058	6426	2830	341	360	103	162	226	553	606	1190	3298	325	588	942	4790	2103	631	156	81	77	374	821	242	114	446	318	172	2207	291	294	479	255	281	493	910
2022/3/24	49748	2048	573	242	699	238	170	405	932	681	572	3573	2338	8869	3742	537	203	297	161	203	478	520	1080	3226	557	685	1011	4490	2324	417	198	138	110	517	1045	267	124	354	265	165	2401	244	211	433	291	193	539	982
2022/3/25	46595	2138	675	263	441	255	175	432	1359	570	568	4145	2823	7284	3772	524	233	335	165	222	516	531	828	2544	491	635	750	3782	2022	377	148	104	111	456	886	257	148	275	320	149	2148	220	256	414	279	254	491	824
2022/3/26	47090	1700	522	247	564	288	195	387	1339	628	589	4129	2648	7440	4848	545	261	234	161	211	500	528	911	2662	493	497	859	3644	1984	478	154	77	103	366	961	240	108	313	257	133	2008	316	208	379	283	218	597	877
2022/3/27	42215	1497	459	265	474	231	168	376	1294	480	523	3939	2515	7843	3553	507	142	254	141	202	379	359	629	2140	449	623	703	3493	1746	323	142	70	97	415	700	234	93	276	213	123	1795	186	98	312	246	204	468	836
2022/3/28	28139	1200	336	154	302	152	156	226	1239	323	291	3279	1857	4542	3525	350	85	250	156	130	344	262	244	950	402	388	317	1139	962	149	121	58	97	255	499	149	64	110	142	80	881	297	275	284	240	184	330	363
2022/3/29	46625	1367	430	211	574	322	184	332	934	746	641	2671	2401	7846	3300	349	244	113	188	317	477	591	1332	3175	382	500	1022	4340	1988	556	232	85	123	343	1129	302	103	385	362	173	2300	353	297	500	350	312	759	984
2022/3/30	53891	1979	510	211	742	303	240	468	927	761	734	3804	3013	9518	3793	695	237	300	182	301	581	528	1174	3254	660	532	1107	4517	2153	401	223	94	128	651	1183	318	100	405	264	174	2783	458	313	561	398	381	776	1056
2022/3/31	51241	2106	589	253	622	283	252	504	1463	740	669	4394	2954	8220	3887	676	254	388	223	255	603	601	1053	2633	571	498	970	3733	2070	370	191	69	163	545	1173	331	102	303	272	154	2196	397	324	567	411	389	689	1131
2022/4/1	48456	2033	549	209	542	267	170	477	1362	632	615	4031	2561	7978	3653	729	191	321	164	301	589	527	1053	2654	597	303	962	3670	1797	337	232	54	150	461	1023	363	100	317	261	136	2267	336	269	535	415	394	745	1124
2022/4/2	48910	1985	488	274	652	277	187	525	1283	660	650	3244	2771	7390	4806	596	228	277	193	274	584	600	987	2742	544	474	1007	3666	1851	385	274	105	122	529	1097	286	81	327	284	138	2153	313	257	573	416	446	740	1169
2022/4/3	45941	1845	311	245	558	225	141	472	1084	520	477	3701	3300	7896	4244	664	113	306	168	162	491	386	726	2063	629	600	762	3758	1701	286	260	79	97	457	1009	289	81	300	235	92	1844	242	145	388	370	399	753	1067
2022/4/4	28617	1577	250	149	282	148	103	309	1424	393	231	2882	2038	4382	3053	420	86	203	171	143	400	351	317	779	363	271	386	1241	995	144	141	52	172	317	560	158	71	131	125	78	933	292	371	344	250	300	322	509
2022/4/5	47539	1589	409	253	648	389	191	499	1165	695	592	2584	2194	6967	3314	575	173	122	133	212	537	760	1180	3360	491	539	1035	4346	1963	594	212	78	144	418	1109	301	70	338	386	164	2481	410	379	719	445	446	722	1208
2022/4/6	55065	2370	553	340	766	336	196	648	954	783	605	3328	2774	8650	3956	882	204	339	195	250	737	680	1170	3250	752	451	1151	4896	2197	464	324	95	134	692	1325	287	91	347	300	144	2860	445	397	617	409	584	726	1411
2022/4/7	54666	2346	623	429	676	346	205	580	1171	718	622	3847	3108	8750	3817	839	180	347	211	254	690	652	1008	2826	716	452	987	4672	2295	462	291	69	113	633	1109	370	123	284	311	191	2632	391	392	776	504	562	733	1353
2022/4/8	50896	2216	511	343	605	365	158	569	1305	614	585	3579	2624	8110	3706	860	158	325	225	222	675	635	903	2700	736	354	905	3907	2017	431	272	75	152	602	1138	366	108	284	340	167	2496	429	389	679	442	610	677	1327
2022/4/9	52658	2273	552	378	566	285	185	565	1505	761	522	3659	2938	8098	3791	775	181	301	223	263	740	583	993	2860	555	523	1018	4200	1832	477	242	93	113	642	1260	345	107	369	312	154	2613	406	389	680	465	609	735	1522
2022/4/10	47765	2145	411	385	573	252	159	522	1454	545	458	3559	2667	8024	4098	896	84	293	220	196	732	486	759	2215	630	482	768	3652	2010	320	328	62	90	622	1004	298	106	283	278	127	2034	227	192	442	422	492	610	1153
2022/4/11	31627	1550	281	227	326	145	123	346	1220	415	233	3660	1919	4557	3781	509	44	273	197	140	506	403	325	974	364	189	361	1449	990	142	160	69	150	433	692	161	89	146	150	85	944	382	490	421	326	329	378	573
2022/4/12	51691	1905	488	292	608	445	235	541	949	663	605	2539	2271	6920	4117	517	152	175	217	286	697	848	1158	3663	506	375	1118	5050	1823	649	384	97	162	566	1101	322	117	450	449	184	2813	612	469	855	496	571	729	1502
2022/4/13	58122	2713	504	431	748	359	253	649	952	778	587	3016	2623	8248	4516	907	167	372	221	232	840	712	1129	3493	796	509	1118	5121	2671	470	364	99	147	975	1449	280	161	425	408	184	3231	529	449	733	443	755	706	1649
2022/4/14	54578	2768	427	432	595	357	257	676	1273	632	540	3862	2973	8535	3737	814	164	374	213	203	868	697	895	2738	674	464	1006	4311	2166	381	332	126	156	806	1324	265	130	399	340	180	2455	535	524	743	456	683	672	1420
2022/4/15	48846	2604	467	302	506	362	215	597	1318	650	451	3024	2311	6761	3931	772	102	340	215	163	830	642	787	2412	631	415	845	3692	2283	377	327	144	152	739	1024	249	85	377	330	144	2458	492	394	719	419	635	628	1525
2022/4/16	47245	2457	418	357	566	295	192	503	1034	552	513	2765	2129	6794	4048	694	126	325	225	156	823	622	803	2493	545	590	963	3643	2036	391	250	110	120	609	1092	207	86	377	275	147	2269	534	346	645	320	652	713	1435
2022/4/17	37774	2113	294	340	415	247	185	457	971	419	374	2567	1909	5219	3234	601	90	270	181	134	736	365	530	1772	523	439	653	2706	1597	224	246	97	106	577	828	192	72	331	196	129	1716	248	202	475	272	548	662	1312
2022/4/18	23184	1766	153	188	219	182	130	272	845	356	207	1510	1029	3477	2609	446	32	208	125	70	325	332	203	661	335	193	255	951	756	116	197	73	159	337	587	119	49	110	125	77	740	373	556	328	193	295	340	575
2022/4/19	42585	2067	423	281	583	362	203	538	549	713	581	1816	1722	5581	2766	370	170	125	150	164	745	716	934	2708	395	391	923	3819	1608	369	247	103	186	472	945	249	70	435	400	160	2426	680	575	679	385	481	772	1548
2022/4/20	48016	3058	375	341	734	289	287	633	561	766	519	2727	1859	6771	2733	621	157	336	213	174	723	577	1019	2680	637	344	1034	3934	1929	350	311	124	165	735	1198	265	106	396	301	165	2755	567	454	776	360	570	806	1581
2022/4/21	46625	3132	462	373	527	288	198	587	867	721	564	2986	2071	6710	2783	580	117	314	223	142	675	625	883	2411	537	462	921	3565	1718	285	275	145	219	708	1055	209	103	362	273	168	2371	514	512	677	383	511	830	1583
2022/4/22	42417	2845	451	401	614	238	240	602	1049	660	468	2378	1974	5393	2834	582	120	332	248	144	603	667	684	2205	492	392	822	2845	1679	234	212	121	195	574	1057	248	79	322	287	175	2286	464	545	624	394	433	786	1419
2022/4/23	43682	2785	403	363	714	283	213	576	952	768	490	2485	1885	5386	3360	473	127	362	220	171	542	642	784	2475	489	300	948	3112	1502	277	253	130	207	649	1065	218	85	380	283	158	2359	464	454	577	386	482	789	1656
2022/4/24	37380	2633	303	334	518	272	182	486	784	648	450	2297	1749	4935	2566	560	96	368	200	138	535	369	456	2035	447	356	758	2732	1437	213	205	113	104	631	805	176	72	305	219	111	1811	268	284	468	368	391	883	1309
2022/4/25	23916	1867	259	251	256	124	131	291	856	312	231	1593	1263	3136	2807	316	41	331	142	98	271	379	217	862	299	196	382	963	704	78	147	96	208	336	518	98	56	111	124	62	938	357	623	266	215	244	374	487
2022/4/26	42099	2132	395	291	579	339	200	482	585	744	563	1750	1489	5042	2450	340	121	148	150	185	544	754	872	2887	341	330	1023	3966	1580	362	218	151	169	546	933	231	92	425	404	205	2631	583	678	778	564	454	974	1419
2022/4/27	46380	3159	437	339	649	314	237	531	620	710	592	2244	1604	6049	2850	571	148	374	197	160	615	629	829	2695	602	447	1018	3695	1876	269	284	99	157	770	1310	251	80	387	348	187	2727	495	664	616	475	573	882	1615
2022/4/28	40812	3159	409	308	444	302	199	447	737	578	505	2354	1777	5392	2213	510	116	434	185	139	460	585	661	2188	462	330	804	3045	1569	298	234	97	126	645	1046	185	88	328	291	193	2216	388	500	603	416	454	712	1680
2022/4/29	35972	2927	352	302	460	276	167	383	752	544	450	2157	1328	3892	2221	498	124	372	204	114	409	427	617	1985	425	467	762	2619	1432	219	242	85	75	614	934	151	54	248	300	156	2079	238	300	513	404	418	690	1586
2022/4/30	23547	2502	268	195	277	179	102	266	614	236	206	1339	1074	2978	2575	322	52	328	194	59	248	318	189	706	252	236	325	1112	809	80	164	51	108	324	557	113	37	134	117	96	969	289	341	388	230	261	461	866
2022/5/1	26970	1854	300	211	289	230	103	270	634	342	302	1202	1023	3157	1929	223	92	143	134	123	276	333	390	1504	226	211	543	2252	1043	212	177	74	72	333	725	172	41	282	212	158	1618	180	210	409	344	281	580	1551
2022/5/2	18783	1805	169	125	231	114	112	248	412	225	194	1043	585	2397	1590	207	51	254	145	72	267	238	180	642	226	144	342	926	726	96	99	51	155	362	573	106	52	91	99	71	951	252	412	233	168	199	373	770
2022/5/3	32180	1718	294	212	389	310	113	376	407	499	444	1021	1034	3349	1028	294	151	164	146	167	415	483	818	2280	265	245	899	3318	1360	381	176	84	79	423	942	210	52	347	272	196	2386	294	360	567	391	357	704	1760
2022/5/4	25231	2090	246	221	326	173	137	282	498	207	324	1267	941	2997	1780	423	75	493	239	105	320	216	309	922	325	263	468	1545	1182	123	138	58	89	603	694	170	62	189	103	150	1471	175	229	314	247	372	469	1201
2022/5/5	20360	1854	290	197	210	170	125	324	481	233	290	941	735	2317	1277	251	51	231	234	99	193	251	312	862	138	116	359	1243	617	139	151	54	68	264	591	197	53	127	130	156	1127	244	203	255	230	224	420	1326
2022/5/6	21499	1668	152	181	230	181	115	316	340	261	280	1020	492	2678	1181	273	66	231	248	96	271	357	308	915	183	129	417	1464	663	133	181	65	138	444	588	144	56	147	135	140	988	293	578	290	258	287	521	1397
2022/5/7	41700	2112	356	270	538	329	201	513	348	637	492	1398	1049	3802	1661	431	226	272	235	167	537	768	1164	2919	390	345	1153	4191	1649	486	273	134	127	688	1372	277	109	519	353	291	2868	495	584	736	466	462	928	2379
2022/5/8	41904	3115	362	362	570	269	258	619	429	492	437	1919	1231	4709	1987	604	146	597	266	151	454	422	839	2295	618	459	958	3324	1976	302	234	120	119	982	1434	221	128	462	254	209	2645	230	333	534	414	624	733	2058
2022/5/9	26614	2556	363	232	239	189	122	354	794	289	254	1638	982	3011	1662	427	100	521	296	112	246	421	364	969	371	293	453	1486	741	145	239	104	160	526	758	173	110	202	160	134	1156	336	504	386	257	285	424	1070
2022/5/10	44237	2400	378	307	640	372	168	547	573	475	488	1473	1152	4447	2202	401	256	235	346	152	458	830	1436	3168	382	452	1099	4240	1822	482	238	128	159	667	1436	360	156	473	321	366	2687	357	568	795	506	415	961	2263
2022/5/11	46441	3259	414	314	623	262	261	600	595	550	444	1910	1372	4761	2340	553	256	625	339	158	445	619	1194	2815	556	355	1032	3679	1900	387	328	116	153	1035	1752	331	163	459	237	249	2764	369	480	731	435	790	730	2701
2022/5/12	40469	3176	444	276	475	223	205	520	649	408	356	1773	1233	4214	1841	464	222	576	336	133	446	640	1008	2362	459	522	895	3290	1588	295	244	101	150	834	1244	291	139	359	241	281	2118	363	394	648	408	536	767	2322
2022/5/13	39000	3033	372	292	494	233	255	500	645	391	356	1566	1109	4103	2012	423	241	527	357	146	413	618	898	2279	432	409	873	3210	1569	293	311	118	143	722	1260	408	126	317	212	265	2110	309	347	582	352	492	633	2244
2022/5/14	39396	2771	353	261	512	202	284	544	641	397	401	1439	1058	3798	2077	460	249	499	356	132	421	544	945	2523	372	347	955	3438	1766	371	271	111	100	761	1348	319	136	392	212	257	2076	308	381	596	358	550	639	2465
2022/5/15	33841	2488	299	297	426	161	244	442	603	344	355	1633	1024	3348	1905	413	190	562	347	108	439	429	741	1875	445	285	782	2576	1560	211	240	113	99	720	1110	275	133	350	187	246	1674	117	179	471	304	475	599	2017
2022/5/16	20467	2021	159	174	203	121	152	245	481	238	173	952	602	2374	1640	295	107	438	355	76	244	315	241	710	232	267	311	944	626	108	120	74	112	371	637	181	82	128	110	128	784	224	490	323	224	289	297	1089
2022/5/17	39115	1904	350	240	532	216	222	459	382	408	422	1102	960	3662	1887	276	257	204	359	154	480	839	1360	3079	337	299	1043	3930	1720	358	278	139	106	496	1282	338	142	434	273	336	2338	253	481	761	491	482	878	2166
2022/5/18	42392	2677	345	282	627	186	254	579	427	420	411	1525	1046	4353	1928	485	255	596	331	135	553	623	1148	2724	568	428	1094	3496	1767	319	271	127	118	850	1485	390	149	400	262	331	2589	288	420	761	401	653	756	2559
2022/5/19	39075	2811	415	262	513	154	227	441	552	352	362	1536	1167	4170	1673	398	232	600	358	110	433	675	947	2318	461	401	910	3156	1654	255	206	135	104	736	1356	361	189	378	237	274	2229	250	419	722	419	484	726	2307
2022/5/20	36858	2553	436	270	570	130	172	444	550	390	360	1358	1019	3571	1858	390	250	566	297	101	456	639	879	2228	426	403	788	2991	1529	275	261	91	97	697	1341	309	164	320	239	228	1981	252	515	687	344	481	704	2248
2022/5/21	35697	2240	384	223	479	154	187	401	565	420	384	1157	1000	3462	1816	374	231	475	292	112	410	583	959	2361	398	482	936	3030	1390	295	264	106	112	680	1152	287	169	311	219	210	1971	276	355	633	360	481	699	2212
2022/5/22	30149	2065	250	213	437	117	144	335	541	285	287	1181	1004	3313	1917	389	142	515	287	107	419	373	672	1691	381	286	688	2252	1371	232	186	68	54	640	1003	270	133	291	153	155	1566	114	144	455	307	418	549	1749
2022/5/23	17442	1468	135	113	211	71	106	175	520	170	145	820	602	2023	1378	232	74	387	280	81	186	331	244	616	213	175	342	884	603	71	144	76	84	354	517	184	108	85	101	85	743	218	483	248	199	199	298	660
2022/5/24	34090	1369	260	196	440	203	169	326	382	361	373	916	768	3268	1919	240	221	131	171	172	486	732	957	2660	325	348	988	3560	1493	371	196	126	97	447	1025	337	96	397	296	278	2063	298	410	722	469	468	644	1916
2022/5/25	35268	2094	278	271	487	149	199	353	346	267	314	1232	965	3924	1707	409	203	506	223	172	441	562	812	2439	424	363	902	2926	1585	259	224	94	77	674	1337	321	113	304	211	224	2053	281	385	597	377	523	582	2079
2022/5/26	30169	1950	325	226	388	155	147	262	482	226	289	1175	932	3388	1357	425	160	465	221	150	334	542	724	1889	389	360	752	2523	1336	233	135	77	75	600	900	300	131	253	195	177	1497	228	375	521	324	423	552	1601
2022/5/27	26728	1624	245	243	447	109	141	248	451	238	241	1054	835	2629	1574	328	137	373	216	129	298	531	521	1653	311	366	565	2210	1199	156	166	67	58	481	843	280	102	172	193	167	1496	165	288	491	281	319	550	1537
2022/5/28	25538	1515	231	207	403	105	147	197	376	214	253	993	632	2549	1468	334	129	330	215	153	286	496	525	1634	281	397	638	2242	1060	206	138	74	54	426	788	278	69	240	189	148	1420	166	266	526	241	345	446	1508
2022/5/29	19818	1241	181	185	292	87	101	181	327	93	174	997	690	2192	1346	336	77	326	219	111	245	282	372	1136	255	157	394	1502	873	123	103	57	25	403	543	228	73	142	126	73	1014	63	112	308	202	258	420	1173
2022/5/30	11569	894	101	103	148	49	47	96	273	84	100	700	423	1342	903	181	41	217	196	65	115	254	137	445	137	128	182	548	373	55	48	59	69	263	286	139	38	63	98	43	436	130	370	233	142	130	219	466
2022/5/31	22956	903	169	130	307	138	115	178	203	180	220	764	556	2356	1109	177	110	97	97	147	282	625	657	1766	243	282	568	2314	1009	239	102	79	56	295	627	262	82	187	242	152	1300	180	388	475	322	295	502	1469
2022/6/1	22770	1240	241	182	348	82	104	160	178	188	195	702	635	2412	1131	254	132	253	142	137	257	457	568	1630	315	195	500	1977	916	173	95	71	68	446	671	227	78	149	200	110	1366	136	326	510	273	357	498	1485
2022/6/2	20336	1215	223	191	248	69	80	110	260	152	177	787	616	2333	824	271	87	291	155	118	229	434	500	1271	239	212	391	1531	838	176	82	52	57	416	547	257	114	155	187	91	1120	125	362	386	255	288	442	1372
2022/6/3	18919	1038	210	170	296	68	85	138	315	129	152	744	482	2109	1027	209	97	165	156	81	198	427	414	1224	214	173	357	1529	806	130	133	48	45	326	551	201	97	128	208	91	974	113	295	363	161	292	424	1326
2022/6/4	18176	899	185	170	274	81	70	123	251	148	153	663	475	2071	1090	153	126	185	148	78	155	398	428	1173	188	187	369	1493	808	141	96	46	41	319	506	227	91	163	166	103	884	119	213	353	183	236	406	1341
2022/6/5	14653	910	137	145	205	58	40	122	243	88	112	621	480	1583	854	173	82	184	183	58	146	253	265	889	221	125	264	1153	624	105	68	35	25	266	436	152	95	99	128	78	752	48	93	209	111	170	318	1247
2022/6/6	8819	649	111	58	123	35	37	85	194	81	69	388	267	1012	746	87	54	186	154	42	94	192	95	337	73	70	118	461	311	55	48	33	56	165	238	113	47	58	74	66	321	99	323	186	91	110	172	435
2022/6/7	17955	701	189	155	264	88	51	130	169	141	192	442	408	1797	761	98	149	74	81	89	216	470	492	1413	147	188	398	1924	779	181	113	60	47	199	464	206	93	125	236	122	986	150	273	434	160	179	455	1466
2022/6/8	18309	1221	202	168	321	65	88	141	167	107	153	704	458	1934	823	149	135	203	125	68	168	346	355	1141	193	177	391	1644	848	139	73	32	37	302	610	149	59	120	170	107	930	106	234	362	134	267	425	1558
2022/6/9	16599	992	199	126	270	79	89	134	219	113	172	624	482	1874	699	148	122	208	136	81	195	335	317	932	158	152	288	1418	699	140	56	35	21	305	521	196	83	94	168	96	764	156	235	374	139	197	405	1353
2022/6/10	15384	942	222	114	333	88	66	88	228	103	134	557	473	1597	787	95	89	164	138	71	149	279	299	921	134	153	289	1192	664	97	66	27	32	221	431	148	79	84	190	92	776	110	187	381	131	185	340	1438
2022/6/11	15379	872	176	138	273	96	72	106	191	139	156	559	411	1524	777	135	126	122	140	72	170	283	322	906	144	175	299	1255	625	125	79	27	12	242	473	163	80	87	149	121	768	156	174	348	122	186	437	1366
2022/6/12	12970	812	125	108	214	95	71	81	235	67	134	590	427	1544	717	128	70	169	164	44	142	197	203	680	148	121	243	1150	518	84	51	41	6	218	335	92	85	70	112	76	586	46	74	265	100	109	298	1125
2022/6/13	7811	536	90	60	114	32	39	71	163	62	67	436	250	958	599	52	35	116	147	32	75	124	82	274	90	69	116	424	240	66	56	30	30	122	198	76	60	40	49	48	271	133	283	163	73	73	194	493
2022/6/14	15857	621	225	135	305	96	74	118	155	122	163	445	350	1527	652	102	165	80	77	85	177	375	379	1134	126	202	365	1590	650	165	64	21	19	173	389	145	77	110	193	141	758	187	246	553	140	157	481	1343
2022/6/15	16589	965	230	185	347	52	75	132	168	113	166	671	504	2014	836	125	122	178	119	51	170	216	296	942	193	152	379	1320	695	102	88	29	26	239	446	133	83	85	150	112	769	187	235	434	103	201	337	1414
2022/6/16	15374	902	208	133	265	59	61	118	262	89	146	704	552	1815	652	117	111	168	113	60	131	227	204	779	142	168	327	1213	591	123	53	26	52	196	384	142	96	74	124	144	693	155	230	442	138	152	429	1404
2022/6/17	14551	795	234	107	217	61	69	138	212	131	145	617	445	1591	933	118	135	165	128	57	135	238	214	790	164	152	280	1125	553	89	68	27	62	169	365	141	84	76	136	102	684	144	232	384	112	170	340	1217
2022/6/18	14950	692	265	117	284	57	71	125	210	87	165	605	449	1681	895	142	112	128	123	67	157	161	192	847	123	146	384	1255	600	140	59	36	66	218	365	127	70	62	136	98	736	152	195	472	96	172	343	1267
2022/6/19	12737	703	177	77	215	40	41	114	240	87	111	635	473	1621	841	154	80	144	160	38	104	127	148	657	145	162	222	883	519	72	55	39	55	202	324	123	93	66	117	72	605	84	105	282	106	122	284	1013
2022/6/20	7648	434	89	65	79	9	28	82	168	70	77	414	275	1076	624	47	63	104	132	20	53	98	80	250	107	85	95	394	243	29	52	43	89	147	163	70	49	30	61	47	222	131	286	271	43	60	174	420
2022/6/21	15989	473	224	98	265	34	58	128	159	129	141	479	417	1959	815	98	127	47	74	45	135	235	321	1120	124	166	360	1511	672	182	76	48	98	142	374	119	97	100	207	138	870	183	259	551	113	155	443	1420
2022/6/22	17187	723	276	84	271	49	77	145	213	88	133	780	526	2325	918	173	107	178	105	65	128	148	289	1027	222	201	323	1413	676	108	102	62	128	239	390	114	92	71	179	99	835	213	239	425	93	193	361	1581
2022/6/23	16595	753	246	68	215	35	88	108	268	109	113	770	572	2409	808	133	96	157	110	56	113	223	268	901	177	157	304	1247	744	105	88	54	125	185	324	160	83	82	177	110	782	181	234	453	96	206	361	1541
2022/6/24	15821	673	273	74	212	46	72	116	280	89	101	690	544	2181	1144	129	71	118	121	51	111	154	254	854	181	179	290	1365	635	105	73	47	164	150	299	120	71	55	178	96	805	168	185	500	93	212	319	1173
2022/6/25	16705	585	272	74	215	34	64	72	236	83	101	648	555	2159	1111	129	125	97	125	77	143	241	266	882	178	170	360	1471	676	98	85	63	148	142	345	146	72	67	184	127	856	206	250	557	112	227	372	1499
2022/6/26	13917	550	155	49	144	25	52	40	194	51	61	693	548	2004	1062	100	51	93	148	29	88	115	192	712	182	115	238	1134	580	92	85	45	154	161	284	143	65	57	165	98	696	109	107	433	77	192	282	1267
2022/6/27	9565	318	150	39	83	12	43	47	175	48	44	496	327	1514	752	51	25	90	124	31	44	120	111	356	139	76	129	585	283	45	70	51	305	71	197	81	45	26	112	54	367	226	363	310	78	147	202	603
2022/6/28	20233	421	223	72	236	41	80	74	125	97	124	478	638	2509	1091	86	132	41	71	59	109	352	423	1490	190	148	417	2301	823	172	168	85	283	104	372	197	60	119	314	150	1168	327	415	842	220	222	420	1744
2022/6/29	23572	712	273	94	222	43	104	81	199	102	115	1025	794	3802	1263	108	101	155	98	80	141	293	438	1402	283	211	404	2222	939	174	144	104	374	204	551	228	68	112	300	132	1292	297	309	841	265	365	401	1707
2022/6/30	23117	645	241	80	214	28	78	88	233	112	126	1172	885	3621	1242	143	78	144	96	60	146	276	370	1316	258	200	451	2193	951	156	204	99	355	193	408	193	94	88	341	134	1262	339	287	818	264	282	428	1725
2022/7/1	23201	641	255	73	218	26	73	82	243	127	142	1132	1026	3545	1519	119	67	147	97	60	104	285	374	1294	248	152	448	2134	1070	153	188	95	427	191	385	175	78	114	285	129	1292	334	357	842	243	258	413	1541
2022/7/2	24859	626	276	87	246	20	130	100	268	111	178	1220	997	3615	1748	129	113	150	108	66	137	276	451	1470	286	272	445	2545	980	166	189	130	396	208	427	163	73	97	304	113	1341	390	283	873	250	214	497	1695
2022/7/3	23192	617	233	103	199	41	59	93	297	106	163	1232	953	3788	1815	164	104	167	139	96	134	235	394	1164	299	125	480	2009	1065	167	219	107	313	187	425	180	67	99	260	105	1271	198	372	739	298	257	459	1195
2022/7/4	17245	407	212	52	100	20	36	85	233	118	119	912	664	2772	1814	94	69	122	136	35	94	229	175	670	239	174	282	1150	483	170	130	138	760	181	329	109	61	60	180	63	1003	390	192	657	194	153	311	668
2022/7/5	36109	561	305	124	442	82	109	178	181	236	323	1089	1326	5301	1939	191	184	85	122	171	267	568	678	2481	302	363	679	4522	1595	108	279	203	695	231	359	306	109	178	582	223	1864	592	542	1588	504	285	791	2266
2022/7/6	45698	821	390	223	491	84	120	223	339	275	368	2042	1657	8338	3036	295	252	343	187	172	303	603	853	2737	569	396	1010	4620	1877	459	300	214	597	354	663	277	109	211	552	219	2366	633	523	1441	518	571	826	2241
2022/7/7	48012	901	450	208	403	92	166	251	514	334	376	2434	2081	8523	3130	274	211	308	241	214	327	540	894	2712	510	404	904	4615	2007	441	314	215	672	395	640	293	138	220	539	193	2774	690	524	1573	556	571	851	2389
2022/7/8	50181	887	403	203	432	125	157	216	490	285	420	2281	2258	8775	3676	307	243	275	269	183	317	642	1034	2820	553	333	963	4805	2200	454	422	243	754	389	586	290	134	192	605	203	3068	683	557	1667	585	557	823	2417
2022/7/9	54846	911	499	303	512	128	150	281	484	297	499	2546	2404	9714	4009	307	259	333	284	227	414	593	1282	3227	599	352	1195	5566	2138	482	402	288	617	420	661	304	143	241	653	221	3256	670	558	1640	641	666	953	2517
2022/7/10	54039	859	418	256	425	111	135	248	574	367	451	2943	2592	9481	4303	359	231	376	297	172	365	648	1150	3088	632	401	1321	5080	2385	590	414	297	605	425	664	294	144	316	498	200	2757	528	592	1491	668	573	860	2455
2022/7/11	37793	602	438	181	186	106	97	186	496	230	302	2429	1643	6228	4230	271	136	354	298	106	253	436	596	1545	504	808	617	2513	1254	601	361	223	1271	296	455	202	128	115	258	99	2354	668	295	963	435	412	671	941
2022/7/12	75739	803	700	324	730	281	236	336	487	567	718	2348	2835	11508	4991	346	321	192	295	411	657	1244	1882	6082	604	740	1323	9956	3224	286	609	428	1024	495	808	527	230	383	1014	344	4295	1205	849	2330	1112	706	1517	3436
2022/7/13	94462	1349	700	597	870	268	268	507	632	704	878	5002	3836	16875	6191	585	426	709	388	350	699	1008	2195	6364	1068	731	2069	10449	4157	1040	630	376	1003	759	1252	512	278	417	867	370	5180	1071	861	2555	1124	1198	1579	3515
2022/7/14	97724	1713	912	556	808	310	319	508	942	752	965	5751	4097	16657	6155	783	423	647	443	396	699	1052	2250	6132	1224	1056	2364	9956	4634	1121	575	407	943	786	1271	672	317	580	856	328	5718	968	897	2634	1101	966	1516	3564
2022/7/15	103197	1734	919	584	851	326	240	472	1147	774	912	5755	4980	19055	7603	718	472	704	484	413	732	1059	2242	6351	1037	990	1941	9743	5430	993	632	400	914	756	1296	624	298	487	857	346	6356	995	830	2636	1040	1008	1599	3462
2022/7/16	110469	1928	975	590	958	355	321	586	1145	980	1067	6114	5429	18912	7638	814	460	618	520	480	815	1213	2712	7269	1063	741	2214	12349	5066	1223	644	370	694	873	1342	770	335	593	939	427	6588	970	912	2746	1096	1011	1701	3903
2022/7/17	105216	1833	820	554	875	309	251	600	1173	852	987	6547	4876	17786	8147	774	413	679	537	385	729	999	2409	6222	1184	991	2467	10802	5567	1180	791	414	391	916	1318	772	366	582	718	325	5859	659	841	2345	1083	1026	1700	4162
2022/7/18	76404	1515	779	389	598	231	194	408	1139	616	851	5639	4179	12691	9445	681	294	615	529	304	519	674	1464	3258	907	1054	1895	4857	3295	1049	449	284	546	732	1012	424	286	413	384	218	4187	737	568	1437	646	832	1190	1990
2022/7/19	67789	1185	696	339	431	241	262	522	1127	443	861	3379	2900	11009	8576	516	232	331	591	261	483	1045	1416	3668	590	876	919	5019	2183	747	390	386	1609	582	816	625	208	381	459	221	3969	918	526	1175	769	564	1291	2052
2022/7/20	152058	2060	1434	594	2093	830	581	958	1039	1783	2077	4811	5209	20385	11443	808	817	390	638	1013	1594	2608	3724	13628	1051	1366	2487	21972	6664	721	746	564	1038	1133	1406	1193	297	987	1964	704	9136	1799	1587	3762	1939	1150	2718	5157
2022/7/21	186088	3965	1575	975	2204	805	736	1232	1419	1805	1971	10821	7548	31855	9228	1710	1442	1628	746	1027	1591	2053	4734	13326	2279	1311	3626	22042	8157	1624	1384	573	943	1821	2344	1424	739	1164	1262	777	10752	1591	1615	4233	1998	2180	2603	5250
2022/7/22	195043	4464	1618	976	2508	698	610	1106	2753	2184	2032	11597	9461	34968	10747	1967	1098	1549	841	928	1545	2019	5890	12068	2131	1760	3951	19944	9249	2067	1185	471	850	1866	2548	1337	595	1147	1194	598	12155	1464	1706	4198	1601	1930	2816	4653
2022/7/23	200690	4636	1581	1051	2208	824	600	1223	2548	2138	2106	12421	9581	32683	13716	1841	996	1322	939	939	1626	2130	6425	14348	1995	1243	4201	22496	9493	1569	841	520	658	1893	2353	1195	598	1140	1272	732	12619	1457	1561	3714	1595	1780	2590	5293
2022/7/24	176161	4072	1305	911	2017	640	543	1070	2757	1914	1839	12181	8431	28096	12100	1964	1099	1316	923	740	1500	1754	3790	11514	2185	1506	4687	17433	9330	1535	1234	516	373	1825	2205	1288	622	1070	1058	559	10758	755	1637	2814	1615	1803	2254	4623
2022/7/25	128282	3361	932	601	1855	360	355	805	1947	1062	1089	9259	7316	22377	12490	1571	699	1094	922	501	738	1128	1524	5018	1659	1290	3760	7783	6260	2134	574	383	1033	1284	2046	690	507	478	504	271	8665	1114	2028	2406	956	1021	1867	2565
2022/7/26	196509	3268	1510	716	2504	1282	675	1160	2719	2297	2753	7010	8444	31580	11105	1571	945	498	817	1007	1821	3480	6052	15315	1611	1663	3961	25741	8754	1284	1153	585	807	1561	2211	1382	472	1288	1799	962	11956	1781	2028	4237	2140	1838	3149	5617
2022/7/27	209640	5522	1502	1076	2445	1014	851	1455	2474	2803	2238	12890	8385	29030	16550	2207	1924	1776	935	1294	2155	2423	4698	14801	2558	2195	5491	21857	10143	1508	1225	695	737	2272	2946	1541	931	1354	1508	848	11188	1689	2034	3974	1912	2443	3328	4815
2022/7/28	232960	5676	1573	1015	3173	1033	926	1389	2969	2043	2564	13055	11774	40395	15249	3234	1511	1599	1113	955	2150	2809	5370	15675	3465	2204	5228	24286	11020	2033	1330	632	678	2434	2875	1669	743	1306	1335	809	12714	1576	2363	4098	1875	2413	3183	5441
2022/7/29	221479	6594	1472	927	3711	940	817	1527	3637	2277	2373	13155	10381	36804	13234	2634	1330	1584	1288	942	1740	2655	5523	14397	2373	2302	5068	21384	10228	2377	1413	572	782	2403	2843	1549	693	1331	1378	787	14060	1403	2252	3956	1743	2059	3330	5251
2022/7/30	222080	6286	1520	1015	2948	987	784	1670	3478	2881	2302	12768	10637	33450	15025	2432	1221	1532	1659	1044	1875	2871	5814	14692	2263	2181	5193	22826	10437	2020	1195	693	648	2616	3270	1464	677	1089	1539	812	13954	1524	2022	4091	1807	2095	3019	5754
2022/7/31	196918	6065	1163	965	2792	802	729	1561	3777	2331	2107	13688	9502	31532	15084	2694	1037	1478	1501	879	1670	2238	3844	11085	2447	2638	5044	16471	9436	1656	1298	641	413	2392	2560	1440	622	1365	1290	691	11043	1132	1206	3183	1812	2024	3184	4406
2022/8/1	140172	4583	880	894	1332	426	539	760	3305	1271	1303	9814	7745	21947	14400	2007	542	1189	1461	525	753	1367	2075	5988	1068	2130	4027	7281	6729	2281	839	429	1201	1567	3204	936	423	705	650	357	9386	1090	1207	2006	1090	1410	1794	3256
2022/8/2	211171	4633	1569	876	3275	1222	941	1453	2950	3223	3162	7267	6818	30827	12549	2428	1089	554	1363	1054	2205	4597	6521	16923	2480	2997	4353	25130	9615	1634	1407	673	989	2143	2750	1743	464	1123	2232	1023	10996	2053	2145	4172	2108	1974	3880	5588
2022/8/3	249869	6930	1339	1038	3471	1084	1120	2063	3984	2859	2481	13780	10338	38923	15726	2956	1686	1761	1718	1434	2350	3500	7320	17778	3655	2238	6891	24037	11191	1738	1663	850	878	2996	3549	2081	917	1715	1863	1021	12812	1781	2605	4437	2423	3121	3356	6412
2022/8/4	238332	7204	1445	1004	2942	961	1120	2010	4637	3371	2769	13820	11032	35329	14001	2925	1404	1831	1261	1581	2296	3453	7039	16005	3136	2726	5245	22369	10573	2338	1559	812	843	3184	4355	1845	797	1271	1818	1163	13387	1517	2724	4071	1939	2465	3706	5049
2022/8/5	233641	7210	1501	1034	3092	983	939	1756	4833	2332	2514	13991	10540	37752	13174	3700	1361	1646	1362	1404	1966	3160	6534	14619	2858	2896	6052	20327	11179	2349	1474	777	897	3298	3973	1882	774	1321	1571	1130	12250	1629	2359	4065	1981	2153	3334	5709
2022/8/6	227454	6881	1562	1132	3035	1018	1050	1828	4708	2611	2518	12876	10097	30956	14096	2709	1251	1403	1539	1141	2130	3136	6273	15937	2796	2655	4706	22547	11605	2358	1322	784	811	2954	4456	1757	858	1533	2154	1188	12649	1499	2377	3817	1967	2351	3356	5067
2022/8/7	205852	6322	1326	969	2448	827	938	2066	4377	2102	2225	13007	9085	26299	12550	3376	1055	1654	1231	1259	1819	3012	4700	13212	3090	2271	4654	18309	10569	1779	1645	788	413	2874	6029	1853	1118	1700	1672	1137	10767	1102	2560	3998	1841	2425	3123	4276
2022/8/8	138820	5098	1206	803	1500	402	676	1105	2887	1076	1370	8832	7041	17872	12624	2432	740	1496	1033	649	962	1651	2012	5368	1407	2025	4465	8160	7884	2280	1686	664	1262	2228	3343	1202	725	892	827	437	8461	1338	1915	1348	1025	1663	2145	2603
2022/8/9	212762	5546	1203	793	3585	1327	1064	1699	2741	3279	2959	7084	7055	29103	13609	1626	1286	691	697	1104	2695	4769	6314	16940	2589	2185	3296	25286	10556	1934	1973	882	955	2173	3139	1781	598	1671	2839	1170	10665	2037	2546	4445	2322	2396	3868	4287
2022/8/10	250385	7773	2172	1482	4199	1351	1387	2554	2963	2668	2785	13035	8389	34234	12961	3411	1895	2147	1271	1568	2387	3835	7089	18862	3887	2578	6478	23723	12247	2277	1722	1005	888	3315	5372	2483	1454	1882	2514	1442	12260	1986	3370	4359	2383	3296	3988	5058
2022/8/11	239688	7660	1895	1373	3267	1254	1462	2754	4581	3010	2640	13432	8754	31242	12005	3594	1630	2265	1432	1357	2546	3750	5947	17079	3124	2912	4968	22050	12376	2186	1941	875	367	3287	6284	2167	1333	1489	2408	1406	13780	1677	3398	3747	2141	2809	3956	4078
2022/8/12	169971	7058	1790	1113	2044	492	1063	1635	3336	846	1603	10528	7999	20396	12420	3312	1001	2042	1284	730	1461	1453	2800	7548	2106	2069	5607	10031	10063	1925	1948	625	1128	3293	5030	1948	951	1671	1095	1056	9669	1114	2392	2151	1524	2108	2908	3605
2022/8/13	183263	6282	1753	1127	3182	1102	1067	1740	2282	2452	2494	6778	5784	23762	9564	1861	1241	919	693	1175	2326	3883	5572	12178	1888	2667	2840	17552	9887	2410	1362	814	528	2285	3252	1702	605	1693	2714	1259	11057	1984	2569	3559	2182	2148	3967	3122
2022/8/14	178941	6006	2288	1107	2417	817	1073	1965	3178	1340	1694	9659	4600	22721	9700	2621	1592	1995	1365	1072	1904	2826	4079	9996	2896	2165	4776	14535	8873	1600	1420	725	576	2935	5604	2585	1291	1781	2370	1196	8415	1095	2981	2965	1970	3008	3486	3678
2022/8/15	139304	5290	1278	789	1514	731	999	1257	2557	1189	1295	7125	5066	23094	9047	1840	843	1735	1161	781	1216	2029	2094	6107	1308	1828	3389	9541	5875	2137	1447	730	790	2790	3919	1840	991	1040	1014	743	8076	1270	1941	1822	1542	1528	2626	2080
2022/8/16	168826	5540	1809	969	2947	1178	1087	1571	1737	1767	2182	5940	4843	23427	8607	1391	1283	1062	630	1034	1780	3608	5673	11241	1774	1708	2599	18819	7357	1904	1387	818	1620	1802	2876	1617	920	1653	2120	1390	7434	1790	3341	2784	1914	2085	3495	4313
2022/8/17	231667	6880	2606	1266	3624	1671	1643	1977	2620	2075	2476	9990	6812	29274	9941	2795	1592	1295	1238	1591	2271	4400	7169	18985	3704	2148	4736	22813	10003	2245	1550	1084	1232	3605	4255	2913	1451	2482	3312	1871	10888	2988	3342	5161	3025	3210	4624	4834
2022/8/18	256161	8315	2742	1537	4042	1863	1948	3297	4090	3214	2924	11186	6793	27301	10007	3725	2508	2343	1301	1662	3599	4532	7012	17993	4640	2343	4987	24320	12264	2251	2191	1026	1140	4284	6761	3494	2213	2477	3515	1830	13115	2515	4610	5687	2994	4113	4948	4509
2022/8/19	261735	8632	3209	1654	4567	1735	1978	3585	4804	2544	2706	11327	8508	27515	9549	4004	2895	2885	1863	1517	3649	4200	7100	17716	4606	3281	5174	22784	12256	3104	2381	1119	1175	4225	8775	3459	2196	2766	3248	1802	15726	2445	4611	4274	2542	3306	4583	3755
2022/8/20	253613	7590	3108	1645	4782	1816	1999	3490	4829	2917	2781	11496	7884	25140	11331	3998	2679	2643	1742	1437	3334	4542	7144	17944	3864	2872	5094	23088	11579	2961	2334	1198	935	4399	6886	2835	2296	2327	3231	1734	14995	2560	3655	4266	2523	3024	4747	3939
2022/8/21	225829	6360	2606	2017	3255	1416	1804	3395	4275	2399	2213	11449	7839	24515	10735	3334	2268	2630	1793	1325	2590	3365	5002	14501	4229	2513	4990	17670	11702	2892	1952	1000	393	4117	7293	3122	2584	1826	2678	1689	12749	1251	3657	3626	2261	2808	4502	3239
2022/8/22	143552	5397	1916	1324	1728	733	1108	1593	3785	1335	1269	8155	4419	14802	9210	3535	950	2025	1400	648	1210	1771	2026	6120	1744	2091	3724	7892	7261	2743	1411	806	1488	2838	5127	1680	1676	1204	1161	1059	9336	1146	3082	1916	1263	1429	3318	1698
2022/8/23	208816	5587	1544	1349	4112	1873	1427	2231	2539	2702	3104	5877	5730	21767	8985	1992	1941	861	756	1198	2950	5149	6885	18060	2858	2664	3256	22924	10190	2054	1628	1082	1037	2926	3671	2469	1093	2129	3280	1950	11198	2949	3083	4624	2638	2504	4199	3791
2022/8/24	243327	6886	2027	1835	3896	1671	1803	3191	4039	2668	2538	10910	7104	25435	9787	3623	2715	2632	1713	1406	3169	4229	7971	18199	4673	3019	5766	20803	11445	2519	1755	1080	910	3884	7408	3407	3182	2381	3130	2027	10717	1979	4316	4292	2843	3774	4843	3727
2022/8/25	219936	6550	2791	1483	3158	1460	1898	2818	4654	2228	2460	10103	9283	23125	7840	3702	2345	2695	1447	1226	2685	3698	5644	14342	3779	2528	4989	17182	10696	2772	2017	952	812	3983	6763	2621	2498	2188	2511	1814	12695	1967	3236	3972	2196	2815	4014	3301
2022/8/26	192271	6395	2327	1300	2765	1307	1400	2467	3611	1827	2116	8911	7315	18409	9093	3051	1797	2032	1230	1010	2132	2966	4853	12785	3330	2743	4147	15498	9700	2994	1757	842	826	3553	5803	2402	2311	1758	2258	1801	10552	1564	3237	3184	1839	2433	3625	3015
2022/8/27	179876	5735	2192	1065	2561	1264	1610	1919	3791	1944	2192	7876	6925	17119	8801	2850	1737	1937	1097	1021	2165	2999	5214	12310	2731	2475	3710	14993	9380	2293	1380	676	590	3347	4498	1965	1695	1811	2210	1827	9369	1667	3087	3198	1812	2283	3656	2899
2022/8/28	157511	5160	1811	946	2209	782	1340	2003	3508	1415	1861	7734	5821	15825	7535	2651	1432	1973	1196	803	2001	2473	4164	9621	2930	1961	3861	11605	8083	2010	1386	630	362	3070	5538	1921	1925	1567	1926	1504	8249	828	2604	2498	1500	1971	3067	2251
2022/8/29	96684	3666	1306	568	1135	440	759	1115	2240	823	950	5419	4296	9876	7201	1929	635	1471	955	282	844	1418	1852	4043	1074	1427	2486	5290	4712	1545	915	451	1181	2260	3527	1185	1099	652	809	459	5729	1014	1355	1048	937	975	1747	1584
2022/8/30	152474	3886	1261	732	2891	1561	1324	1655	1796	1948	2450	4696	4636	14211	6774	1401	1472	691	536	1084	2445	4064	5264	13785	2183	2024	2827	16362	7004	785	1012	676	921	2149	2891	1766	993	1721	2394	1462	6881	1962	2222	3285	1901	1945	3824	2721
2022/8/31	169373	5969	1942	1300	2652	1328	1682	2274	3344	1762	2027	8175	6375	15423	6365	2501	1946	2085	1239	950	2447	2944	4895	12612	3359	2033	4542	13675	8243	2004	1612	646	704	2878	5080	2033	1738	1782	1976	1336	7012	1223	2890	2782	1534	2284	3225	2545
2022/9/1	149673	5637	2036	1162	2104	1071	1729	2192	3002	1598	1794	7493	6049	14449	5757	2940	1422	1895	1165	729	2147	2555	3290	10101	2717	1911	3685	11095	7406	1637	1030	551	634	3135	4774	1626	1468	1308	1687	1145	7595	1161	2436	2351	1382	1679	2903	2040
2022/9/2	128696	5566	1616	934	2075	940	1356	1862	2396	1501	1590	6204	5202	12400	6763	2134	1199	1456	921	613	1735	2056	3848	8489	2154	1735	2890	9537	5705	1536	812	472	640	2396	4034	1620	1024	1057	1300	1016	6120	773	2003	2016	1223	1458	2332	1987
2022/9/3	122976	5276	1440	924	1636	1017	1243	1832	2287	1623	1548	5988	4534	12554	6195	2021	1049	1281	830	604	1668	2319	3621	8790	1868	1559	2720	9384	5987	1201	954	415	541	2192	3228	1222	948	1189	1278	794	5685	959	1603	2044	1234	1373	2295	2023
2022/9/4	107444	4380	1372	799	1492	753	1087	1766	2052	1274	1267	5603	4951	9633	5602	2204	1003	1291	867	477	1488	1676	3220	6809	1995	1056	2726	7579	5787	1290	813	311	258	2161	3270	1185	869	968	1111	656	4924	752	1400	1731	1061	1306	2024	1145
2022/9/5	68695	3237	930	576	655	271	683	939	1929	584	683	3952	2929	7291	5176	1400	303	1015	747	238	605	1072	1363	3235	830	858	1659	3558	3273	971	537	245	933	1518	2379	858	491	368	652	429	3578	454	899	826	735	799	1382	650
2022/9/6	112085	3590	720	655	2377	1178	1093	1688	1015	1790	1921	3471	3985	9483	4824	949	1161	585	460	687	1988	3233	3711	10270	1661	1860	1723	12093	5003	631	708	568	746	1745	2085	1326	639	1113	1460	838	4753	1334	1450	2461	1627	1501	2291	1635
2022/9/7	129823	5180	1621	1255	1899	1088	1308	2173	2624	1553	1664	6801	4750	13554	5400	2337	1429	1491	1093	552	2033	2514	4313	8717	2353	1770	3225	9598	6241	1737	1113	463	608	2520	3615	1128	990	1033	1194	797	4092	907	1640	2414	1267	1797	2283	1689
2022/9/8	112289	5332	1206	845	1609	803	1243	1822	2525	1368	1341	5948	4757	10638	4677	2107	1133	1284	955	508	1583	2022	3286	7174	1738	1462	2620	8291	5196	1367	912	384	621	2293	3376	1150	675	813	944	887	5555	913	1641	1630	1067	1496	2066	1026
2022/9/9	99422	4450	1020	728	1297	764	1046	1488	1863	1136	1211	5302	3996	9234	5987	1590	1061	995	758	441	1356	1793	2739	6342	1517	1403	2226	7285	4745	1077	689	382	516	1945	2662	978	657	760	927	825	4819	765	1701	1728	1029	1194	1812	1183
2022/9/10	92540	3751	898	698	1277	545	916	1339	1490	1160	1202	4653	3972	9988	5335	1356	899	924	735	429	1276	1556	3195	6568	764	1378	2028	7434	4362	1066	520	303	364	1732	2405	844	541	816	970	724	4012	738	1069	1480	979	1110	1858	881
2022/9/11	81325	3295	793	588	881	562	821	1343	1834	972	1121	4818	3756	7744	5309	1479	822	922	753	356	1075	1369	1923	5193	1608	796	1944	5774	3807	982	782	270	217	1556	2604	885	529	668	803	478	3342	459	610	1142	706	1067	1847	720
2022/9/12	53314	2147	503	376	459	214	482	728	1405	502	600	3689	2880	5648	4476	939	330	729	654	154	517	785	1261	2512	1186	922	1277	2634	2276	923	377	196	681	1040	1811	476	287	331	405	241	2542	334	387	574	455	495	1022	452
2022/9/13	87371	2367	469	446	1729	915	862	1197	589	1468	1720	2980	3130	8846	4278	687	889	385	357	615	1492	2357	3181	8757	542	1419	1359	9615	3858	520	660	379	402	1300	1599	1019	474	1049	1183	816	3179	874	1121	1536	939	1050	1932	830
2022/9/14	100172	3721	837	794	1295	750	1198	1471	2070	1339	1405	6039	4416	10592	5139	1630	1053	1034	930	468	1479	1528	3507	7155	2291	1209	2575	7717	4572	1414	661	273	350	1812	3095	936	648	1000	907	758	2688	586	760	1475	770	1147	1853	825
2022/9/15	85733	3471	591	600	1032	681	836	1278	1949	1041	1292	5797	3871	8821	4041	1486	729	945	711	365	1196	1400	2739	5911	1694	934	1939	6498	4154	941	672	304	316	1577	2905	843	458	731	807	514	3493	508	675	1128	643	800	1664	752
2022/9/16	75963	2996	561	480	930	719	636	1053	1533	824	1069	4783	3636	8632	4783	1205	593	721	587	315	1060	1262	2133	5244	1407	1296	1579	5690	3250	767	512	260	338	1408	2366	768	335	821	719	446	2810	400	618	1110	558	819	1244	687
2022/9/17	70855	2572	531	466	999	576	600	928	1372	962	1010	4336	3305	8016	4914	1118	574	658	528	274	1013	1084	1861	5158	1116	959	1642	5781	3110	680	465	235	260	1153	1877	679	304	645	750	408	2600	507	591	1062	609	766	1139	662
2022/9/18	63880	2185	473	393	801	496	420	930	1433	735	813	4187	2850	8077	4456	1084	489	673	528	231	926	888	1959	3774	1314	900	1487	4285	2927	693	434	207	170	1224	1898	593	348	681	561	311	2411	343	509	968	485	700	1097	533
2022/9/19	38055	1663	303	295	453	240	367	463	1191	404	576	2935	2124	4066	2942	757	230	475	426	109	418	432	606	1844	945	522	902	2328	1461	760	421	144	140	909	1434	378	192	296	305	190	1474	197	302	331	340	311	160	294
2022/9/20	32271	1364	222	252	351	217	338	555	560	423	615	1783	1702	3801	2782	496	235	283	298	107	548	580	561	1708	350	567	430	2127	930	270	190	161	604	631	897	231	95	234	432	148	1505	237	453	351	294	279	760	314
2022/9/21	69521	2040	373	450	1458	975	891	864	423	1191	1287	2222	2867	7066	2974	579	645	269	253	416	1204	1648	2336	6624	424	1108	1053	7527	2675	373	599	364	299	898	906	873	320	795	885	601	3664	736	1008	1682	929	978	989	780
2022/9/22	77335	3341	579	643	1035	784	644	1120	1808	962	1014	5369	3207	8860	3500	1495	589	897	515	327	1120	1009	2495	4589	1799	1045	1622	5865	3460	1075	699	251	284	1457	2371	725	420	640	704	487	2852	433	672	1351	551	953	1048	669
2022/9/23	63638	3164	420	375	861	526	515	788	1677	738	848	3924	3536	7561	4674	1166	502	604	472	263	852	762	1665	3630	1110	855	1188	4930	2508	858	383	257	108	1113	1954	636	341	530	553	331	2030	311	509	1110	523	558	780	639
2022/9/24	39453	2207	373	358	325	195	353	513	1189	373	459	2772	2194	4885	3794	907	238	594	398	109	481	366	783	1426	738	557	839	2305	1495	543	384	131	338	887	1339	379	206	221	313	178	1065	161	273	502	277	394	298	338
2022/9/25	46700	1997	236	368	858	539	513	630	502	805	819	1982	2502	5706	2864	556	390	244	245	338	891	881	1425	3480	322	664	647	4548	1914	254	328	245	165	746	924	497	128	439	473	330	1850	333	471	714	449	364	591	533
2022/9/26	43682	2383	342	395	514	292	361	658	1258	460	510	3831	2814	6314	2918	620	282	686	420	119	579	414	701	1552	871	440	965	2256	1569	863	281	203	304	1079	1868	361	221	199	438	176	958	148	279	412	318	494	273	283
2022/9/27	41611	2560	548	453	820	730	749	783	556	750	564	2525	1663	5247	2571	1314	495	517	297	213	722	653	539	2713	393	620	845	3300	1042	426	132	275	265	561	4	409	256	353	479	337	798	323	397	642	177	391	631	573
2022/9/28	49665	3088	364	390	1107	429	533	731	1508	721	907	2762	1900	5327	3229	876	509	516	429	249	1109	923	1520	2955	1042	626	906	3595	1962	460	360	213	225	800	1100	506	196	286	383	223	1561	343	389	572	430	324	608	473
2022/9/29	42109	2277	307	321	881	413	562	576	1261	627	672	2011	1743	5032	3026	689	453	452	276	201	936	710	1228	2301	739	555	696	3054	1548	399	279	173	195	676	1200	374	182	279	326	200	1506	300	408	439	314	278	465	569
2022/9/30	36670	1938	249	306	656	348	477	533	1037	468	564	1979	1613	4558	2368	597	392	366	277	240	764	610	992	1872	704	419	576	2622	1260	302	286	146	238	603	1550	371	176	234	269	186	1110	249	321	502	247	240	416	439
2022/10/1	35306	2090	291	276	719	339	507	514	836	541	634	1831	1470	3834	2620	580	392	389	238	171	626	623	958	2195	516	536	648	2619	1134	296	235	146	172	529	853	434	157	302	272	156	1126	245	311	447	287	296	439	476
2022/10/2	29283	1539	235	219	633	241	304	440	890	380	511	1604	1146	2922	1906	462	304	261	236	153	768	496	784	1647	612	281	495	2167	1168	366	288	77	81	491	1056	339	156	202	198	114	1164	244	254	337	300	199	309	304
2022/10/3	15383	835	121	128	368	60	167	206	692	161	324	585	613	1673	1265	231	94	164	132	56	324	225	497	612	397	172	170	922	467	111	142	58	319	265	850	214	57	68	113	64	353	86	137	129	179	113	256	208
2022/10/4	39520	2808	455	408	697	630	657	712	304	672	722	2158	1733	4310	2606	798	544	507	232	226	630	877	660	2411	214	642	599	3268	973	313	212	249	253	642	476	532	279	341	437	254	1087	298	421	654	265	406	436	512
2022/10/5	41070	2659	318	333	818	465	523	637	907	546	619	2236	1608	4067	2542	786	488	465	295	180	1141	571	1303	2273	856	432	718	3090	1591	439	263	224	202	707	1437	442	210	269	352	179	1397	242	313	457	310	322	432	406
2022/10/6	34029	2051	264	347	693	369	427	603	856	470	560	1610	1397	3580	2333	624	326	395	241	205	779	537	1000	1707	593	490	546	2417	1125	332	311	167	209	632	1222	372	188	217	356	165	1108	203	295	429	285	240	359	394
2022/10/7	29264	1814	280	227	544	365	411	574	740	418	505	1473	1249	3016	2050	516	303	350	187	167	713	445	835	1319	443	312	496	2016	1007	263	242	178	204	505	1031	329	138	200	268	151	952	172	268	411	254	239	332	352
2022/10/8	26662	1805	260	210	502	332	297	521	512	402	443	1294	1108	2605	1690	451	288	338	177	176	716	464	812	1307	386	315	434	1849	895	233	203	139	159	523	868	328	148	189	283	130	908	163	172	387	205	229	360	446
2022/10/9	22571	1407	177	172	451	225	289	424	547	325	386	1055	893	2242	1424	370	235	312	151	139	630	386	637	1024	495	268	418	1515	930	298	237	160	67	410	827	227	128	126	226	110	903	128	100	283	183	162	242	227
2022/10/10	13075	925	113	108	369	94	183	326	526	167	169	660	491	1372	832	233	59	159	77	99	351	251	390	365	371	134	117	755	416	86	164	64	86	306	693	150	39	53	126	47	331	39	124	128	123	119	181	104
2022/10/11	13383	961	161	98	277	53	223	302	288	177	367	581	533	1504	941	255	189	176	130	85	358	306	225	531	153	119	97	976	248	127	122	95	364	185	460	166	65	89	114	72	280	51	138	197	107	134	144	159
2022/10/12	45468	4023	555	492	936	885	1029	986	224	753	789	2375	1896	4790	2355	971	574	671	293	354	982	985	940	2687	201	699	710	3434	1151	388	204	264	319	880	413	477	311	355	506	264	1185	330	357	714	341	312	495	613
2022/10/13	45640	3574	464	375	978	558	765	840	1198	650	755	2008	1745	4338	2453	897	546	594	342	326	1379	844	1364	2112	937	533	689	3305	1602	560	509	236	225	960	1296	422	221	291	370	165	1576	261	360	527	369	315	394	412
2022/10/14	36615	2942	353	322	771	503	580	721	1112	492	624	1759	1313	3495	2058	737	442	468	280	254	951	755	1033	1438	598	458	544	2643	1218	360	341	178	275	718	1239	344	163	251	297	174	1158	202	322	525	288	260	345	311
2022/10/15	34882	3021	347	358	787	426	636	620	693	515	550	1441	1348	3239	2045	664	457	425	227	249	841	760	890	1659	473	480	451	2674	1172	312	370	164	196	723	923	484	188	299	293	168	1132	211	267	498	300	256	367	283
2022/10/16	29580	2089	262	250	633	297	479	558	674	447	537	1291	994	2714	1690	578	333	353	233	194	927	510	832	1308	535	336	521	2318	1172	392	304	199	109	581	1204	311	151	242	256	106	993	189	237	381	245	208	243	164
2022/10/17	15586	1192	123	104	382	135	249	325	563	182	264	675	503	1588	1022	236	90	137	113	108	419	280	574	456	364	159	114	999	487	94	295	67	333	327	946	187	52	80	113	65	377	65	99	153	189	84	138	79
2022/10/18	42313	4008	532	672	820	804	984	900	353	737	822	2034	1682	4213	2012	955	604	498	270	345	884	1031	764	2445	177	574	574	3314	1126	350	312	223	309	751	459	608	180	492	433	226	1110	277	366	690	347	368	322	356
2022/10/19	43465	3912	382	476	965	509	862	825	854	608	798	1916	1511	4204	2221	887	513	469	289	300	1286	752	1420	1983	751	573	541	2876	1816	465	467	260	226	845	1430	457	143	307	320	143	1499	242	314	486	374	329	320	339
2022/10/20	36104	3362	405	447	797	462	733	721	855	470	545	1605	1414	3489	1991	708	364	362	239	278	995	559	1052	1571	522	428	484	2483	1472	351	293	164	209	611	1252	412	110	289	356	118	1101	225	236	443	275	253	282	311
2022/10/21	31964	3158	363	385	663	498	625	603	647	467	483	1439	1133	2840	1803	560	392	319	226	219	847	590	902	1427	473	306	416	2204	1286	302	322	231	215	599	1081	376	109	340	377	131	875	206	218	397	246	222	228	215
2022/10/22	33815	3485	410	451	825	466	671	674	637	478	639	1480	1292	3231	1892	590	351	433	211	235	753	626	791	1643	402	345	419	2432	1144	278	302	201	214	540	915	417	113	354	444	143	908	184	227	451	269	289	234	326
2022/10/23	30589	2486	279	306	708	310	620	538	677	465	549	1363	1177	2805	1807	540	327	393	220	192	948	535	730	1347	497	314	502	2145	1348	383	344	177	116	591	996	413	103	331	367	119	1007	178	92	386	238	187	241	192
2022/10/24	17065	1574	174	135	480	132	268	282	554	228	278	725	527	1735	1123	273	128	145	117	116	452	309	490	536	414	162	149	1034	620	114	264	98	379	331	940	199	40	184	114	72	322	63	91	194	166	113	142	79
2022/10/25	47666	5574	614	707	952	789	1081	1051	256	697	787	2366	1925	4702	2408	920	711	666	246	299	894	1158	786	2764	198	630	652	3294	1444	383	296	266	296	747	588	637	238	596	729	280	1232	308	416	783	355	396	275	274
2022/10/26	50257	5572	584	617	1115	588	898	929	966	657	741	2293	1720	4347	2809	936	521	603	319	451	1582	866	1314	2531	868	544	779	3088	2140	604	522	255	252	843	1546	483	199	468	486	171	1566	235	384	603	345	292	314	311
2022/10/27	42567	4587	532	554	1059	542	796	824	947	565	651	1923	1630	3941	2333	883	467	542	237	303	1294	728	1089	1959	605	662	546	2494	1547	423	361	226	265	679	1388	461	135	473	382	157	1167	217	377	548	272	241	273	282
2022/10/28	39323	4523	508	524	907	553	777	800	763	600	646	1977	1406	3520	2208	836	490	488	204	348	1169	707	893	1811	530	381	593	2245	1298	367	259	260	297	615	1244	424	129	400	402	135	1082	167	305	502	232	269	264	265
2022/10/29	44412	4976	622	623	1153	604	879	994	814	783	766	2094	1595	4121	2560	929	500	556	279	348	1180	863	936	2364	427	512	569	2670	1368	388	383	251	246	582	1264	501	161	457	498	155	1133	247	374	524	315	303	291	254
2022/10/30	40525	3658	466	433	1079	454	797	823	926	704	717	2010	1496	3687	2158	820	436	434	247	312	1527	683	910	2121	609	406	589	2415	1585	419	399	293	167	596	1414	438	161	400	391	139	1211	212	340	438	268	207	290	240
2022/10/31	22622	2459	291	233	816	166	329	458	879	315	418	943	734	2019	1659	521	164	148	134	203	768	385	684	684	455	211	221	1171	646	125	238	155	525	300	1221	239	57	144	136	50	342	77	145	205	171	118	141	119
2022/11/1	65199	7639	880	1003	1568	1211	1523	1543	397	1171	1255	3160	2384	6520	3793	1777	906	822	362	531	1533	1451	1054	4287	199	831	953	4007	1542	403	343	303	453	818	729	801	298	805	867	271	1414	338	688	821	373	398	411	363
2022/11/2	70283	7895	812	777	2026	827	1224	1542	1414	1146	1229	3413	2339	6346	3639	1567	729	764	478	550	2641	1186	1957	3992	1050	769	1034	3866	2563	680	681	405	388	924	2076	703	271	627	630	184	1840	349	540	664	430	392	343	381
2022/11/3	67424	7304	784	856	2016	881	1196	1478	1377	1093	1225	3196	2219	6686	3925	1559	686	767	440	519	2253	1240	1791	4041	842	778	939	3781	2086	563	528	387	175	958	1945	664	247	557	600	179	1688	341	525	696	393	411	334	275
2022/11/4	34349	3828	305	235	1103	205	484	682	1267	428	546	1245	1063	3090	2414	647	187	268	228	322	1654	453	1245	1239	829	275	408	1535	1316	304	392	177	575	552	2083	327	107	283	180	78	624	112	125	261	241	104	182	141
2022/11/5	73790	7465	1035	1063	2223	1224	1538	1797	463	1374	1406	4294	2858	7967	4644	1759	1006	994	473	592	1666	1798	1134	5056	274	971	1036	4159	1723	445	397	388	427	947	1002	858	388	789	836	285	1676	376	466	935	390	461	382	350
2022/11/6	66223	5431	576	536	2102	635	955	1500	1813	1015	1068	3353	2343	6264	4243	1492	555	547	533	522	2888	1035	2001	3832	1312	579	1114	3341	2458	705	620	352	211	1024	2529	610	322	436	543	173	1984	372	468	572	401	270	319	269
2022/11/7	32074	3354	336	246	1155	235	528	650	956	514	471	1537	997	3489	2419	711	170	252	225	294	1005	536	842	1098	708	234	278	1390	809	162	240	196	666	543	2034	341	90	209	229	123	609	99	185	289	213	142	133	132
2022/11/8	81377	9143	1072	1163	2185	1329	1647	2267	921	1403	1510	4267	3032	8665	4804	1993	964	1006	474	756	2001	1920	1233	5684	329	1090	1187	4325	1645	505	407	431	602	1135	1054	990	503	807	935	305	1787	507	690	930	431	508	440	395
2022/11/9	87220	9546	1002	932	2709	1054	1603	2033	1978	1289	1314	4152	2770	9012	4744	2057	824	854	682	755	3341	1450	2385	4936	1297	890	1196	4244	2755	633	735	413	564	1266	2916	838	436	620	646	288	2434	542	540	773	540	428	424	380
2022/11/10	78301	8457	906	820	2533	892	1363	1730	1911	1414	1399	3823	2487	7969	5190	1743	730	727	615	684	2686	1476	1891	4235	999	797	1071	3780	2135	577	565	405	451	1206	2527	719	385	554	698	290	2141	426	541	803	453	402	347	348
2022/11/11	74160	7911	844	833	2242	831	1256	1721	1692	1087	1264	3922	2600	7899	4621	1636	722	754	557	763	2326	1366	1700	3985	977	697	986	3709	2017	513	484	368	583	1170	2338	643	335	551	649	290	1982	397	521	843	489	387	387	312
2022/11/12	79300	8932	975	913	2402	1047	1318	1848	1557	1477	1321	4079	3017	8021	5127	1884	719	924	647	713	2258	1653	1785	4490	855	912	1003	3944	2116	493	551	346	418	1191	2158	670	400	591	820	285	2047	456	540	797	496	422	387	295
2022/11/13	68773	5658	751	613	2193	640	1050	1628	1900	1195	1267	3656	2633	6922	4452	1443	575	698	591	619	2698	1424	1753	3876	1099	650	925	3268	2311	630	480	334	307	1056	2628	528	369	467	608	220	1914	355	499	620	396	263	410	201
2022/11/14	38016	4161	392	279	1470	295	560	962	1207	590	586	1719	1288	4025	2984	909	265	345	252	382	1176	672	1027	1509	765	244	254	1547	962	193	340	129	854	526	2102	309	102	91	300	107	647	121	220	293	356	169	192	138
2022/11/15	102632	10906	1455	1521	2967	1752	1917	2735	1556	1841	2035	5476	4295	11196	6298	2662	1246	1340	642	1107	2477	2551	1452	7455	420	1060	1317	5188	1893	689	377	521	720	1423	1121	916	420	897	1108	525	2360	685	779	1244	564	605	522	396
2022/11/16	106833	11112	1415	1202	3341	1272	1738	2612	1980	1810	1837	5440	3886	10114	6516	2696	1076	1137	837	990	3821	2006	2889	6841	1710	956	1451	4754	3200	951	847	516	512	1684	3461	645	403	667	780	381	2992	586	605	1034	717	494	557	362
2022/11/17	92880	9536	1196	961	3194	1160	1488	2166	2390	1580	1654	4990	3472	9755	6128	2281	902	975	665	843	3108	1691	2266	5511	1301	891	1257	4126	2355	716	559	404	487	1357	2967	674	350	600	691	321	2380	498	524	796	546	398	418	352
2022/11/18	84526	8477	1071	1105	2764	1056	1268	1928	2050	1392	1637	4309	3061	8292	5497	2148	966	943	575	902	2670	1667	1868	5212	1221	737	1075	3904	2294	692	506	441	620	1341	2721	540	371	453	699	312	2190	460	581	772	530	383	482	343
2022/11/19	89878	8960	1213	1073	2944	1189	1473	2225	1679	1692	1700	4741	3767	9457	5802	2127	1033	1009	594	893	2489	1931	1928	5765	935	962	1237	4249	2114	660	528	460	432	1365	2454	678	379	654	794	334	2265	520	515	837	581	425	436	380
2022/11/20	77028	5747	902	667	2614	695	1057	1984	2147	1544	1518	4073	3075	7777	5058	1698	734	792	676	732	2742	1400	1742	4604	1299	740	1150	3764	2324	780	500	460	233	1240	2843	554	356	513	580	191	2224	501	447	740	545	377	427	262
2022/11/21	42857	3812	536	352	1691	325	624	931	1240	735	695	2163	1638	4619	3485	1053	293	326	332	476	1275	817	1000	1641	981	348	354	1834	1133	199	374	213	820	672	2351	351	111	208	283	158	666	163	232	439	335	199	218	156
2022/11/22	121396	11394	1956	1887	3719	1850	2207	3341	1689	2443	2678	6683	5112	12758	7235	3029	1515	1581	857	1116	2558	3030	1717	9272	481	1499	1682	6136	2266	923	513	558	876	1859	1376	1030	512	1035	1251	642	2956	996	873	1558	869	750	681	447
2022/11/23	132614	10943	1619	1563	4439	1594	2041	3191	2487	2692	2533	7098	5316	12850	7909	3398	1593	1528	1153	1226	4328	2455	3491	8886	2066	1490	1942	6615	4003	1131	993	713	300	2156	3930	872	408	833	962	534	3609	792	782	1242	940	738	669	561
2022/11/24	60925	4895	673	409	2726	299	661	1355	1194	856	1035	2345	2239	5639	4708	1563	526	558	510	575	2555	759	2050	2592	1745	597	794	2644	2206	550	358	351	856	1100	3664	341	115	201	316	182	1339	211	863	414	543	279	284	250
2022/11/25	116450	9868	1888	1883	3389	1738	1668	2978	3531	2189	2483	6213	5071	12938	6825	2886	1409	1304	890	983	2544	2748	1763	8404	555	1515	1737	5868	2372	787	499	635	764	1726	1448	978	541	929	1280	629	2879	865	867	1369	823	603	617	571
2022/11/26	124904	9503	1553	1513	3973	1448	1994	2865	1985	2390	2338	6722	5909	13569	7683	3260	1287	1288	961	1109	3578	2321	3182	8638	1757	1610	1837	5923	3565	1078	997	616	599	1973	3453	874	432	806	919	537	3638	754	693	1194	827	695	596	462
2022/11/27	97884	5954	1029	820	3547	849	1145	2193	2942	1868	1778	5395	4299	10346	6684	2234	923	919	931	770	3280	1844	2362	6316	1760	1026	1536	4465	3322	944	676	570	242	1622	3496	692	396	578	762	325	2979	611	526	847	789	404	489	399
2022/11/28	49623	3509	611	434	1769	389	554	1005	2149	883	899	2364	2005	5767	4066	1208	357	376	300	401	1295	840	1427	1828	1124	412	474	2102	1384	404	418	255	941	870	2628	320	108	278	356	146	1026	199	263	391	398	223	278	189
2022/11/29	127101	9702	1892	1924	3725	1951	1952	3269	1000	2602	2559	7346	5921	14680	8161	3187	1504	1657	863	1105	2229	3500	1849	9861	571	1664	2038	6646	2476	1058	557	633	870	1864	1326	1159	666	999	1533	807	3142	1030	1004	1690	770	813	714	632
2022/11/30	137981	9659	1738	1389	4447	1587	1853	2990	3156	2516	2483	7519	6036	14399	8573	3335	1584	1362	1163	1175	3818	2442	3891	9241	2268	1494	2072	6661	4606	1337	673	887	644	2060	3863	981	514	948	1116	626	4334	849	879	1528	1177	691	756	661
2022/12/1	117965	7612	1368	1338	3710	1421	1530	2654	3080	2113	2281	6468	5640	12332	7879	2782	1190	1213	865	868	3037	2339	3036	7358	1846	1285	1837	5806	3734	1175	779	736	575	1780	3539	861	520	792	904	592	3570	810	781	1211	811	631	675	601
2022/12/2	109707	7290	1385	1186	3552	1358	1301	2616	2812	2089	2204	6608	5331	11244	7163	2562	1192	1091	754	971	2684	2090	2840	6955	1697	1109	1759	5409	3410	965	679	617	595	1628	3110	743	482	653	967	512	3160	711	658	1196	706	549	595	519
2022/12/3	109340	7068	1320	1262	3300	1299	1339	2402	2499	2225	2152	6700	5057	13321	8029	2568	1056	1146	745	818	2472	2179	2660	6911	1320	1067	1640	5443	3192	806	756	544	519	1589	2776	713	392	674	889	491	2994	692	661	1241	699	564	533	617
2022/12/4	88899	4487	917	687	2666	865	970	1900	2761	1637	1684	5389	3940	10454	6498	1774	917	736	686	609	2226	1552	2134	5150	1607	1063	1567	4582	3272	1111	620	621	240	1342	3044	565	375	565	808	378	2840	533	301	879	588	449	463	447
2022/12/5	49308	2795	554	410	1719	388	506	1091	2096	768	843	2086	2252	5388	3977	1202	277	409	305	468	954	850	1291	1905	1039	315	490	2326	1499	299	338	298	1110	811	2287	405	125	265	420	154	1188	257	1303	561	435	286	332	231
2022/12/6	136769	8129	1838	1822	3657	2102	1993	3321	888	2765	2855	8271	6525	15501	7897	3636	1806	1678	958	971	2324	3596	2152	10151	588	1613	2321	7955	3345	1119	616	833	870	2124	1510	1418	821	1170	2032	908	4100	1230	1298	2238	964	1174	873	813
2022/12/7	149035	7764	1676	1344	4179	1576	1553	3094	3600	2662	2788	8608	6678	14946	8939	3671	1616	1501	1182	1121	3422	2764	4190	9478	2580	1845	2529	7815	5491	1673	1153	1010	798	2529	4571	1145	689	945	1389	737	5621	1181	1235	1830	1296	983	919	719
2022/12/8	132909	6641	1609	1237	3809	1335	1433	2849	3436	2306	2353	7282	5931	14104	8413	3093	1338	1370	1035	912	2790	2553	3595	8034	1913	1528	2304	6950	4811	1401	975	842	777	2143	3962	1191	739	904	1548	683	5165	982	1127	1855	1130	1025	786	710
2022/12/9	127697	5858	1519	1236	3495	1446	1347	2768	3133	2150	2362	7125	5692	13556	8182	2976	1372	1222	951	1033	2296	2487	3102	7654	1911	1366	2320	7076	4533	1331	897	895	992	2054	3876	1017	617	893	1428	747	4900	1047	1082	2077	1224	1055	750	647
2022/12/10	135138	5768	1806	1281	3566	1332	1440	3033	2996	2531	2743	7864	6698	14558	9067	3230	1321	1389	890	964	2436	2727	3141	8523	1594	1743	2288	7247	4358	1341	904	826	627	2073	3549	1266	717	1015	1571	767	5336	1144	1167	2237	1218	1184	1016	646
2022/12/11	118330	4072	1098	946	3159	980	1093	2322	3434	2254	2086	6505	5553	12163	7691	2674	1041	1031	974	755	2572	2164	3120	6879	2131	1180	2166	6663	5057	1509	939	976	415	2041	4177	1059	686	902	1368	532	5025	1097	408	1856	1142	980	944	511
2022/12/12	64847	2280	752	425	2058	375	493	1185	2698	929	896	3171	2902	7044	4686	1411	376	528	395	518	976	1127	1851	2307	1585	574	678	3355	2308	416	597	517	1574	1036	3358	661	235	451	669	313	1722	395	1998	846	793	516	534	333
2022/12/13	175380	7907	2349	2075	4137	2082	2062	3705	1122	3318	3576	10253	8906	19800	10616	3873	1995	2109	1153	1136	2266	4356	2797	13208	768	2391	3056	10679	4404	1478	963	1089	1357	2665	1981	1910	1110	1717	3149	1243	6687	2102	2000	3923	1569	1925	1486	927
2022/12/14	190263	7214	2034	1556	4704	1533	1712	3472	4700	3279	3322	10684	8669	18812	11320	3991	1739	1758	1596	1331	3691	3492	5837	11904	3364	2270	3387	10334	7656	1892	1546	1365	1084	3101	5518	1867	1020	1496	2318	1152	9084	1842	1808	3545	2099	1754	1578	833
2022/12/15	168053	6371	1813	1415	4016	1216	1429	2959	4531	2909	2956	9142	7751	17687	11040	3251	1331	1460	1164	1100	2941	3227	4646	9810	2895	1788	2998	9585	6742	1603	1291	1149	1027	3087	5173	1707	918	1192	2044	908	7809	1636	1591	3153	1887	1472	1444	789
2022/12/16	153796	5592	1620	1401	3557	1201	1143	2833	3870	2463	2618	8333	7027	16273	10061	2974	1275	1474	1019	1044	2490	2921	4260	9422	2475	1510	2623	8725	6090	1605	1129	1010	1211	2419	4662	1482	829	1172	2101	916	7497	1494	1581	3218	1559	1509	1418	690
2022/12/17	158192	5813	1607	1442	3600	1240	1255	2889	3735	2899	2783	9219	7513	17020	10414	3160	1431	1422	992	1119	2396	3101	4045	9908	1962	1946	2693	9161	5500	1648	1123	1086	1038	2642	4315	1739	812	1395	2234	875	7307	1625	1664	3203	1680	1476	1327	738
2022/12/18	135700	3652	1037	938	3027	786	899	2103	4077	2280	2231	7214	6430	13646	8898	2388	1058	1117	1106	892	2548	2549	4013	7892	2873	1374	2677	7612	5982	1585	1149	945	577	2338	4704	1504	856	974	1566	706	7515	1326	1403	2752	1540	1148	1302	511
2022/12/19	72029	2168	677	544	1740	290	456	1089	3080	1153	1214	3586	3157	7949	5618	1350	422	466	425	597	1090	1050	2189	2631	2088	587	711	3753	2880	511	934	559	1777	1420	3983	780	271	539	751	323	2214	497	498	1265	994	678	769	306
2022/12/20	185834	6960	2164	2269	3574	1803	1693	3366	1218	3300	3385	10624	9450	20513	10730	3349	1875	1821	1184	1214	2107	4820	3380	14589	922	2436	3237	12068	4935	1792	954	1137	1655	3061	1950	2470	1366	1932	3535	1348	8611	2388	2263	4874	2049	2435	2148	880
2022/12/21	206435	6275	1838	1607	4081	1299	1385	3056	4803	2990	3225	10989	9135	21186	11833	3383	1692	1681	1615	1296	3460	3881	6341	12894	4165	2503	3701	12223	8760	2382	2043	1582	1368	3551	6344	2329	1106	1669	2672	1222	11584	2096	2262	4422	2888	2164	2516	938
2022/12/22	183959	5569	1675	1436	3738	1055	1171	2566	4825	2775	3000	9620	8073	18820	11470	2837	1419	1483	1349	1087	2948	3620	5231	11737	3376	2039	3128	11182	7507	1884	1531	1203	1272	3447	5840	2265	1097	1618	2499	1103	10277	1847	1995	4003	2222	1904	2204	1012
2022/12/23	174084	5099	1627	1267	3434	1048	1028	2520	4209	2541	2792	9094	7687	17332	10331	3272	1344	1359	1275	1073	2512	3349	4865	10955	3288	1945	2977	10537	7282	1820	1629	1283	1328	3342	5335	2192	1081	1463	2489	1139	9558	1850	1943	4135	2130	2105	2185	1035
2022/12/24	177275	4907	1604	1365	3506	1081	1212	2366	3571	2609	2903	9795	8548	18731	11701	2939	1297	1247	1348	1099	2453	3854	5429	11885	2705	2013	2817	10986	6818	1922	1635	1307	1001	3238	5114	2173	919	1793	2522	960	8834	1773	1829	3922	2104	2159	2308	973
2022/12/25	148897	3378	1061	858	3046	638	636	2049	4162	2173	2296	7982	7043	15403	9784	1958	1002	935	1209	1020	2521	2477	4803	8670	3290	1477	2956	8912	7246	1679	1311	1001	406	2719	5234	1929	993	1456	1975	697	8113	1353	1720	3074	1789	1782	1963	718
2022/12/26	78526	2128	593	349	1778	329	329	996	3515	927	1001	3605	3195	8428	5988	1121	413	478	475	589	1061	1397	2712	2706	2315	684	871	4549	3242	589	948	502	1866	1733	4382	1203	258	678	1018	420	2721	504	690	1350	1247	1023	1221	399
2022/12/27	202560	5928	1956	1894	3465	1467	1522	3232	1323	3117	3575	10969	9520	22063	11454	3592	1665	1992	1330	1395	1935	5386	4046	15443	1132	2719	3363	13962	5995	2016	1251	1336	1579	3398	2171	3523	1606	2604	4131	1579	10904	2537	2937	5631	2404	3248	3023	1242
2022/12/28	216194	6042	1546	1285	3875	964	1094	2703	5075	3034	3322	10905	9112	20243	12105	3014	1547	1606	1596	1336	3510	4005	7562	14310	4956	2221	4022	13414	10360	2282	2389	1439	1233	3746	7560	2890	1433	2066	2846	1206	12360	2285	2509	4640	3041	2846	3224	1435
2022/12/29	192043	4789	1296	1130	3692	777	1080	2465	4802	2579	3080	9392	7991	18372	11674	2468	1235	1415	1255	1280	2739	3776	6989	12281	4043	2206	3478	11725	8284	2059	1863	1353	849	3836	6649	2705	1231	1896	2855	1160	10987	2006	2502	3982	2638	2781	2955	1443
2022/12/30	149348	3347	898	642	2629	812	746	1937	3980	2121	1959	7402	6113	14525	8491	1850	904	1065	993	1081	2179	2867	5004	8194	3510	1279	2497	9527	7479	1362	1413	1101	822	3084	6117	2246	1029	1518	2113	969	8869	1654	1904	3179	2172	2090	2504	1171
2022/12/31	107104	2377	808	404	1887	498	653	1343	2825	1586	1343	5287	4318	11189	6855	1406	564	782	701	803	1691	2261	3398	5409	2063	1001	1709	6929	4414	719	1198	656	680	2037	4663	1715	683	1075	1808	756	5346	1338	1294	2183	1854	1697	1959	939
2023/1/1	86845	2077	690	323	1700	412	506	1263	2142	1078	1191	3791	3711	9186	5514	1052	448	720	723	890	1396	1780	3310	4547	1771	655	1475	6206	3175	852	988	770	596	1767	3527	1542	433	774	1190	680	3565	807	1128	1465	1129	1614	1534	752
2023/1/2	75881	1833	556	326	1450	344	518	1038	1665	1092	1284	3189	3164	7537	4987	937	435	570	571	622	1174	1562	2319	4252	1155	500	1455	4978	2749	665	1101	532	693	1356	3008	1534	444	1095	1190	663	3424	790	1058	1203	1255	1469	1521	618
2023/1/3	89541	2235	696	574	1903	507	498	1372	1498	1347	1182	4162	4088	9628	4828	1070	635	827	528	738	1319	2169	2841	4850	1127	1162	1789	6343	2874	858	1155	749	764	1429	2917	1713	482	1021	1725	779	3351	1066	1176	2145	1503	1685	1449	784
2023/1/4	105285	2500	730	547	2028	499	753	1607	1660	1495	1609	4991	4035	10554	6567	1527	688	786	801	1069	1493	2281	4311	5829	1461	871	1851	7251	3379	1005	1367	849	1970	1848	3698	2072	615	1124	1512	921	4580	1225	1365	1758	1474	1852	1838	1039
2023/1/5	226326	5580	1792	1558	3458	1322	1235	3335	1794	3335	4155	10707	10174	20735	10688	2990	1840	2456	1819	1404	3164	5695	6090	13174	1883	3025	3298	15741	7684	2401	1900	1305	1604	4598	3962	5097	2100	3211	5219	1965	13075	3593	3950	6629	3496	4498	5209	2383
2023/1/6	246221	5713	1791	1158	3960	1114	1481	3101	5242	3300	3571	11429	9578	20720	11773	3083	1692	2171	1557	2201	3989	4975	8471	15928	5447	2331	4294	15957	12210	2719	2692	1795	1565	5323	8044	3617	2053	2475	3775	1692	14859	2953	3615	5752	3998	4331	4644	2082
2023/1/7	237745	5352	1511	1264	3802	964	1224	3005	5106	3280	3373	11330	10180	19630	12840	2962	1371	2177	1232	1762	3202	4888	9475	15774	4576	2741	4339	16686	11490	2394	2450	1681	1088	5332	8091	4006	1726	2593	3573	1573	13963	2664	2591	5286	2886	3946	4147	2219
2023/1/8	189953	3363	989	733	3010	666	822	2176	5542	2590	2673	8782	7605	15124	10096	2089	1115	1477	1290	1336	3182	3210	9184	11350	5231	1919	3787	12540	11053	2230	2057	1263	500	4015	8076	2772	1456	1763	2236	990	11705	1952	2611	3623	2136	2671	3616	1347
2023/1/9	95024	1584	612	277	1642	347	352	1063	4131	1306	1169	3816	3750	8199	6755	1221	401	808	581	839	1419	1561	5404	4043	3254	761	1386	5661	4639	683	1288	655	425	2058	6131	1482	468	503	1170	595	3774	730	928	1432	1330	1625	1894	872
2023/1/10	76613	1709	622	217	1208	310	371	1072	1418	1041	1088	3106	3229	7462	4558	995	514	661	426	556	1311	1667	3012	3371	1141	684	1170	5985	2698	598	1009	783	1735	1536	3517	1636	377	877	1183	636	3120	688	1071	1422	1169	1372	1451	831
2023/1/11	198092	4694	1426	1467	2697	1202	1164	3056	1481	3189	3541	9724	9069	16772	9898	2888	1560	2146	1139	1679	2151	5401	5750	15918	1406	2912	3772	14009	7188	1971	1613	1398	1086	3848	2717	3609	1897	2808	3701	1657	10820	2746	3241	5518	2496	3696	4121	1850
2023/1/12	184825	4133	1123	873	2857	640	832	2176	4929	2601	2623	7523	6923	13427	9337	2173	1217	1448	1213	1365	3143	3184	9189	12310	5457	2054	3504	11454	10226	1919	2199	1235	847	3974	7186	2645	1337	1742	2316	1116	11200	2059	2843	3631	2731	2829	3471	1611
2023/1/13	144332	3270	974	906	2216	651	683	1988	3979	2012	2023	6213	5845	11241	7806	1717	964	1203	886	1211	2140	2688	6479	8642	3612	1681	2763	9039	7083	1560	1557	988	963	3089	5199	2128	1060	1400	1944	936	8186	1485	2075	3119	1985	2413	2943	1387
2023/1/14	131625	3005	845	822	1986	626	638	1738	3145	1958	1978	5947	5566	10727	7875	1506	836	1270	780	1066	1923	2699	5734	8795	2447	1790	2454	8993	5511	1282	1237	910	615	2530	4154	2002	908	1374	2010	921	7482	1264	1828	2882	1668	2076	2613	1209
2023/1/15	107863	1913	538	429	1605	409	535	1237	3239	1619	1548	4600	4569	8269	6027	1068	706	911	753	779	1953	2036	5304	6866	3013	1259	2184	6573	5830	1310	1239	830	300	2275	4434	1567	793	1002	1391	649	6117	1067	1500	2005	1279	1467	2051	815
2023/1/16	54922	1013	329	199	884	163	214	708	2614	659	656	2150	2099	4433	3646	617	224	410	343	505	799	1035	3132	2234	1992	444	699	3369	2371	438	870	413	970	1279	3331	919	289	498	601	340	2007	435	463	848	961	710	1176	433
2023/1/17	126190	3129	951	929	1745	737	720	1936	923	2149	2260	6193	6102	11120	6836	1687	1222	1351	844	1008	1589	3403	3814	10641	1051	2143	2506	9406	4240	1468	951	888	679	2470	1596	2071	1282	1681	2407	1076	6339	1348	1476	3002	1396	2078	2380	967
2023/1/18	124533	2645	706	666	1799	510	721	1761	3437	1798	1827	5599	5262	9187	6496	1408	726	1020	986	1055	2557	2319	6516	8573	3748	1548	2411	8239	6987	1577	1525	832	565	2541	4461	1613	1021	1187	1374	657	6473	1065	1482	2026	1519	1447	1948	713
2023/1/19	96122	2190	598	477	1555	420	504	1291	2863	1376	1466	4447	4057	7719	5634	1207	738	780	637	728	1798	1801	4755	6378	2555	1330	1694	6230	4745	1065	1064	582	501	2045	3335	1383	705	995	1303	528	4399	840	1067	1748	1235	1186	1560	608
2023/1/20	82516	1863	511	529	1199	409	415	1109	2380	1334	1284	3777	3821	6603	4396	991	554	738	579	656	1477	1649	3615	5621	2096	1094	1434	5824	3925	969	910	584	526	1849	2894	1024	565	892	1118	514	3906	630	918	1577	960	939	1290	568
2023/1/21	78601	1867	535	408	1263	451	481	1158	1904	1283	1437	3885	3733	6607	4541	1085	603	682	504	683	1353	1675	3505	5291	1439	1044	1421	5480	3288	847	763	563	382	1525	2467	1104	678	942	1038	516	3763	681	705	1530	825	944	1233	489
2023/1/22	64179	1284	315	287	1006	242	335	881	2124	1148	1019	2977	3175	5110	3549	753	399	552	509	493	1403	1191	2228	4203	1793	858	1282	4242	3704	829	779	478	177	1284	2520	793	583	631	784	317	3044	498	704	904	725	633	1022	412
2023/1/23	33096	664	199	131	583	96	154	430	1821	564	439	1322	1374	2677	2194	415	172	223	230	334	533	652	2071	1229	1201	415	403	1842	1279	240	477	227	775	789	1909	510	173	286	330	158	1036	229	285	470	441	347	554	213
2023/1/24	81266	2221	714	620	1280	595	590	1331	577	1435	1430	4126	4058	7306	4591	1339	809	923	564	756	1101	2243	2387	6693	650	1444	1488	5928	2813	950	493	621	595	1433	990	1327	727	1104	1411	606	3708	807	1024	1697	730	1081	1285	665
2023/1/25	79071	1853	497	412	1261	441	444	1019	2397	1369	1168	3511	3458	5934	4278	1047	623	726	658	680	1814	1472	3956	5123	2250	1001	1433	5583	4202	859	894	566	349	1719	2799	1003	552	811	896	443	3608	563	800	1173	857	723	1232	614
2023/1/26	60600	1683	371	302	964	264	342	826	2089	1011	1023	2614	2832	5061	3729	721	542	433	474	573	1183	1269	2747	3947	1597	746	1002	4009	2816	780	554	393	452	1133	2193	769	417	711	802	375	2494	428	536	872	642	645	827	407
2023/1/27	53781	1367	352	295	923	312	280	798	1559	903	790	2356	2564	4297	3246	748	489	512	344	513	1016	1125	2333	3529	963	695	968	3582	2571	640	436	311	384	1141	1706	723	447	570	729	356	2623	424	647	858	575	535	808	438
2023/1/28	54548	1390	356	382	942	288	318	828	1667	1004	853	2359	2505	4515	3206	710	533	496	425	475	933	1087	2253	3486	1206	828	966	3679	2423	665	515	373	265	990	1608	794	417	616	773	330	2774	436	600	875	601	548	902	353
2023/1/29	44511	1001	227	218	813	214	202	616	1639	777	616	1981	2000	3427	2463	537	360	354	368	294	1054	846	1966	2713	1238	526	853	2901	2614	589	462	340	129	904	1701	584	357	505	531	239	2099	352	490	605	499	374	658	275
2023/1/30	21722	482	96	79	414	90	107	344	1040	398	237	822	894	1818	1543	258	121	148	137	185	480	433	1220	806	815	235	258	1246	940	139	292	117	508	493	1265	386	101	203	240	119	699	132	189	264	278	201	297	153
2023/1/31	57052	1802	439	467	879	415	413	931	486	1140	1029	2714	2743	4862	3044	899	694	690	391	474	707	1480	1565	4552	399	988	1115	4287	2037	747	355	271	380	1004	664	1056	572	945	1136	478	2674	531	727	1230	597	773	844	426
2023/2/1	55367	1434	283	320	937	240	310	795	1536	1043	751	2646	2316	4012	2863	707	450	453	425	428	1274	1035	2601	3586	1435	1027	1079	3489	3310	633	615	375	332	1075	1988	728	420	607	628	380	2644	352	603	840	657	516	805	384
2023/2/2	45671	1367	218	274	774	204	254	623	1308	903	666	2033	1824	3502	2592	671	374	392	303	369	988	924	1999	2877	1103	603	837	3172	2184	483	423	255	316	979	1485	759	361	556	691	303	2171	332	453	743	513	425	754	331
2023/2/3	39807	1058	241	273	601	218	250	637	1083	670	578	1733	1631	2941	2368	627	342	363	291	296	809	877	1759	2473	874	517	776	2861	1910	477	382	234	289	853	1212	640	307	416	538	280	1939	299	433	627	434	406	668	316
2023/2/4	38420	1145	192	270	660	230	263	578	924	713	598	1617	1657	2992	2286	566	404	360	242	292	662	855	1652	2578	750	531	654	2583	1794	400	398	235	203	778	1115	652	368	450	614	289	1714	289	481	645	427	411	614	289
2023/2/5	32029	784	137	198	511	160	197	424	981	537	506	1387	1322	2287	1812	443	256	263	195	272	788	672	1558	2014	871	406	594	2141	1808	419	315	235	109	699	1108	493	349	378	412	188	1660	237	124	418	328	256	530	247
2023/2/6	15790	365	82	31	334	68	87	237	734	294	203	696	630	1105	1054	269	88	125	71	135	291	322	944	590	577	150	261	930	743	103	231	133	391	393	794	268	69	135	185	90	445	91	125	178	203	128	248	164
2023/2/7	41248	1464	236	380	671	312	361	724	310	952	744	1924	1793	3131	2324	827	582	476	232	307	559	1185	1077	3150	324	751	907	3050	1513	481	316	254	286	834	432	826	433	560	842	334	1841	356	556	777	436	448	670	300
2023/2/8	41434	1239	240	258	665	219	291	670	1043	771	636	1846	1649	2612	2000	634	414	349	348	282	1004	910	2024	2737	1105	579	778	2757	2283	497	569	344	289	803	1303	703	401	462	519	265	1929	280	378	582	506	363	609	289
2023/2/9	32878	1022	154	221	604	191	243	488	993	617	510	1359	1271	2173	1862	501	347	294	214	220	699	715	1493	2107	869	462	644	2187	1532	372	350	222	261	633	1010	568	302	392	473	220	1460	265	382	461	421	321	533	240
2023/2/10	28554	956	183	203	530	176	236	416	696	483	433	1225	1181	1922	1584	396	318	282	190	207	627	622	1117	1797	660	363	526	1934	1386	274	295	156	242	511	868	450	337	330	461	244	1334	246	344	418	416	297	488	194
2023/2/11	27187	872	153	222	488	218	262	439	542	497	399	1095	1079	1752	1464	439	327	289	152	181	560	712	1094	1802	544	464	475	1910	1230	304	307	220	116	587	765	532	332	290	462	207	1204	232	327	463	358	272	386	162
2023/2/12	13665	326	59	70	337	41	75	162	613	178	177	406	414	799	712	188	75	112	118	96	377	218	826	588	594	112	237	824	894	200	313	112	84	335	855	203	85	152	136	89	491	77	152	178	193	98	198	86
2023/2/13	9704	324	50	43	187	45	77	165	170	208	181	463	341	810	600	100	99	83	53	64	198	296	418	445	189	85	147	624	302	104	133	108	393	191	332	229	87	95	160	73	289	72	116	154	116	78	150	57
2023/2/14	31489	1090	200	328	613	282	306	566	201	593	528	1373	1157	2232	1482	555	479	411	261	271	537	972	913	2401	254	570	566	2383	1203	390	275	208	281	590	281	581	418	495	748	325	1475	264	404	599	351	320	548	209
2023/2/15	28679	969	150	201	669	200	249	433	678	471	388	1021	972	1858	1321	471	291	274	236	243	716	601	1398	1814	909	396	515	1742	1620	307	413	223	199	573	1060	476	300	303	380	219	1425	201	314	393	379	193	377	138
2023/2/16	21263	771	108	184	484	141	198	302	572	389	332	865	780	1454	1113	392	255	247	183	146	499	525	900	1204	507	246	395	1354	1021	215	262	205	192	382	725	333	195	216	331	187	965	157	196	334	267	105	327	102
2023/2/17	18599	623	78	203	395	112	153	295	503	308	245	722	665	1272	1053	343	235	233	137	180	408	461	740	1013	502	217	323	1180	926	205	218	147	187	414	640	290	170	170	291	144	894	132	197	258	244	107	257	109
2023/2/18	17029	623	110	189	434	109	168	283	339	294	256	687	591	1146	888	341	195	211	122	143	390	415	665	973	368	240	292	1133	751	169	194	159	117	343	499	299	199	201	272	147	841	120	190	222	203	120	285	93
2023/2/19	14162	492	66	163	366	56	127	224	318	288	199	581	470	992	667	212	138	138	125	106	408	298	519	755	389	170	240	890	764	220	167	146	62	295	507	247	174	157	202	92	711	84	196	170	161	107	220	83
2023/2/20	7175	240	32	33	254	35	70	125	235	116	88	241	250	510	395	116	49	43	43	68	159	141	398	225	274	56	84	430	280	48	110	80	256	164	428	106	45	72	109	48	195	32	61	91	104	74	127	35
2023/2/21	19056	822	114	282	424	156	183	384	99	353	319	832	651	1451	882	457	313	275	170	191	367	560	469	1305	192	359	336	1327	707	224	166	147	190	353	194	373	221	226	381	168	909	145	194	334	186	156	391	118
2023/2/22	18737	803	96	203	496	122	157	290	480	319	264	697	560	1195	846	428	235	191	172	135	570	401	713	1022	491	279	324	1191	1063	218	233	158	154	318	667	333	212	200	252	119	807	117	179	240	231	111	330	115
2023/2/23	14958	626	102	152	415	95	156	291	354	286	239	595	448	1072	731	364	159	182	162	124	400	351	557	774	371	216	290	922	621	179	160	120	53	292	480	256	147	166	215	105	607	111	157	236	174	128	226	91
2023/2/24	6614	241	38	38	150	33	48	119	275	108	84	202	183	427	379	131	36	68	55	68	210	138	347	216	247	72	102	341	385	59	103	60	190	124	423	113	53	56	75	41	131	35	78	58	91	31	121	31
2023/2/25	14789	691	112	187	376	131	149	363	91	324	259	672	510	1182	736	394	224	220	120	195	269	515	368	1024	75	197	271	909	467	160	127	99	155	211	186	284	169	157	297	146	675	121	185	264	113	110	214	85
2023/2/26	12279	394	78	123	324	83	129	268	313	224	174	505	402	810	499	245	145	116	143	148	399	247	530	594	315	141	230	716	689	160	156	106	54	239	554	176	143	113	177	66	500	76	115	161	151	73	208	67
2023/2/27	5508	183	31	39	187	23	56	145	206	91	44	233	204	370	292	105	33	41	19	58	132	110	262	177	157	55	53	338	244	41	82	59	205	118	344	104	47	39	89	37	114	31	47	68	44	48	77	26
2023/2/28	14546	700	108	172	295	188	200	393	75	339	203	641	487	1181	771	393	229	226	126	145	197	410	315	991	95	200	266	1002	499	138	94	98	146	223	151	286	198	174	316	125	595	110	180	248	168	150	210	89
2023/3/1	13909	621	96	119	349	140	118	301	274	247	236	535	452	1028	628	319	150	155	96	156	363	327	567	830	345	175	247	793	606	127	130	164	125	213	519	208	125	118	228	89	581	103	163	175	145	129	210	84
2023/3/2	11486	414	71	99	281	106	149	308	216	215	190	486	397	952	545	261	107	115	89	122	309	271	387	691	246	140	230	695	496	91	109	90	111	155	367	179	120	119	174	72	482	88	130	143	115	109	167	77
2023/3/3	10510	415	95	75	238	113	134	291	175	192	136	394	351	736	489	277	106	114	84	108	357	239	368	581	228	135	178	619	425	97	89	112	115	153	374	147	105	95	183	82	451	94	120	140	126	104	179	91
2023/3/4	10400	373	74	113	270	103	119	263	202	196	225	397	397	795	491	242	114	110	62	106	273	269	326	598	183	108	151	632	369	75	95	129	103	144	333	186	133	110	198	77	447	86	111	168	99	106	159	80
2023/3/5	8667	277	47	47	230	60	107	169	236	176	158	391	286	705	422	224	62	57	49	78	303	182	277	455	209	79	163	497	374	96	77	101	37	120	294	175	98	85	165	64	382	64	100	143	96	74	124	52
2023/3/6	4453	153	27	15	166	26	52	117	139	90	70	215	133	335	259	84	26	25	14	37	119	94	211	147	135	38	57	202	142	22	66	51	214	76	228	61	32	20	84	31	129	35	42	53	56	44	49	32
2023/3/7	11904	539	118	125	291	149	200	315	49	251	244	609	420	989	536	350	133	151	73	134	245	366	238	752	102	149	204	733	341	98	48	131	107	141	97	240	147	132	296	125	488	118	155	201	96	137	220	121
2023/3/8	11811	446	110	64	247	90	191	228	268	237	193	511	421	926	501	358	95	81	65	138	411	234	433	580	279	100	193	641	502	128	124	145	128	197	392	170	124	95	213	76	536	97	133	134	159	132	184	101
2023/3/9	9795	387	104	74	217	84	140	174	199	211	179	471	328	794	489	290	75	88	70	69	264	216	365	545	244	124	129	474	381	63	80	86	94	173	307	142	94	68	173	75	397	78	111	161	114	112	167	115
2023/3/10	9092	367	103	62	244	78	150	191	171	173	170	402	305	778	456	217	72	63	62	84	284	178	408	452	187	82	155	475	354	82	77	77	81	148	290	143	80	83	140	68	356	78	117	136	95	69	161	88
2023/3/11	9066	357	107	68	225	56	149	239	131	172	181	455	331	805	450	324	87	95	39	62	212	222	268	530	134	87	130	536	293	65	50	76	53	121	280	151	103	96	180	88	340	71	112	139	105	81	136	74
2023/3/12	6979	218	57	37	167	53	117	146	128	121	117	318	289	606	323	185	38	56	61	76	251	112	200	426	156	59	130	424	319	83	75	65	24	103	261	115	57	55	106	47	309	46	65	94	70	62	97	55
2023/3/13	3465	112	36	16	99	26	47	73	111	58	39	133	122	313	222	97	20	20	11	40	124	69	125	122	80	26	34	190	96	23	42	30	131	48	229	63	17	31	82	22	78	11	19	39	28	12	57	42
2023/3/14	9879	501	131	96	225	94	180	281	54	211	199	470	429	988	468	369	95	104	59	76	170	230	207	643	72	137	160	597	293	87	65	96	98	117	97	171	106	103	185	74	359	54	120	130	102	89	165	122
2023/3/15	9501	443	102	61	232	92	142	255	224	154	136	443	317	816	460	298	73	84	62	55	302	175	321	552	196	108	183	494	368	103	99	95	68	118	406	126	77	75	137	59	385	49	75	100	99	63	126	93
2023/3/16	7716	347	85	56	179	58	117	175	169	172	146	343	322	680	464	230	53	65	64	52	249	149	221	443	122	74	121	410	311	83	77	74	68	94	259	112	43	64	120	69	238	29	79	85	84	61	123	77
2023/3/17	6925	361	75	58	197	52	94	179	123	122	96	300	249	631	369	228	51	56	46	57	223	127	197	384	132	62	141	347	224	103	74	59	80	91	210	88	54	42	111	58	266	41	78	77	69	56	121	66
2023/3/18	7035	328	64	41	150	51	90	191	133	113	137	357	289	627	395	224	52	71	54	55	162	151	169	403	97	94	126	389	241	94	57	57	53	112	214	143	55	68	102	37	274	24	59	93	59	72	123	85
2023/3/19	5900	179	52	34	127	32	106	117	89	112	119	260	244	549	311	198	37	41	33	56	236	121	145	308	124	55	108	348	242	87	61	56	20	82	272	102	60	37	55	44	260	30	46	47	57	46	118	37
2023/3/20	2870	80	38	17	89	8	31	66	81	35	43	141	92	270	190	83	16	24	14	35	96	61	102	93	72	19	31	135	84	49	30	24	127	38	244	38	9	7	31	23	66	9	20	14	12	17	44	22
2023/3/21	8625	478	115	70	185	96	149	265	36	171	161	430	348	877	385	323	77	103	56	61	193	218	150	545	63	75	149	556	193	92	64	107	65	125	91	169	100	103	135	65	302	40	114	101	95	73	135	121
2023/3/22	4526	181	31	18	120	17	60	116	165	80	64	138	178	373	220	107	29	26	25	41	233	73	163	163	162	21	69	230	204	35	77	33	134	51	392	57	22	27	26	20	105	15	20	33	41	18	66	47
2023/3/23	8460	380	101	50	188	67	122	187	55	151	131	466	332	908	503	334	86	108	57	74	211	226	115	527	56	116	126	537	212	77	62	90	113	99	109	186	81	86	103	55	303	51	94	110	83	62	157	113
2023/3/24	8600	385	107	43	209	58	89	200	160	145	114	338	319	893	422	256	82	80	78	78	304	128	200	471	161	76	160	540	307	98	105	96	78	110	432	116	60	76	85	43	311	47	67	92	74	63	142	102
2023/3/25	8236	396	71	36	184	46	103	213	160	147	139	382	374	863	504	246	61	88	69	83	233	187	162	452	148	70	159	501	257	98	77	68	32	132	327	110	61	72	60	25	272	40	50	113	76	53	146	90
2023/3/26	6212	251	77	32	139	33	46	147	130	84	76	250	256	667	402	169	49	56	47	65	248	111	155	308	109	58	129	339	310	50	73	75	35	89	336	75	52	35	51	27	209	28	36	70	56	29	92	51
2023/3/27	2923	126	25	19	86	15	36	72	114	40	42	131	129	355	198	70	20	17	22	28	71	49	84	79	53	20	27	161	99	15	37	23	74	42	227	26	16	26	19	8	47	8	12	35	35	15	45	25
2023/3/28	8072	506	126	58	155	70	115	228	71	139	131	348	349	1001	454	314	78	136	75	67	176	205	136	472	54	110	143	475	223	56	89	41	66	90	113	105	77	97	90	41	309	42	71	96	37	48	114	75
2023/3/29	8326	439	89	41	174	57	104	208	154	133	110	384	349	1002	468	289	71	84	83	75	291	155	207	399	124	52	152	491	306	66	101	80	66	97	391	97	52	66	61	32	259	41	39	85	76	40	115	71
2023/3/30	7173	376	98	34	159	39	126	188	140	116	140	308	308	956	457	222	69	75	101	58	194	102	155	329	96	66	99	395	229	49	64	57	32	89	309	89	46	96	53	19	206	26	38	73	56	32	113	91
2023/3/31	6806	492	102	44	122	45	67	165	98	121	112	302	247	854	413	188	59	65	76	83	169	147	133	323	122	60	113	364	233	52	72	65	63	88	280	68	30	68	51	25	256	28	39	83	50	24	89	56
2023/4/1	7394	466	70	58	146	53	88	157	86	143	112	356	359	991	465	220	54	57	73	61	177	131	171	395	119	56	111	463	260	57	85	47	23	63	246	73	38	69	61	29	247	44	46	75	60	37	108	88
2023/4/2	6278	305	56	35	154	54	83	130	134	120	89	280	270	789	408	164	32	66	60	61	205	97	132	304	93	53	137	381	244	75	88	47	17	72	242	74	35	61	46	14	226	26	28	69	46	23	94	59
2023/4/3	3275	150	31	14	96	25	53	65	97	53	54	122	110	420	274	87	19	27	30	27	87	55	81	108	61	12	45	159	113	22	35	51	83	42	215	43	22	18	22	6	84	13	12	35	21	14	34	28
2023/4/4	9360	663	124	97	140	125	127	199	34	181	144	435	401	1357	637	243	89	133	82	93	166	254	125	599	57	109	170	620	251	89	59	60	42	102	97	102	50	106	61	34	329	46	87	90	58	67	126	100
2023/4/5	9621	559	87	87	184	122	154	159	170	168	136	394	441	1204	595	235	65	102	82	96	267	197	187	511	128	103	224	615	380	79	132	71	54	118	391	83	37	85	52	25	316	34	56	75	82	56	111	112
2023/4/6	8571	557	74	75	146	83	116	110	147	124	109	398	402	1109	602	185	84	88	75	89	273	153	166	476	103	77	185	545	336	88	74	56	57	99	274	77	50	72	61	15	279	47	71	92	46	62	83	81
2023/4/7	8313	544	104	83	142	79	106	132	146	144	85	365	381	1133	583	215	63	111	80	113	200	134	185	395	107	79	178	504	300	79	65	55	47	94	289	79	38	59	71	18	275	42	72	78	75	41	66	79
2023/4/8	8371	540	90	64	149	73	126	118	138	143	108	408	401	1261	594	224	61	98	82	102	184	140	151	455	86	65	155	545	277	86	63	56	24	78	256	70	55	70	54	29	254	42	58	52	76	41	70	99
2023/4/9	7119	324	78	38	136	51	66	104	185	101	111	379	388	956	489	141	45	78	66	82	215	130	143	338	94	49	177	424	283	70	81	53	21	71	340	60	42	52	37	17	269	38	43	41	69	22	55	67
2023/4/10	3318	151	17	9	64	19	33	57	127	45	44	145	153	458	310	48	16	20	20	69	65	41	108	123	78	44	58	171	120	20	49	18	49	39	225	22	13	31	30	8	61	15	16	15	17	20	30	27
2023/4/11	9923	663	112	107	179	132	134	189	74	193	127	509	470	1490	717	284	102	131	97	139	142	221	149	541	36	110	207	785	227	108	54	42	56	66	103	99	56	104	89	33	321	59	61	79	69	38	73	146
2023/4/12	10201	642	112	72	189	114	129	179	246	109	115	479	445	1334	687	221	79	134	87	122	258	169	227	500	129	81	271	670	345	116	100	83	61	78	394	83	67	74	73	31	342	52	62	82	66	52	93	147
2023/4/13	9088	496	105	79	157	72	110	159	176	151	148	469	443	1181	631	228	82	121	89	106	210	156	179	436	114	75	220	661	303	97	64	63	23	84	260	74	56	91	68	26	297	52	59	63	70	44	79	161
2023/4/14	8416	483	75	58	164	90	105	169	187	115	113	423	348	1215	553	209	67	122	76	85	187	149	189	414	98	71	221	558	285	93	60	56	48	82	293	55	26	76	66	23	243	37	49	62	56	24	79	159
2023/4/15	8473	466	111	70	163	58	97	127	118	138	112	416	389	1197	569	215	101	141	98	71	199	149	156	435	83	94	222	616	276	79	55	59	20	87	221	72	39	71	78	28	303	38	47	66	63	37	68	155
2023/4/16	7025	336	66	48	125	68	76	110	155	119	77	352	393	891	477	134	52	68	71	43	213	101	127	317	108	61	185	529	314	117	63	40	12	79	272	58	22	61	64	12	237	17	29	54	46	22	71	133
2023/4/17	3525	163	47	33	74	28	56	23	129	49	42	181	183	474	278	65	21	55	17	26	98	65	84	99	71	21	65	195	123	38	26	23	45	37	202	21	16	29	38	17	59	10	11	37	21	27	39	64
2023/4/18	11552	804	182	117	170	137	187	245	51	211	163	574	528	1696	784	342	159	199	90	76	214	239	191	582	49	150	302	867	228	133	50	56	38	115	78	136	50	129	131	32	422	68	54	133	51	61	87	191
2023/4/19	12081	728	138	132	215	111	134	214	200	178	142	594	605	1514	685	261	165	155	110	100	345	186	262	526	123	113	367	971	443	149	80	66	25	132	399	91	44	99	117	27	440	43	64	162	74	58	103	191
2023/4/20	10544	645	124	77	213	113	130	155	195	165	142	468	442	1449	769	247	132	152	100	73	291	168	241	501	128	102	290	691	308	131	80	35	35	93	321	81	56	78	109	28	363	47	66	85	85	62	80	198
2023/4/21	10101	625	117	75	208	97	104	131	160	135	110	513	421	1441	594	264	141	169	96	88	244	180	216	467	122	80	262	721	339	128	48	38	34	106	294	107	30	93	127	24	366	47	68	92	57	71	86	165
2023/4/22	10632	670	114	60	201	107	107	150	166	170	142	583	475	1477	791	294	154	160	66	97	277	206	235	542	110	91	193	737	316	117	57	42	20	87	298	74	45	85	97	27	354	44	67	111	95	49	82	190
2023/4/23	8607	507	92	58	134	70	108	124	208	113	85	440	409	1138	613	209	97	108	75	89	287	131	195	379	127	79	214	640	309	103	51	28	9	87	356	67	30	55	66	15	268	23	38	63	69	23	54	164
2023/4/24	4186	270	31	20	110	20	36	50	141	49	54	221	179	571	372	101	54	42	31	58	109	95	131	114	86	24	61	240	139	34	26	18	38	37	225	32	7	16	38	16	66	13	5	41	31	16	28	90
2023/4/25	12484	1140	167	101	218	188	158	202	50	174	167	694	483	1909	829	390	214	203	93	81	196	339	152	644	36	137	241	946	290	158	53	39	50	80	104	74	43	83	148	31	381	44	82	120	78	87	90	297
2023/4/26	13206	1021	146	93	254	130	152	165	233	174	182	708	576	1745	809	371	188	158	95	102	341	233	246	577	181	153	346	970	525	150	71	53	28	132	463	75	42	88	106	27	384	48	92	108	76	59	82	248
2023/4/27	11853	865	150	115	247	113	144	180	194	182	144	639	488	1663	833	327	197	146	90	103	255	242	232	526	127	86	243	867	419	128	49	43	32	104	323	88	34	89	93	35	387	41	61	91	75	53	56	254
2023/4/28	11426	886	155	82	229	141	117	173	173	150	165	567	530	1613	788	281	159	164	75	88	245	199	181	524	174	86	277	762	374	129	51	79	32	94	304	67	32	106	94	28	377	42	91	102	84	61	68	227
2023/4/29	13039	899	170	110	271	152	153	173	135	171	184	776	671	1915	984	346	199	140	70	106	253	255	205	568	137	135	268	979	435	113	70	69	14	108	269	120	33	89	115	26	446	45	86	91	95	67	68	255
2023/4/30	6731	435	64	36	133	44	89	97	225	78	63	261	282	976	567	123	53	78	30	76	219	120	184	206	142	33	116	455	326	85	69	29	11	62	368	31	5	62	27	8	187	12	23	29	69	22	36	85
2023/5/1	5064	339	66	32	97	32	69	71	47	97	53	279	233	837	462	59	74	76	25	57	119	132	71	176	36	20	160	344	104	51	40	55	71	28	116	36	32	36	45	9	108	9	30	38	44	24	26	99
2023/5/2	16944	1260	204	174	258	287	175	291	68	313	235	946	795	2604	1179	512	242	225	99	157	279	386	196	846	75	157	379	1352	418	164	64	98	68	124	130	101	73	148	150	54	600	98	130	137	109	73	128	383
2023/5/3	16460	1188	196	170	343	180	160	228	232	270	198	830	700	2187	975	432	207	253	83	141	439	281	319	805	224	139	343	1282	659	166	88	101	33	147	502	102	34	107	96	45	650	75	130	120	118	77	111	294
2023/5/4	7303	474	48	53	188	35	63	107	249	83	72	236	234	994	591	198	57	67	27	65	243	76	207	221	187	44	125	499	357	75	79	38	12	69	424	38	17	62	21	10	189	28	38	56	80	54	63	150
2023/5/5	5793	354	74	61	105	36	56	74	76	95	56	241	194	906	542	146	77	106	33	25	148	135	85	252	63	20	85	440	112	49	27	37	28	48	167	39	16	35	65	18	207	19	48	70	60	23	68	172
2023/5/6	6257	446	61	84	154	38	79	116	69	100	73	272	255	1062	433	124	76	64	27	42	165	148	79	282	84	26	120	430	153	59	44	38	66	56	180	50	21	35	24	9	202	33	48	68	70	38	29	125
2023/5/7	14344	658	127	116	293	133	117	188	106	266	175	774	709	2345	886	384	212	214	88	97	278	306	185	863	102	113	267	1098	423	159	52	105	32	122	217	114	66	150	105	40	687	87	114	133	121	95	168	254
2023/5/8	9489	577	87	68	208	57	107	143	236	113	128	350	372	1331	567	332	111	97	66	202	316	148	260	425	230	42	111	547	408	76	111	47	0	173	434	72	27	64	45	23	289	30	27	55	94	47	86	150

### Sheet: covid_severe_person_day
Date	ALL	Hokkaido	Aomori	Iwate	Miyagi	Akita	Yamagata	Fukushima	Ibaraki	Tochigi	Gunma	Saitama	Chiba	Tokyo	Kanagawa	Niigata	Toyama	Ishikawa	Fukui	Yamanashi	Nagano	Gifu	Shizuoka	Aichi	Mie	Shiga	Kyoto	Osaka	Hyogo	Nara	Wakayama	Tottori	Shimane	Okayama	Hiroshima	Yamaguchi	Tokushima	Kagawa	Ehime	Kochi	Fukuoka	Saga	Nagasaki	Kumamoto	Oita	Miyazaki	Kagoshima	Okinawa
2020/5/9	248	28	0	0	0	0	0	0	3	5	2	10	12	83		0	0	6	3	1	2	1	2	5	0	1	0	56	23	0	0	0	0	0	0	0	0	0	2	0	0	1	0	2	0	0	0	0
2020/5/10	222	26	0	0	0	0	0	0	3	5	2	11	12	71		0	0	6	3	1	2	1	2	0	0	0	0	50	24	0	0	0	0	0	0	0	0	0	0	0	0	1	0	2	0	0	0	0
2020/5/11	248	24	0	0	0	0	0	0	2	5	2	9	11	65	31	0	0	6	3	1	2	1	2	5	0	0	0	50	24	0	0	0	0	0	0	0	0	0	1	0	0	1	0	2	0	0	0	1
2020/5/12	254	19	0	0	0	0	2	0	2	5	2	9	12	56	34	0	2	5	3	1	2	1	2	4	0	1	3	50	20	0	0	0	1	0	3	0	0	0	0	0	11	1	0	2	0	0	0	1
2020/5/13	241	18	0	0	0	0	2	2	2	5	2	9	11	52	34	0	2	3	3	1	2	1	2	4	0	1	3	45	21	0	0	0	1	0	1	1	0	0	0	0	11	0	0	1	0	0	0	1
2020/5/14	231	17	0	0	0	0	2		2	5	1	8	13	54	34	0	2	3	2	1	2	1	2	4	0	1	1	43	18	0	0	0	1	0	1	1	0	0	0	0	10	0	0	1	0	0	0	1
2020/5/15	230	18	0	0	0	0	2	2	2	5	1	8	11	53	34	0	2	3	2	1	2	1	2	4	0	1	1	41	19	0	0	0	1	0	1	1	0	0	0	0	10	0	0	1	0	0	0	1
2020/5/16	194	17	0	0	0	0	2	2	1	5	1	8	11	55		0	2	3	2	1	2	1	2	2	0	1	1	39	19	0	0	0	1	0	1	1	0	0	2	0	10	0	0	1	0	0	0	1
2020/5/17	190	16	0	0	0	0	2	2	1	5	1	8	11	54		0	2	3	2	1	2	1	2	2	0	1	1	39	17	0	0	0	1	0	1	1	0	0	2	0	10	0	0	1	0	0	0	1
2020/5/18	211	16	0	0	0	0	2	1	1	5	1	8	11	52	30	0	1	3	2	1	1	1	1	2	0	1	2	36	17	0	0	0	1	0	1	1	0	0	2	0	8	0	0	1	0	0	0	2
2020/5/19	210	18	0	0	0	0	2	1	1	5	1	6	11	49	32	0	1	3	2	1	1	1	1	2	0	1	4	37	15	0	0	0	1	0	1	1	0	0	2	0	8	0	0	1	0	0	0	1
2020/5/20	188	17	0	0	0	0	2	1	1	5	1	4	10	44	29	0	0	3	1	1	1	1	1	0	0	1	4	35	13	1	0	0	1	0	1	1	0	0	1	0	6	0	0	1	0	0	0	1
2020/5/21	172	17	0	0	0	0	2	0	1	5	1	5	6	42	28	0	0	3	1	1	1	1	1	0	0	1	4	30	12	1	0	0	1	0	1	1	0	0	0	0	4	0	0	0	0	0	0	2
2020/5/22	169	17	0	0	0	0	1	0	0	3	1	6	6	42	30	0	0	3	1	1	1	1	1	0	0	1	3	29	12	0	0	0	1	0	1	1	0	0	0	0	5	0	0	0	0	0	0	2
2020/5/23	132	15	0	0	0	0	1	0	0	3	1	6	6	43		0	0	3	1	1	1	1	1	0	0	1	3	24	11	0	0	0	1	0	1	1	0	0	0	0	5	0	0	0	0	0	0	2
2020/5/24	130	15	0	0	0	0	1	0	0	3	1	6	6	41		0	0	3	1	1	1	1	1	0	0	1	3	24	11	0	0	0	1	0	1	1	0	0	0	0	5	0	0	0	0	0	0	2
2020/5/25	156	15	0	0	0	0	1	0	0	3	1	5	6	39	27	0	0	3	1	0	1	1	1	0	0	1	3	25	10	0	3	0	1	0	0	1	0	0	0	0	5	0	0	0	0	0	0	3
2020/5/26	141	12	0	0	0	0	1	0	0	3	1	6	6	33	27	0	0	3	1	0	1	1	1	0	0	1	2	23	10	0	0	0	1	0	0	1	0	0	0	0	5	0	0	0	0	0	0	2
2020/5/27	134	12	0	0	0	0	1	0	0	3	1	6	5	31	28	0	0	3	1	0	1	1	1	0	0	1	2	21	6	0	0	0	1	0	0	1	0	0	1	0	6	0	0	0	0	0	0	1
2020/5/28	124	12	0	0	0	0	1	0	0	2	1	6	4	32	24	0	0	3	1	0	1	1	1	0	0	1	1	19	5	0	0	0	1	0	0	1	0	0	1	0	6	0	0	0	0	0	0	0
2020/5/29	119	11	0	0	0	0	1	0	0	2	1	6	4	31	26	0	0	3	1	0	1	1	0	0	0	1	1	18	5	0	0	0	0	0	0	1	0	0	1	0	4	0	0	0	0	0	0	0
2020/5/30	90	11	0	0	0	0	1	0	0	2	1	5	4	31		0	0	2	1	0	1	1	0	0	0	1	1	17	5	0	0	0	0	0	0	1	0	0	1	0	4	0	0	0	0	0	0	0
2020/5/31	86	11	0	0	0	0	1	0	0	2	1	5	4	28		0	0	2	1	0	1	1	0	0	0	1	1	16	5	0	0	0	0	0	0	1	0	0	1	0	4	0	0	0	0	0	0	0
2020/6/1	111	11	0	0	0	0	1	0	0	2	1	5	4	29	24	0	0	2	1	0	0	1	0	0	0	1	1	16	5	0	0	0	1	0	0	1	0	0	1	0	4	0	0	0	0	0	0	0
2020/6/2	99	10	0	0	0	0	1	0	0	2	1	4	4	26	19	0	0	2	1	0	0	1	0	0	0	1	1	15	4	0	0	0	1	0	0	1	0	0	1	0	4	0	0	0	0	0	0	0
2020/6/3	103	11	0	0	0	0	1	0	0	1	1	4	4	27	21	0	0	2	1	0	0	1	0	0	0	1	1	15	4	0	0	0	1	0	0	1	0	0	1	0	5	0	0	0	0	0	0	0
2020/6/4	97	11	0	0	0	0	1	0	0	0	1	4	4	27	17	0	0	2	1	0	0	1	0	0	0	1	0	15	4	0	0	0	1	0	0	1	0	0	1	0	5	0	0	0	0	0	0	0
2020/6/5	97	10	0	0	0	0	1	0	0	0	1	4	4	26	19	0	0	2	1	0	0	1	0	0	0	1	0	15	4	0	0	0	1	0	0	1	0	0	1	0	5	0	0	0	0	0	0	0
2020/6/6	79	11	0	0	0	0	1	0	0	0	1	4	4	26		0	0	2	1	0	0	1	0	0	0	1	0	15	4	0	0	0	1	0	0	1	0	0	1	0	5	0	0	0	0	0	0	0
2020/6/7	81	13	0	0	0	0	1	0	0	0	1	4	4	26		0	0	2	1	0	0	1	0	0	0	1	0	15	4	0	0	0	1	0	0	1	0	0	1	0	5	0	0	0	0	0	0	0
2020/6/8	89	11	0	0	0	0	1	0	0	0	1	4	4	24	13	0	0	2	1	0	0	1	0	0	0	1	0	15	4	0	0	0	1	0	0	1	0	0	0	0	5	0	0	0	0	0	0	0
2020/6/9	90	11	0	0	0	0	1	0	0	0	1	5	4	23	15	0	0	2	1	0	0	1	0	0	0	1	0	14	3	0	0	0	1	0	0	1	0	0	0	0	6	0	0	0	0	0	0	0
2020/6/10	84	12	0	0	0	0	1	0	0	0	0	5	4	22	17	0	0	2	1	0	0	1	0	0	0	1	0	10	3	0	0	0	1	0	0	1	0	0	0	0	3	0	0	0	0	0	0	0
2020/6/11	80	11	0	0	0	0	1	0	0	0	0	4	4	21	16	0	0	2	1	0	0	1	0	0	0	1	0	10	3	0	0	0	1	0	0	1	0	0	0	0	3	0	0	0	0	0	0	0
2020/6/12	74	10	0	0	0	0	1	0	0	0	0	4	3	23	15	0	0	2	1	0	0	1	0	0	0	1	0	9	0	0	0	0	1	0	0	1	0	0	0	0	2	0	0	0	0	0	0	0
2020/6/13	59	10	0	0	0	0	1	0	0	0	0	4	3	22		0	0	2	1	0	0	2	0	0	0	1	0	9	0	0	0	0	1	0	0	1	0	0	0	0	2	0	0	0	0	0	0	0
2020/6/14	56	10	0	0	0	0	1	0	0	0	0	4	3	19		0	0	2	1	0	0	2	0	0	0	1	0	9	0	0	0	0	1	0	0	1	0	0	0	0	2	0	0	0	0	0	0	0
2020/6/15	73	10	0	0	0	0	1	0	0	0	0	4	3	21	17	0	0	2	0	0	0	2	0	0	0	1	0	8	0	0	0	0	1	0	0	1	0	0	0	0	2	0	0	0	0	0	0	0
2020/6/16	69	10	0	0	0	0	1	0	0	0	0	4	3	22	13	0	0	2	0	0	0	2	0	0	0	1	0	7	0	0	0	0	1	0	0	1	0	0	0	0	2	0	0	0	0	0	0	0
2020/6/17	63	11	0	0	0	0	1	0	0	0	0	3	3	20	9	0	0	2	0	0	0	2	0	0	0	1	0	7	0	0	0	0	1	0	0	1	0	0	0	0	2	0	0	0	0	0	0	0
2020/6/18	61	11	0	0	0	0	1	0	0	0	0	3	2	19	9	0	0	2	0	0	0	2	0	0	0	1	0	6	0	0	0	0	1	0	0	1	0	0	0	0	3	0	0	0	0	0	0	0
2020/6/19	61	12	0	0	0	0	1	0	0	0	0	3	2	18	10	0	0	2	0	0	0	2	0	0	0	1	0	5	0	0	0	0	1	0	0	1	0	0	0	0	3	0	0	0	0	0	0	0
2020/6/20	50	12	0	0	0	0	1	0	0	0	0	3	2	18		0	0	2	0	0	0	1	0	0	0	1	0	5	0	0	0	0	1	0	0	1	0	0	0	0	2	0	0	0	0	0	0	1
2020/6/21	49	11	0	0	0	0	1	0	0	0	0	3	2	18		0	0	2	0	0	0	1	0	0	0	1	0	5	0	0	0	0	1	0	0	1	0	0	0	0	2	0	0	0	0	0	0	1
2020/6/22	63	11	0	0	0	0	1	0	0	0	0	3	2	19	13	0	0	2	0	0	0	1	0	0	0	1	0	5	0	0	0	0	1	0	0	1	0	0	0	0	2	0	0	0	0	0	0	1
2020/6/23	58	8	0	0	0	0	1	0	0	0	0	3	2	20	11	0	0	2	0	0	0	1	0	0	0	1	0	5	0	0	0	0	1	0	0	0	0	0	0	0	2	0	0	0	0	0	0	1
2020/6/24	55	6	0	0	0	0	1	0	0	0	0	4	2	20	12	0	0	2	0	0	0	1	0	0	0	1	0	4	0	0	0	0	0	0	0	0	0	0	0	0	2	0	0	0	0	0	0	0
2020/6/25	51	6	0	0	0	0	1	0	0	0	0	4	2	19	10	0	0	1	0	0	0	1	0	0	0	1	0	4	0	0	0	0	0	0	0	0	0	0	0	0	2	0	0	0	0	0	0	0
2020/6/26	48	7	0	0	0	0	1	0	0	0	0	4	2	17	10	0	0	1	0	0	0	1	0	0	0	0	0	3	0	0	0	0	0	0	0	0	0	0	0	0	2	0	0	0	0	0	0	0
2020/6/27	35	6	0	0	0	0	1	0	0	0	0	4	2	14		0	0	1	0	0	0	1	0	0	0	0	0	3	0	0	0	0	0	0	0	0	0	0	0	0	2	0	0	0	0	0	0	1
2020/6/28	33	6	0	0	0	0	1	0	0	0	0	4	2	13		0	0	1	0	0	0	1	0	0	0	0	0	3	0	0	0	0	0	0	0	0	0	0	0	0	2	0	0	0	0	0	0	0
2020/6/29	43	6	0	0	0	0	1	0	0	0	0	3	2	12	11	0	0	1	0	0	0	1	0	0	0	0	0	3	0	0	0	0	0	0	0	0	0	0	0	0	2	0	0	0	0	0	0	1
2020/6/30	41	6	0	0	0	0	1	0	0	0	0	3	2	10	10	0	0	1	0	0	0	1	0	0	0	0	0	3	0	0	0	0	0	0	0	0	0	0	1	0	2	0	0	0	0	0	0	1
2020/7/1	37	5	0	0	0	0	1	0	0	0	0	3	2	10	8	0	0	1	0	0	0	1	0	0	0	0	0	3	0	0	0	0	0	0	0	0	0	0	0	0	2	0	0	0	0	0	0	1
2020/7/2	34	5	0	0	0	0	1	0	0	0	0	3	2	9	7	0	0	1	0	0	0	1	0	0	0	0	0	2	0	0	0	0	0	0	0	0	0	0	0	0	2	0	0	0	0	0	0	1
2020/7/3	35	6	0	0	0	0	1	0	0	0	0	3	1	9	7	0	0	1	0	0	0	1	0	0	0	0	0	3	0	0	0	0	0	0	0	0	0	0	0	0	2	0	0	0	0	0	0	1
2020/7/4	29	6	0	0	0	0	1	0	0	0	0	3	1	9		0	0	1	0	0	0	1	0	0	0	0	0	3	0	0	0	0	0	0	0	0	0	0	0	0	2	0	0	0	0	0	1	1
2020/7/5	29	6	0	0	0	0	1	0	0	0	0	3	1	9		0	0	1	0	0	0	1	0	0	0	0	0	3	0	0	0	0	0	0	0	0	0	0	0	0	2	0	0	0	0	0	1	1
2020/7/6	40	6	0	0	0	0	1	0	0	0	0	3	1	8	10	0	0	1	0	0	0	2	0	0	0	0	0	3	0	0	0	0	0	0	0	0	0	0	0	0	2	0	0	0	0	0	1	2
2020/7/7	37	6	0	0	0	0	1	0	1	0	0	3	1	8	7	0	0	1	0	0	0	2	0	0	0	0	0	3	0	0	0	0	0	0	0	0	0	0	0	0	2	0	0	0	0	0	1	1
2020/7/8	40	6	0	0	0	0	0	0	1	0	0	4	1	6	12	0	0	1	0	0	0	2	0	0	0	0	0	3	0	0	0	0	0	0	0	0	0	0	0	0	2	0	0	0	0	0	1	1
2020/7/9	33	6	0	0	0	0	0	0	1	0	0	3	0	6	6	0	0	1	0	0	0	2	0	0	0	0	0	3	0	0	0	0	0	0	0	0	0	0	0	0	3	0	0	0	0	0	1	1
2020/7/10	34	5	0	0	0	0	0	0	1	0	0	3	0	5	8	0	0	1	0	0	0	2	0	0	0	0	0	3	0	0	0	0	0	0	0	0	0	0	0	0	4	0	0	0	0	0	1	1
2020/7/11	25	5	0	0	0	0	0	0	1	0	0	3	0	5		0	0	1	0	0	0	2	0	0	0	0	0	3	0	0	0	0	0	0	0	0	0	0	0	0	4	0	0	0	0	0	1	0
2020/7/12	29	5	0	0	0	0	0	0	1	0	0	4	0	5		0	0	1	0	0	0	2	0	0	0	1	0	5	0	0	0	0	0	0	0	0	0	0	0	0	4	0	0	0	0	0	1	0
2020/7/13	42	5	0	0	0	0	0	0	1	0	0	4	0	6	11	0	0	1	0	0	0	2	0	0	0	1	0	5	0	0	0	0	0	0	0	0	0	0	0	0	4	0	0	0	0	0	1	1
2020/7/14	40	5	0	0	0	0	0	0	1	0	0	4	0	7	8	0	0	1	0	0	0	2	0	0	0	1	0	5	0	0	0	0	0	0	0	0	0	0	0	0	4	0	0	0	0	0	1	1
2020/7/15	40	5	0	0	0	0	0	0	1	0	0	4	0	8	7	0	0	1	0	0	0	2	0	0	0	1	0	6	0	0	0	0	0	0	0	0	0	0	0	0	4	0	0	0	0	0	1	0
2020/7/16	39	5	0	0	0	0	0	0	1	0	0	4	0	7	9	0	0	1	0	0	0	1	0	0	0	1	0	5	0	0	0	0	0	0	0	0	0	0	0	0	4	0	0	0	0	0	1	0
2020/7/17	43	5	0	0	0	0	0	0	2	0	0	4	1	10	9	0	0	1	0	0	0	1	0	0	0	1	0	4	0	0	1	0	0	0	0	0	0	0	0	0	3	0	0	0	0	0	1	0
2020/7/18	35	5	0	0	0	0	0	0	2	0	0	4	2	10		0	0	1	0	0	0	1	0	0	0	1	0	4	0	0	1	0	0	0	0	0	0	0	0	0	3	0	0	0	0	0	1	0
2020/7/19	39	5	0	0	0	0	0	0	2	0	0	6	2	12		0	0	1	0	0	0	0	0	0	0	1	0	5	0	0	1	0	0	0	0	0	0	0	0	0	3	0	0	0	0	0	0	1
2020/7/20	51	5	0	0	0	0	0	0	3	0	0	7	2	13	9	0	0	1	0	0	0	0	0	0	0	1	0	5	0	0	1	0	0	0	0	0	0	0	0	0	4	0	0	0	0	0	0	0
2020/7/21	54	5	0	0	0	0	0	0	2	0	0	7	2	14	7	0	0	1	0	0	0	0	0	0	0	1	1	8	0	1	1	0	0	0	0	0	0	0	0	0	4	0	0	0	0	0	0	0
2020/7/22	58	5	0	0	0	0	0	0	2	0	0	5	2	18	7	0	0	1	0	0	0	0	0	0	0	1	1	10	0	1	1	0	0	0	0	0	0	0	0	0	4	0	0	0	0	0	0	0
2020/7/23	58	4	0	0	0	0	0	0	1	0	1	5	3	21		0	0	1	0	0	0	0	0	1	0	2	1	13	0	1	1	0	0	0	0	0	0	0	0	0	3	0	0	0	0	0	0	0
2020/7/24	56	4	0	0	0	0	0	0	1	0	1	4	5	16		0	0	2	0	0	0	0	0	2	0	2	1	12	1	1	1	0	0	0	0	0	0	0	0	0	3	0	0	0	0	0	0	0
2020/7/25	58	4	0	0	0	0	0	0	1	0	1	3	7	16		0	0	2	0	0	0	0	0	2	0	2	1	11	1	1	1	0	0	0	0	0	0	0	0	0	4	0	0	0	0	0	0	1
2020/7/26	58	4	0	0	0	0	0	0	1	0	1	3	6	18		0	0	2	0	0	0	0	0	2	0	2	1	11	1	1	1	0	0	0	0	0	0	0	0	0	4	0	0	0	0	0	0	0
2020/7/27	75	4	0	0	0	0	0	0	1	0	1	3	5	19	11	0	0	2	0	0	0	0	0	2	0	3	1	11	4	2	2	0	0	0	0	0	0	0	0	0	4	0	0	0	0	0	0	0
2020/7/28	78	4	0	0	0	0	0	0	1	0	1	4	5	21	10	0	0	2	0	0	0	0	0	2	0	2	1	13	4	2	2	0	0	0	0	0	0	0	0	0	4	0	0	0	0	0	0	0
2020/7/29	87	4	0	0	0	0	0	0	1	0	1	4	4	22	10	0	0	3	0	0	0	0	0	2	0	2	2	16	8	1	2	0	0	0	0	0	0	0	0	0	5	0	0	0	0	0	0	0
2020/7/30	84	3	0	0	0	0	0	0	1	0	2	3	4	22	8	0	0	3	0	0	0	0	0	2	0	2	2	18	6	1	2	0	0	0	0	0	0	0	0	0	5	0	0	0	0	0	0	0
2020/7/31	77	3	0	0	0	0	0	0	1	0	1	2	4	16	10	0	0	3	0	0	0	0	1	2	0	2	2	19	5	0	2	0	0	0	0	0	0	0	0	0	4	0	0	0	0	0	0	0
2020/8/1	73	3	0	0	0	0	0	0	0	0	1	2	6	15		0	0	3	0	1	0	0	1	4	0	2	2	20	4	0	2	0	0	0	0	0	0	0	0	0	4	0	0	1	0	0	0	2
2020/8/2	75	3	0	0	0	0	0	0	0	0	1	2	7	15		0	0	2	0	1	0	0	1	4	0	2	2	23	5	0	2	0	0	0	0	0	0	0	0	0	3	0	0	1	0	0	0	1
2020/8/3	88	3	0	0	0	0	0	0	0	0	1	3	6	15	11	0	0	2	0	1	0	0	0	5	0	1	2	27	4	1	1	0	0	0	0	0	0	0	0	0	3	0	0	0	0	1	0	1
2020/8/4	104	3	0	0	0	0	0	0	1	0	1	3	6	22	11	0	0	2	0	1	0	0	0	5	0	1	2	26	7	1	1	0	0	0	0	0	0	0	1	0	8	0	0	0	0	1	0	1
2020/8/5	116	3	0	0	0	0	0	0	1	0	0	3	4	21	11	0	0	2	0	1	0	0	1	7	0	2	4	30	7	1	0	0	0	0	1	0	0	0	1	0	11	0	0	0	0	3	0	2
2020/8/6	133	2	0	0	0	0	0	0	1	0	0	3	6	21	14	0	0	2	1	0	0	1	1	7	0	2	3	35	8	1	2	0	0	0	1	0	0	0	1	0	12	0	0	1	1	3	0	4
2020/8/7	139	3	0	0	1	0	0	0	1	2	0	4	6	23	10	0	1	2	1	0	0	1	0	6	0	3	3	36	8	1	4	0	0	0	1	0	0	1	1	0	12	0	0	1	1	3	0	3
2020/8/8	149	3	0	0	1	0	0	0	1	3	0	6	6	25		0	1	2	1	0	0	2	0	7	1	3	3	40	10	1	4	0	0	0	1	0	0	1	1	0	14	0	0	1	1	3	2	5
2020/8/9	147	3	0	0	1	0	0	0	1	3	0	6	6	23		0	1	2	1	0	0	3	0	8	2	3	3	38	9	1	4	0	0	0	1	0	0	1	1	0	15	0	0	1	1	3	2	4
2020/8/10	149	3	0	0	1	0	0	0	1	3	0	6	6	24		0	1	2	2	0	0	3	0	9	2	3	3	41	10	1	0	0	0	0	1	0	0	1	1	0	16	0	0	2	1	2	2	2
2020/8/11	175	3	0	0	1	0	0	0	1	3	0	7	5	22	15	0	0	2	2	1	0	3	1	10	2	3	4	49	9	1	4	0	0	0	1	0	0	1	1	0	16	0	0	2	0	2	2	2
2020/8/12	197	3	0	0	1	0	0	0	1	3	0	8	5	21	17	0	0	2	1	2	0	3	2	14	2	3	4	55	13	1	4	0	0	0	1	0	0	1	1	0	21	0	0	2	0	2	2	2
2020/8/13	203	3	0	0	1	0	0	0	2	3	0	9	7	21	20	0	0	3	1	2	0	3	2	13	2	4	3	53	14	1	4	0	0	0	1	0	0	1	0	0	21	0	0	3	0	2	2	2
2020/8/14	217	3	0	0	1	0	0	1	2	3	0	10	7	24	22	0	0	3	1	2	0	3	2	13	2	4	3	64	14	1	3	0	0	0	1	0	0	0	0	0	19	0	0	3	0	2	2	2
2020/8/15	199	3	0	0	1	0	0	1	2	3	0	10	7	23		0	0	3	1	2	0	3	2	13	2	4	3	70	14	1	3	0	0	0	1	0	0	0	0	0	17	0	0	3	0	2	2	3
2020/8/16	205	3	0	0	1	0	0	1	2	3	0	11	6	25		0	0	2	1	2	0	2	2	13	2	4	3	72	14	1	3	0	0	0	1	0	0	0	0	0	19	0	0	4	0	2	2	4
2020/8/17	234	3	0	0	1	0	0	1	2	2	0	10	8	27	21	0	3	2	1	3	0	2	2	13	2	4	3	70	14	3	1	0	0	0	1	0	0	0	0	0	21	0	0	5	0	2	2	5
2020/8/18	233	3	0	0	1	0	0	1	1	2	0	11	9	31	21	0	3	2	1	3	0	3	2	15	1	4	4	65	11	3	1	0	0	0	1	0	0	0	0	0	23	0	0	4	0	1	2	4
2020/8/19	231	3	0	0	0	0	0	1	0	2	0	10	10	32	22	0	3	2	1	3	0	4	2	15	1	2	4	60	16	3	1	0	0	0	1	0	1	0	0	0	22	0	0	4	0	1	2	3
2020/8/20	239	3	0	0	0	0	0	1	0	2	0	10	10	36	20	0	3	6	1	3	0	4	2	16	2	2	4	63	18	2	1	0	0	0	1	0	1	0	0	0	17	0	0	5	0	1	2	3
2020/8/21	239	3	0	0	0	0	0	0	1	2	0	11	8	33	22	0	3	5	1	3	0	4	2	22	2	4	4	62	14	2	1	0	0	0	1	0	1	0	0	0	16	1	0	3	0	1	2	5
2020/8/22	235	2	0	0	0	0	0	0	1	2	0	11	9	37		0	3	6	1	3	1	5	2	24	2	4	4	66	14	2	1	0	0	0	1	1	1	0	0	0	16	1	0	4	0	1	2	8
2020/8/23	238	2	0	0	0	0	0	0	2	2	0	13	9	39		0	3	5	1	3	1	5	2	26	2	4	4	68	13	2	1	0	0	0	1	1	1	0	0	0	15	0	0	3	0	1	2	7
2020/8/24	256	2	0	0	0	0	0	0	2	3	0	12	9	38	22	0	3	5	0	3	1	5	2	26	2	4	2	67	14	2	0	0	0	0	1	1	1	0	0	1	16	0	0	3	0	1	2	6
2020/8/25	253	2	0	0	0	0	0	0	2	4	0	12	9	34	20	0	3	7	0	3	1	5	2	22	2	4	2	72	14	2	0	0	0	0	0	1	1	0	0	1	16	0	0	2	0	1	2	7
2020/8/26	245	2	0	0	0	0	1	0	2	4	0	11	7	31	22	0	2	7	0	2	1	5	2	21	2	7	2	68	15	2	0	0	0	0	0	1	0	0	0	1	16	0	1	0	0	1	2	7
2020/8/27	234	2	0	0	0	0	1	1	3	4	0	12	8	31	21	0	2	7	0	2	1	4	1	16	2	7	2	58	16	2	0	0	0	0	1	1	0	0	0	1	16	0	1	0	0	0	1	10
2020/8/28	227	2	0	0	0	0	1	1	2	3	0	13	8	30	24	0	2	5	0	1	0	4	1	16	2	7	1	58	15	3	0	0	0	0	0	1	2	0	0	1	14	0	1	0	0	0	1	8
2020/8/29	210	2	0	0	0	0	1	1	2	3	0	13	9	32		0	2	5	1	1	0	4	1	19	2	7	1	58	15	3	0	0	0	0	0	1	2	0	0	1	14	0	1	0	0	0	1	8
2020/8/30	214	2	0	0	0	0	1	1	2	3	0	13	10	34		0	2	5	2	1	0	4	1	18	2	7	1	61	15	3	0	0	0	0	0	0	2	0	0	1	12	0	1	0	0	0	1	9
2020/8/31	238	2	0	0	0	0	1	1	2	3	0	13	11	32	26	1	0	5	2	1	0	4	1	18	2	7	1	60	15	3	0	0	0	0	0	0	2	0	0	1	12	0	1	0	0	0	1	10
2020/9/1	229	2	0	0	0	0	1	1	2	3	0	11	9	29	23	0	0	5	3	1	0	3	1	17	3	7	1	61	13	3	0	0	0	0	0	0	3	0	0	1	14	0	1	0	0	0	1	10
2020/9/2	219	2	0	0	0	0	1	1	3	3	0	11	10	29	22	0	0	5	3	1	0	3	1	16	3	6	1	53	13	4	0	0	0	0	0	0	2	0	0	1	14	0	1	0	0	0	1	9
2020/9/3	215	2	0	0	0	0	1	1	3	3	0	11	10	27	21	0	0	5	3	1	1	2	2	18	3	7	1	51	11	4	0	0	0	0	0	0	2	0	0	1	15	0	0	0	0	0	1	8
2020/9/4	212	2	0	0	0	0	1	2	3	3	0	11	10	28	22	0	1	6	4	1	0	2	2	18	3	6	3	49	8	3	0	0	0	0	0	0	2	0	0	1	13	0	0	1	0	0	1	6
2020/9/5	196	2	0	0	0	0	1	2	3	3	0	11	10	27		1	1	6	5	1	0	2	2	19	3	6	3	47	8	3	0	0	0	0	0	1	2	0	0	1	15	0	0	1	0	0	1	9
2020/9/6	193	2	0	0	0	0	1	2	3	3	0	10	10	27		1	1	7	5	1	0	2	2	18	3	6	3	47	9	3	0	0	0	0	0	1	2	0	0	1	15	0	0	0	0	0	1	7
2020/9/7	208	2	0	0	0	0	1	2	3	3	0	10	9	24	25	1	1	7	5	1	0	2	2	15	2	6	3	46	7	3	0	0	0	0	0	1	3	0	0	1	15	0	0	0	0	0	1	7
2020/9/8	211	2	0	0	0	0	1	2	3	1	0	10	8	21	30	1	1	7	5	1	0	2	2	15	2	5	3	44	10	2	0	0	0	0	0	1	3	0	0	1	19	0	0	0	0	0	1	8
2020/9/9	202	2	0	0	0	0	1	2	3	1	0	8	8	24	30	1	1	4	4	1	0	2	2	17	2	3	3	42	12	2	0	0	0	0	0	1	3	0	0	1	17	0	0	0	0	0	1	4
2020/9/10	195	2	0	0	0	0	1	2	3	2	0	9	8	23	27	1	0	4	4	1	0	2	2	17	2	4	3	40	9	2	0	0	0	0	0	1	3	0	0	1	16	0	0	0	0	0	1	5
2020/9/11	197	2	0	0	0	0	1	2	3	2	0	9	8	24	32	1	0	4	4	1	1	2	2	17	2	4	2	35	7	2	0	0	0	0	0	1	3	0	0	1	16	0	0	0	0	0	1	8
2020/9/12	154	2	0	0	0	0	1	2	3	2	0	8	7	23		1	0	4	4	1	1	2	2	15	2	4	2	34	6	2	0	0	0	0	0	1	3	0	0	0	15	0	0	0	0	0	1	6
2020/9/13	158	2	0	0	0	0	1	2	4	2	0	7	8	24		1	0	5	4	1	1	1	2	15	2	5	2	36	7	2	0	0	0	0	0	1	3	0	0	0	15	0	0	0	0	0	1	4
2020/9/14	180	2	0	0	0	0	1	1	4	2	1	7	6	22	35	1	0	5	4	1	0	1	1	16	1	4	1	36	6	1	0	0	0	0	0	1	1	0	0	0	13	0	0	0	0	0	1	5
2020/9/15	183	2	0	0	0	0	1	1	5	2	1	7	7	21	32	1	0	5	4	2	0	1	1	19	1	3	1	35	9	1	0	0	0	0	0	1	1	0	0	0	13	0	0	0	0	0	1	5
2020/9/16	172	2	0	0	0	0	1	2	5	2	1	8	6	23	27	1	0	5	4	2	0	1	1	19	1	3	1	28	10	1	0	0	0	0	0	1	1	0	0	0	10	0	0	0	0	0	1	5
2020/9/17	173	1	0	0	1	0	1	3	5	1	1	8	6	27	26	1	0	6	3	2	0	1	1	16	1	3	1	31	11	1	0	0	0	0	0	1	1	0	0	0	8	0	0	0	0	0	1	4
2020/9/18	168	1	0	0	1	0	1	1	5	1	1	6	6	26	24	1	0	5	3	1	0	1	1	16	1	3	1	30	11	1	0	0	0	0	0	1	0	0	0	0	9	0	0	0	0	0	0	10
2020/9/19	144	1	0	0	1	0	1	1	5	1	1	6	6	25		1	0	6	3	1	0	1	1	15	2	3	1	29	11	1	0	0	0	0	0	1	0	0	0	0	10	0	0	0	0	0	0	10
2020/9/20	143	1	0	0	1	0	1	1	5	1	0	6	6	27		1	0	6	3	1	0	1	1	15	4	3	1	29	10	1	0	0	0	0	0	1	0	0	0	0	11	0	0	0	0	0	0	6
2020/9/21	141	1	0	0	1	0	1	1	5	1	0	6	6	27		1	0	5	2	1	0	1	1	16	4	3	1	29	9	1	0	0	0	0	0	1	0	0	0	0	12	0	0	0	0	0	0	5
2020/9/22	145	1	0	0	1	0	1	1	5	1	0	6	6	30		1	0	5	2	1	0	1	1	16	5	3	1	29	9	1	0	0	0	0	0	1	0	0	0	0	12	0	0	0	0	0	0	5
2020/9/23	168	1	0	0	0	0	1	2	5	1	0	8	6	28	30	1	0	4	2	1	0	1	1	14	5	1	1	28	8	0	0	0	0	0	1	1	0	0	0	0	12	0	0	0	0	0	0	5
2020/9/24	164	1	0	0	0	0	1	1	5	1	1	8	8	29	30	1	0	4	2	1	0	1	1	13	4	1	1	30	6	0	0	0	0	0	1	1	0	0	0	0	10	0	0	0	0	0	0	2
2020/9/25	158	1	0	0	0	0	1	1	4	1	1	7	8	30	25	0	0	4	2	1	0	2	1	13	4	1	1	29	6	0	0	0	0	0	1	1	0	0	0	0	10	0	0	0	0	0	0	3
2020/9/26	135	0	0	0	0	0	1	1	4	1	1	7	8	29		0	0	4	2	1	0	2	1	14	4	1	1	30	7	0	0	0	0	0	1	1	0	0	0	0	10	0	0	0	0	0	0	4
2020/9/27	134	0	0	0	0	0	1	1	4	1	1	6	8	29		0	0	4	1	1	0	3	1	14	4	1	1	30	8	0	0	0	0	0	1	1	0	0	0	0	10	0	0	0	0	0	0	3
2020/9/28	163	0	0	0	0	0	1	2	4	1	1	7	7	26	27	0	0	4	1	2	0	3	1	15	3	0	2	30	8	0	0	0	0	0	2	1	0	0	0	0	10	0	0	0	0	0	0	5
2020/9/29	154	0	0	0	1	0	1	3	4	1	2	7	6	23	22	0	0	4	1	2	0	2	1	16	3	0	2	27	8	0	0	0	0	0	2	1	0	0	0	0	10	0	0	0	0	0	0	5
2020/9/30	155	0	0	0	1	0	1	3	4	1	2	7	9	21	20	0	1	4	1	2	0	2	1	17	3	0	3	27	8	0	0	0	0	0	2	1	0	0	0	0	9	0	0	0	0	0	0	5
2020/10/1	144	0	0	0	1	0	0	3	4	0	2	6	9	22	19	0	1	4	0	2	0	2	1	15	3	0	3	24	9	0	0	0	0	0	2	1	0	0	0	0	7	0	0	0	0	0	0	4
2020/10/2	138	0	0	0	1	0	0	3	4	0	2	5	10	22	16	0	1	4	0	1	0	2	1	15	3	0	3	24	9	0	0	0	0	0	0	1	0	0	0	0	7	0	0	0	0	0	0	4
2020/10/3	120	0	0	0	1	0	0	3	4	0	3	5	10	25		0	1	4	0	1	0	2	1	13	3	0	3	22	8	0	0	0	0	0	0	1	0	0	0	0	6	0	0	0	0	0	0	4
2020/10/4	118	0	0	0	1	0	0	3	4	0	3	5	9	26		0	1	4	0	1	0	2	1	13	2	0	3	22	7	0	0	0	0	0	0	1	0	0	0	0	6	0	0	0	0	0	0	4
2020/10/5	140	0	0	0	1	0	0	3	4	0	3	6	10	25	20	0	1	4	0	1	0	2	2	12	2	0	2	23	6	0	0	0	0	0	1	1	0	0	0	0	6	0	0	0	0	0	0	5
2020/10/6	138	0	0	0	1	0	0	3	4	0	3	6	10	25	21	0	1	4	0	1	0	2	2	12	2	0	2	21	5	0	0	0	0	0	1	1	0	0	0	0	6	0	0	0	0	0	0	5
2020/10/7	136	0	0	0	1	0	0	3	5	0	3	6	12	24	18	0	1	4	0	1	0	2	1	12	2	0	2	22	4	0	0	0	0	0	1	1	0	0	0	0	6	0	0	0	0	0	0	5
2020/10/8	144	0	0	0	1	0	0	3	5	0	5	6	13	22	20	0	0	4	0	1	0	2	0	13	1	0	2	23	10	0	0	0	0	0	0	1	0	0	0	0	6	0	0	0	0	0	0	6
2020/10/9	150	0	0	0	1	0	0	4	5	0	5	6	14	21	19	0	0	4	0	1	0	1	0	12	1	0	2	23	12	0	0	0	0	3	0	1	0	0	0	0	6	0	0	0	0	0	0	9
2020/10/10	131	0	0	0	1	0	0	4	5	0	5	6	13	24		0	0	4	0	1	0	1	0	11	0	0	2	23	12	0	0	0	0	3	0	1	0	0	0	0	6	0	0	1	0	0	0	8
2020/10/11	132	0	0	0	1	0	0	4	5	0	5	8	13	24		0	0	4	0	2	0	1	0	10	0	0	2	24	11	0	0	0	0	3	0	1	0	0	0	0	6	0	0	1	0	0	0	7
2020/10/12	153	0	0	0	1	0	0	3	5	0	5	9	12	25	23	0	0	4	0	1	0	1	0	9	0	0	2	22	11	1	0	0	0	3	1	1	0	0	0	0	6	0	0	1	0	0	0	7
2020/10/13	156	1	0	0	1	0	0	3	5	0	4	10	12	27	18	0	0	4	0	2	0	1	0	8	0	0	2	21	15	1	1	0	0	3	1	1	0	0	0	0	7	0	0	1	0	0	0	7
2020/10/14	148	1	0	0	1	0	0	3	4	0	4	9	12	25	17	0	0	4	0	0	0	1	0	10	0	0	1	21	13	1	1	0	0	3	1	1	0	0	0	0	7	0	0	1	0	0	0	7
2020/10/15	153	1	0	0	1	0	0	3	4	0	4	9	12	25	19	0	0	4	0	0	0	1	0	10	0	1	1	21	13	2	1	0	0	2	1	1	0	0	0	0	7	0	0	0	0	0	0	10
2020/10/16	153	1	1	0	1	0	0	2	4	0	4	9	13	25	19	0	0	4	0	0	0	1	0	10	0	1	1	19	14	2	1	0	0	2	1	1	0	0	0	0	7	0	0	0	0	0	0	10
2020/10/17	132	2	1	0	1	0	0	2	3	0	4	9	12	23		0	0	4	0	0	0	1	0	9	0	1	1	19	17	2	1	0	0	2	1	1	0	0	0	0	6	0	0	0	0	0	0	10
2020/10/18	131	2	1	0	1	0	0	2	2	0	4	9	10	24		0	0	4	0	0	0	1	0	9	0	1	1	20	18	2	1	0	0	2	1	1	0	0	0	0	6	0	0	0	0	0	0	9
2020/10/19	146	2	2	0	1	0	0	2	2	0	4	7	9	24	23	0	0	3	0	0	1	1	0	10	0	1	0	16	18	2	1	0	0	2	1	1	0	0	0	0	5	0	0	0	0	0	0	8
2020/10/20	152	2	2	0	1	0	0	2	2	0	5	10	9	24	23	0	0	3	0	0	1	1	0	11	0	0	0	19	17	2	1	0	0	2	1	1	0	0	0	0	5	0	0	0	0	0	0	8
2020/10/21	154	2	2	0	1	0	0	3	2	0	5	10	9	24	25	0	0	3	0	1	1	1	0	10	0	0	0	19	17	2	1	0	0	2	0	1	0	0	0	0	5	0	0	0	0	0	0	8
2020/10/22	152	2	2	0	1	0	0	3	2	0	5	9	9	24	22	0	0	3	0	1	1	1	0	11	1	0	0	22	15	2	2	0	0	1	0	1	0	0	0	0	5	0	0	0	0	0	0	7
2020/10/23	154	2	3	0	1	0	0	3	2	0	5	9	10	23	25	0	0	1	0	0	1	1	0	10	2	0	0	22	16	2	2	0	0	1	0	1	0	0	0	0	5	0	0	0	0	0	0	7
2020/10/24	133	3	3	0	1	0	0	3	2	0	5	10	11	25		0	0	1	0	0	1	1	0	10	2	0	0	23	16	2	2	0	0	1	0	1	0	0	0	0	4	0	0	0	0	0	0	6
2020/10/25	136	3	3	0	1	0	0	3	2	0	5	9	10	28		0	0	1	0	0	1	1	0	10	2	0	0	23	17	2	2	0	0	1	0	1	0	0	0	0	4	0	0	0	0	0	0	7
2020/10/26	163	3	3	0	3	0	0	5	2	0	5	8	10	29	24	0	0	1	0	0	1	1	0	11	2	0	0	26	14	2	2	0	0	1	0	1	0	0	0	0	4	0	0	0	0	0	0	5
2020/10/27	162	2	2	0	3	0	0	5	1	0	5	9	11	33	21	0	0	1	0	0	1	1	0	11	2	0	0	26	14	1	2	0	0	1	0	1	0	0	0	0	4	0	0	0	0	0	0	5
2020/10/28	159	4	3	0	4	0	0	5	1	0	5	9	10	30	20	0	0	1	0	0	1	1	0	10	2	0	0	25	15	1	2	0	0	1	0	0	0	0	0	0	4	0	0	0	0	0	0	5
2020/10/29	156	5	3	0	4	0	0	4	1	0	5	10	10	29	19	0	0	1	0	0	0	1	0	10	2	0	0	25	13	1	2	0	0	0	0	0	0	0	0	0	4	0	0	1	0	0	1	5
2020/10/30	159	6	1	0	4	0	0	4	1	0	5	9	11	31	20	0	0	1	0	0	0	1	0	11	2	0	0	26	14	0	2	0	0	0	0	0	0	0	0	0	4	0	0	1	0	0	1	4
2020/10/31	137	6	2	0	4	0	0	4	0	0	5	10	10	33		0	0	1	0	0	0	1	0	9	3	0	0	25	13	0	2	0	0	0	0	0	0	0	0	0	4	0	0	1	0	0	0	4
2020/11/1	142	6	3	0	4	0	0	4	0	0	5	10	9	34		0	0	1	0	0	0	1	0	9	3	0	0	26	15	0	2	0	0	0	0	0	0	0	0	0	3	0	0	1	0	0	0	6
2020/11/2	166	5	3	0	3	0	0	4	0	0	5	10	8	32	24	0	0	1	1	0	0	1	0	9	3	0	2	31	14	0	2	0	0	0	0	0	0	0	0	0	3	0	0	1	0	0	0	4
2020/11/3	147	6	3	0	3	0	0	4	0	0	4	9	10	32		0	0	1	1	0	0	1	0	9	3	0	2	32	16	0	2	0	0	0	0	0	0	0	0	0	4	0	0	1	0	0	0	4
2020/11/4	183	6	3	0	4	1	0	3	0	1	4	8	9	35	26	0	0	1	1	0	0	0	0	11	3	0	2	37	16	0	2	0	0	0	0	0	0	0	0	0	4	0	0	1	0	1	0	4
2020/11/5	192	9	3	0	3	1	0	3	1	1	4	6	9	38	25	0	0	1	1	0	0	0	0	11	3	0	2	40	16	0	3	0	0	2	0	0	0	0	0	0	4	0	0	1	0	1	0	4
2020/11/6	195	10	3	0	4	1	0	3	1	1	4	7	8	37	23	0	0	1	1	0	0	0	0	13	3	0	2	42	16	0	3	0	0	2	1	0	0	0	0	0	4	0	0	0	0	1	0	4
2020/11/7	173	11	3	0	4	1	0	3	1	3	4	7	9	36		0	0	1	1	0	0	0	0	13	3	0	2	43	14	0	3	0	0	2	1	0	0	0	0	0	4	0	0	0	0	1	0	3
2020/11/8	177	11	3	0	4	1	0	3	1	3	3	7	9	36		0	0	1	1	0	0	0	0	15	3	0	2	46	15	0	3	0	0	2	1	0	0	0	0	0	4	0	0	0	0	1	0	2
2020/11/9	207	11	2	0	5	1	0	3	1	3	3	11	8	35	23	0	0	1	0	1	0	0	1	15	3	0	1	51	15	0	2	0	0	2	1	0	0	0	0	0	4	0	0	0	0	1	0	3
2020/11/10	206	11	2	0	5	1	0	3	1	4	2	8	6	33	20	0	0	0	0	1	0	0	1	15	3	0	1	58	16	0	2	0	0	2	1	1	0	0	0	0	4	0	0	1	0	1	0	3
2020/11/11	227	12	2	0	3	1	0	2	1	4	2	8	7	38	26	0	0	0	0	1	0	0	2	15	2	0	1	63	17	1	3	0	0	2	1	1	0	0	0	0	4	0	0	3	0	1	0	4
2020/11/12	232	14	2	0	4	1	0	3	1	4	2	7	8	39	29	0	0	0	0	1	0	0	2	14	2	0	0	60	18	1	3	0	0	1	1	1	0	0	0	0	4	0	0	4	0	1	0	5
2020/11/13	236	16	2	0	3	1	0	3	2	4	3	9	8	39	28	0	0	0	0	1	0	0	2	14	3	0	1	58	18	1	3	0	0	1	1	1	0	0	0	0	4	0	0	4	0	1	0	5
2020/11/14	218	18	2	0	3	1	0	3	3	4	3	10	7	41		0	0	0	0	1	0	0	2	12	3	0	1	62	19	2	3	0	0	1	1	1	0	0	0	0	4	0	0	4	0	1	0	6
2020/11/15	224	18	2	0	3	1	0	3	3	4	2	12	7	38		0	0	0	0	2	0	0	2	15	3	0	1	66	19	3	3	0	0	1	1	1	0	0	0	0	4	0	0	3	0	1	0	6
2020/11/16	276	18	2	0	4	1	0	5	3	4	2	13	7	40	35	0	0	0	0	2	0	0	2	15	4	0	2	72	19	3	3	0	0	1	1	2	1	0	0	0	4	0	0	3	0	1	0	7
2020/11/17	281	20	2	0	4	1	0	5	3	4	2	15	8	42	35	1	0	0	0	2	0	0	2	16	4	0	3	69	17	3	3	0	0	1	1	3	2	0	0	0	4	0	0	3	0	0	0	6
2020/11/18	284	18	2	0	5	1	0	5	5	4	2	15	8	39	38	1	0	0	1	2	0	0	3	15	4	0	3	72	17	3	4	0	0	1	0	2	2	0	0	0	3	0	0	3	0	0	0	6
2020/11/19	295	17	2	0	5	1	0	4	5	4	2	16	8	38	37	1	0	0	2	2	0	0	3	19	4	0	3	76	21	4	4	0	0	3	0	2	2	0	0	0	3	0	0	1	0	0	0	6
2020/11/20	317	19	2	1	8	1	0	4	5	4	3	17	8	37	44	1	0	0	2	2	0	0	3	19	4	0	3	81	23	4	4	0	0	3	0	2	2	0	0	0	3	0	0	1	0	0	0	7
2020/11/21	287	19	2	1	8	1	0	4	6	6	1	17	9	40		1	0	0	1	2	0	0	3	17	5	1	3	87	26	4	4	0	0	3	0	2	2	0	0	0	3	0	0	2	0	0	0	7
2020/11/22	293	19	2	1	8	1	0	4	6	6	1	17	9	40		1	0	0	0	2	0	0	3	18	5	1	3	91	27	4	4	0	0	3	0	2	2	0	2	0	3	0	0	2	0	1	0	5
2020/11/23	306	19	2	1	8	1	0	4	6	7	2	19	9	41		1	0	0	0	2	0	1	3	18	5	1	3	98	27	5	4	0	0	3	0	1	2	0	2	0	3	0	0	2	0	1	0	5
2020/11/24	379	19	2	1	8	0	0	4	8	7	2	19	9	51	57	0	0	0	0	2	0	1	2	17	5	1	4	103	28	4	6	0	0	3	0	1	2	0	3	0	3	0	0	2	0	1	0	4
2020/11/25	413	22	2	1	8	0	0	5	9	6	2	24	10	54	58	0	0	0	0	2	0	1	4	16	5	2	4	107	32	6	11	0	0	3	0	1	2	0	3	0	3	0	0	5	0	2	0	3
2020/11/26	434	21	2	1	8	0	1	5	8	6	2	27	11	60	64	0	0	0	0	3	0	1	4	22	5	2	4	108	32	6	9	0	0	3	1	0	2	0	3	0	3	0	0	5	0	2	0	3
2020/11/27	442	21	2	1	7	0	1	6	11	6	5	29	11	61	59	0	0	0	0	3	0	1	6	22	5	2	5	107	31	6	8	0	0	3	2	2	1	0	3	0	3	0	0	6	0	2	1	3
2020/11/28	404	23	2	1	7	0	1	6	12	6	3	29	11	67		0	0	0	0	3	0	1	5	26	5	2	5	107	37	6	8	0	0	3	2	2	1	0	4	0	5	0	0	6	1	2	1	4
2020/11/29	414	26	2	2	7	0	1	6	12	7	2	30	10	67		0	0	0	0	3	0	1	5	26	7	2	5	110	39	6	8	0	0	3	2	2	1	0	4	0	5	0	0	6	1	2	1	3
2020/11/30	493	27	2	2	5	0	1	5	12	7	3	31	11	70	58	0	0	0	0	2	0	1	7	28	7	2	5	124	37	5	9	0	0	3	3	3	1	0	4	0	5	0	0	6	1	2	1	3
2020/12/1	490	28	2	2	5	0	1	5	11	7	2	31	10	62	60	0	0	0	0	2	0	1	8	28	7	2	5	125	35	6	7	0	1	3	5	3	1	0	5	0	5	0	0	7	1	2	1	4
2020/12/2	500	28	2	2	5	0	1	5	13	7	2	31	10	59	61	0	0	0	0	2	0	1	9	30	5	2	5	131	34	6	7	0	1	3	6	3	1	0	6	0	6	0	0	8	1	2	1	4
2020/12/3	505	26	2	2	5	0	1	5	16	7	2	28	11	54	61	0	0	0	0	1	0	2	10	27	5	2	6	136	37	6	6	0	1	5	6	3	1	0	6	0	9	0	0	8	1	2	1	4
2020/12/4	522	26	2	3	5	0	1	5	17	8	5	29	14	53	65	0	0	0	1	0	1	2	10	27	4	3	7	139	36	6	6	0	1	5	6	3	1	1	5	0	10	0	0	7	1	1	1	5
2020/12/5	455	27	2	3	5	0	1	5	17	8	5	29	14	55		0	0	0	1	0	2	2	10	27	4	3	7	132	37	7	6	0	1	5	6	3	1	1	5	0	9	0	0	7	1	1	1	5
2020/12/6	466	24	2	3	5	0	1	5	17	9	5	29	14	54		0	0	0	2	0	3	2	10	28	5	3	7	141	39	7	6	0	1	5	6	3	1	0	5	0	9	0	0	7	1	1	1	5
2020/12/7	541	24	2	3	4	0	1	5	17	10	8	27	14	55	65	0	2	0	2	0	3	2	13	28	5	3	9	141	40	7	4	0	1	5	6	3	1	0	5	0	10	0	0	7	1	1	1	6
2020/12/8	555	26	2	4	3	0	1	5	18	10	8	26	15	60	62	0	2	0	2	0	4	1	13	30	5	4	8	146	40	8	5	0	0	5	6	3	1	0	3	0	11	0	0	8	2	1	1	6
2020/12/9	546	27	2	4	3	0	1	5	16	9	9	27	15	59	54	0	2	0	2	0	4	1	12	28	6	4	8	147	41	6	8	0	0	5	7	3	1	0	2	1	9	0	0	7	2	1	1	7
2020/12/10	555	32	2	4	3	0	1	5	16	8	9	30	13	59	55	0	1	0	2	0	3	2	16	28	6	3	8	150	42	6	9	0	0	3	6	3	0	0	2	1	10	0	0	7	1	1	1	7
2020/12/11	582	33	2	4	3	0	1	4	14	8	8	34	14	67	53	0	1	0	2	0	3	3	16	28	6	2	8	155	45	6	10	0	1	3	10	3	0	0	2	1	11	0	0	8	2	1	1	9
2020/12/12	533	33	2	4	3	0	1	4	15	10	8	35	15	68		0	1	0	2	0	4	4	16	28	5	3	8	152	43	6	10	0	1	3	10	3	0	0	2	1	12	0	0	8	3	1	1	8
2020/12/13	535	32	2	3	3	0	1	4	13	10	5	35	15	70		0	1	0	2	0	4	5	16	27	5	3	8	158	44	7	10	0	1	3	10	4	0	0	2	1	12	0	0	8	3	1	1	6
2020/12/14	594	32	2	3	3	0	1	3	12	10	5	38	14	73	56	0	1	0	2	1	4	5	15	29	5	3	8	156	44	7	9	0	1	3	10	4	0	0	2	1	13	0	0	8	3	1	1	6
2020/12/15	618	34	2	3	3	0	1	4	13	10	4	42	13	78	55	0	1	0	2	1	5	5	16	32	5	2	8	158	44	6	8	1	1	3	14	5	0	0	2	1	13	0	2	9	3	2	1	6
2020/12/16	607	37	2	3	3	0	1	3	12	10	4	38	15	69	52	0	1	0	1	1	6	7	14	35	5	2	8	157	43	9	8	1	1	3	14	5	0	0	2	1	12	0	2	7	4	2	1	6
2020/12/17	610	35	2	3	3	0	1	5	12	11	5	38	17	66	50	0	1	0	2	1	7	7	14	37	5	2	8	157	46	10	8	1	1	3	12	5	0	0	2	0	13	0	2	5	5	2	1	5
2020/12/18	596	35	2	3	4	0	2	5	11	10	4	39	15	66	51	0	1	0	2	1	7	5	11	36	5	2	8	156	45	9	6	1	1	3	10	5	0	0	2	0	13	0	2	5	5	2	1	5
2020/12/19	540	34	2	2	4	0	2	5	11	10	4	39	16	62		0	1	0	2	1	7	6	11	34	5	2	8	158	42	9	6	1	1	3	10	5	0	0	3	0	14	1	2	5	5	1	1	5
2020/12/20	550	35	2	3	4	0	2	5	11	10	4	40	17	66		0	1	0	2	1	6	8	11	36	4	3	8	158	44	9	6	1	1	3	10	4	0	0	3	1	13	1	2	4	5	1	1	4
2020/12/21	626	32	2	3	6	0	5	5	11	11	9	34	20	63	57	0	1	0	1	2	5	7	9	35	4	4	13	165	46	10	8	1	1	3	12	4	0	0	4	3	11	1	2	4	5	1	1	5
2020/12/22	623	31	2	3	6	0	5	6	11	12	11	32	18	64	57	0	1	0	2	2	5	8	8	35	4	3	15	160	42	10	8	1	1	3	14	3	0	0	4	4	11	1	2	6	4	1	1	6
2020/12/23	651	33	2	3	6	0	5	5	9	13	12	40	19	69	61	0	1	2	2	2	4	8	7	39	4	3	20	162	41	11	6	0	1	3	17	3	0	0	4	3	11	1	2	4	4	1	1	7
2020/12/24	654	28	2	3	5	0	6	5	10	13	11	40	19	73	59	0	1	4	2	3	2	8	5	40	3	3	19	161	43	11	5	0	1	8	15	2	0	0	4	3	15	1	2	4	5	0	1	9
2020/12/25	661	25	2	3	5	0	6	5	9	12	10	46	19	81	61	0	1	4	2	3	2	8	5	39	3	3	17	162	45	10	5	0	1	8	15	2	0	0	4	4	14	1	2	3	5	0	1	8
2020/12/26	607	24	1	3	5	0	6	5	7	12	10	46	21	81		0	1	6	2	3	2	7	5	42	3	5	17	161	45	11	5	0	1	8	15	2	0	0	4	6	12	1	2	4	4	0	1	11
2020/12/27	608	25	1	3	5	0	6	5	7	9	10	46	20	82		0	1	7	2	3	2	9	5	40	4	5	17	161	47	10	5	0	1	8	15	2	0	0	4	8	12	1	2	3	4	0	1	10
2020/12/28	681	23	2	3	3	0	6	5	7	9	11	54	17	81	61	0	2	6	2	3	3	9	7	41	4	6	14	158	48	11	4	1	2	8	18	4	0	0	4	8	13	1	2	4	4	0	1	11
2020/12/29	676	22	2	3	3	0	6	5	7	9	7	54	16	84	61	0	2	7	1	3	3	10	9	41	4	6	14	150	44	15	4	1	2	8	18	3	0	0	4	9	13	1	2	5	4	0	1	13
2020/12/30	690	22	2	3	3	0	6	5	7	8	7	54	18	85	63	0	2	4	1	3	4	11	9	39	4	6	14	159	44	14	4	1	2	8	18	4	0	0	3	9	16	1	2	6	3	0	2	14
2020/12/31	725	22	2	3	3	0	6	5	8	9	9	59	18	89	74	0	2	5	0	3	4	13	7	40	4	9	14	164	45	13	4	1	2	8	18	3	0	0	3	9	16	1	2	7	3	1	2	15
2021/1/1	723	19	2	3	3	0	6	5	7	10	11	59	17	88	73	0	2	7	0	3	4	13	7	39	6	9	14	165	47	12	4	1	2	8	18	3	0	0	3	8	16	1	2	7	3	1	2	13
2021/1/2	727	19	2	4	3	0	6	5	7	9	10	59	15	94	71	0	2	7	0	3	3	13	7	39	6	9	14	165	49	12	4	1	2	8	18	3	0	0	3	7	16	1	2	9	4	1	2	13
2021/1/3	749	20	2	4	3	0	6	5	6	10	10	61	17	101	74	1	2	7	0	2	3	11	7	40	6	9	14	169	51	11	4	1	2	8	18	3	0	1	3	6	16	1	2	9	4	1	2	16
2021/1/4	786	21	2	4	5	0	5	9	6	9	11	68	20	108	79	1	2	8	0	2	3	12	5	38	6	11	20	171	51	11	3	2	1	8	13	3	0	1	3	5	17	1	9	8	4	2	2	16
2021/1/5	803	23	2	4	5	0	5	8	9	10	11	70	22	111	86	1	2	8	0	2	3	12	6	39	6	12	21	161	49	10	4	2	1	8	14	3	0	1	4	5	19	1	9	10	4	2	2	16
2021/1/6	808	24	2	4	7	0	5	8	8	10	12	63	23	113	91	1	2	6	1	2	3	13	7	38	5	10	16	166	54	10	1	2	1	8	12	3	0	1	4	5	22	1	9	12	4	2	2	15
2021/1/7	837	22	2	4	7	0	4	8	9	12	14	64	25	121	92	1	2	9	1	2	7	13	7	40	5	11	18	168	54	10	5	3	1	8	14	2	0	1	3	5	20	1	10	12	3	2	1	14
2021/1/8	838	18	2	3	8	0	4	8	9	11	15	66	28	129	86	0	2	9	1	2	6	12	7	41	4	13	15	168	54	10	5	3	1	9	13	1	0	1	2	5	19	1	10	16	4	2	1	14
2021/1/9	871	12	2	2	8	0	4	8	8	15	15	66	31	129	93	0	2	9	1	2	7	14	7	47	4	14	15	168	61	11	5	3	1	9	13	1	0	1	2	5	19	1	10	18	4	3	2	19
2021/1/10	887	12	2	2	8	0	4	8	8	15	16	66	31	128	93	0	2	9	1	2	9	14	6	49	5	14	15	171	65	11	5	3	1	9	13	3	0	1	2	4	19	1	10	16	4	4	2	24
2021/1/11	903	13	2	2	8	0	4	8	9	16	13	67	31	131	102	0	2	8	1	2	9	16	8	48	5	15	15	169	69	9	5	3	1	9	13	3	0	2	2	4	17	1	10	17	4	5	2	23
2021/1/12	929	12	2	2	9	0	3	9	9	17	13	67	31	144	93	0	3	7	1	4	9	16	8	49	5	15	16	171	74	9	6	2	1	9	16	2	0	2	3	4	19	1	9	17	5	4	3	28
2021/1/13	942	12	1	2	9	0	2	9	9	20	13	67	35	141	100	1	2	10	3	4	8	18	8	51	4	16	16	172	70	9	7	2	1	9	15	2	0	2	4	4	19	1	7	20	6	5	3	23
2021/1/14	961	9	1	2	9	0	2	7	9	19	11	74	40	135	102	0	3	10	3	3	6	18	8	57	5	17	15	175	71	10	8	2	0	9	14	2	0	2	5	5	20	3	5	20	6	6	3	30
2021/1/15	986	10	1	1	8	0	2	6	9	19	12	74	40	133	101	1	3	11	4	4	4	17	7	57	4	17	19	187	73	12	9	2	0	17	15	2	0	2	5	5	23	3	6	19	5	6	2	29
2021/1/16	997	10	1	1	8	0	2	6	9	19	12	78	43	136	106	1	3	10	4	4	3	18	6	57	5	17	19	185	73	12	9	2	0	17	15	2	0	2	3	5	28	3	6	17	5	6	2	27
2021/1/17	990	10	1	1	6	0	2	6	8	19	12	76	43	138	103	1	3	8	4	5	3	18	6	57	6	17	19	186	77	14	9	2	0	17	15	2	0	2	3	4	27	2	6	18	4	6	1	23
2021/1/18	1020	10	2	1	7	0	3	7	12	21	13	79	41	143	111	1	3	8	4	5	3	19	5	58	6	17	18	187	75	14	11	2	0	17	14	2	0	2	3	4	29	2	6	17	5	7	1	25
2021/1/19	1034	13	3	1	10	0	0	8	12	20	13	82	45	155	112	2	4	8	4	5	4	15	6	60	7	17	18	179	68	14	11	2	0	17	13	2	0	2	4	4	29	2	6	19	5	8	1	24
2021/1/20	1038	13	1	1	9	0	1	7	12	20	14	87	50	160	108	1	3	7	4	5	3	15	8	54	6	17	20	185	69	14	10	2	0	17	14	3	0	1	4	4	27	2	5	16	3	8	2	26
2021/1/21	1029	15	3	1	8	1	1	8	11	21	13	87	52	159	110	1	3	7	4	4	4	15	9	52	6	15	21	174	69	13	12	2	0	17	14	2	0	1	3	3	27	2	5	19	3	8	2	22
2021/1/22	1038	15	4	1	9	1	1	11	11	20	14	91	49	158	113	1	3	7	4	4	3	15	11	55	6	13	21	170	62	14	15	1	0	21	13	2	0	1	3	4	27	2	2	22	3	8	2	25
2021/1/23	1034	16	4	1	10	1	1	11	12	20	12	91	47	156	116	1	3	7	4	4	1	14	11	58	4	12	21	174	58	11	15	1	0	21	13	2	0	1	3	4	28	2	2	22	3	9	3	24
2021/1/24	1041	17	4	1	10	1	1	11	14	21	11	91	51	156	114	1	3	6	4	4	3	14	10	63	4	12	21	175	59	9	15	1	0	21	13	2	0	1	3	5	28	2	2	22	3	8	3	21
2021/1/25	1014	18	3	1	9	0	1	11	14	21	11	90	51	148	106	1	3	5	4	4	3	13	9	62	4	13	13	179	57	9	16	1	0	21	11	2	1	1	3	5	27	2	1	23	3	10	3	21
2021/1/26	1057	18	2	1	8	0	2	11	17	21	12	92	54	148	110	1	4	4	4	4	3	14	9	65	5	11	16	184	73	9	16	1	0	21	10	2	1	1	4	6	29	2	1	25	4	9	3	20
2021/1/27	1047	17	2	1	8	1	2	11	16	20	12	79	54	159	105	2	4	3	3	4	2	14	9	67	6	12	16	182	72	7	17	0	0	21	12	2	1	1	4	5	35	2	1	23	4	8	2	19
2021/1/28	1025	17	2	2	8	1	2	11	17	18	9	84	55	150	104	2	2	2	3	4	2	13	8	65	6	11	15	181	71	6	17	0	0	21	12	2	3	1	3	4	37	2	1	20	4	6	2	19
2021/1/29	988	13	2	2	7	0	2	11	17	17	10	86	49	147	103	1	2	2	3	3	2	15	10	63	6	11	16	174	65	6	14	0	0	10	12	2	2	1	3	4	35	3	2	22	3	8	2	20
2021/1/30	988	14	2	2	7	0	2	11	16	17	11	86	50	141	108	2	2	3	4	3	1	14	10	59	6	10	16	179	63	7	14	0	0	10	12	1	2	1	3	4	35	3	2	20	3	7	4	21
2021/1/31	994	12	2	2	7	0	2	11	16	18	12	82	48	140	109	2	2	3	4	3	1	14	8	58	8	11	16	185	65	7	14	0	0	10	12	0	2	1	3	4	37	3	2	19	3	6	4	26
2021/2/1	953	12	2	2	8	0	2	12	15	17	13	71	48	133	103	2	2	3	4	3	1	14	5	56	9	12	16	179	65	6	8	0	0	10	13	0	2	1	3	4	38	3	3	19	3	5	4	22
2021/2/2	916	12	1	2	8	0	2	11	15	15	14	71	46	129	99	2	2	3	4	3	1	11	3	54	10	10	15	172	60	4	10	0	0	10	11	0	2	1	3	4	39	2	3	21	2	5	3	21
2021/2/3	906	11	1	2	9	0	2	12	15	13	14	65	44	125	104	2	2	3	4	3	1	9	2	60	10	6	15	166	65	5	10	0	0	10	11	0	3	1	3	4	40	1	3	19	2	5	2	22
2021/2/4	890	11	1	1	8	0	2	12	15	17	14	67	45	115	97	2	2	3	4	3	1	11	2	62	9	7	15	166	65	4	9	1	0	10	8	0	3	1	2	4	40	1	3	18	1	4	1	23
2021/2/5	830	11	1	1	7	0	1	11	16	14	12	65	42	117	83	2	2	2	2	3	1	11	2	55	12	7	7	155	63	5	7	1	0	5	8	0	3	1	2	1	42	1	3	17	1	4	2	22
2021/2/6	812	10	1	1	7	0	1	11	15	13	12	65	43	114	90	2	2	1	2	3	1	11	3	51	12	7	7	147	61	6	7	1	0	5	8	0	3	1	2	1	37	1	3	15	1	3	3	22
2021/2/7	791	10	1	1	7	0	1	11	16	13	12	58	42	111	75	3	2	1	3	3	2	12	3	48	14	7	7	149	58	7	7	1	0	5	8	0	3	1	2	1	38	1	3	16	1	3	3	21
2021/2/8	777	9	1	1	7	0	1	11	16	12	13	58	42	104	66	3	2	1	4	2	2	13	2	48	14	6	5	153	58	8	8	1	0	5	8	0	2	1	2	1	38	2	3	14	1	3	3	23
2021/2/9	757	11	1	1	7	0	1	8	17	12	10	52	44	104	57	2	3	0	2	2	1	12	2	48	14	7	5	146	67	8	8	1	0	5	8	0	3	1	1	1	37	1	3	15	0	3	3	23
2021/2/10	736	14	0	1	6	0	0	9	15	11	12	47	40	103	55	2	3	0	2	1	1	13	2	45	13	6	5	143	68	7	8	0	1	5	6	0	3	1	1	1	38	1	2	15	0	3	3	24
2021/2/11	723	15	0	1	6	0	0	9	15	10	10	47	36	103	56	1	3	1	2	1	1	13	2	42	12	6	5	141	67	6	8	0	1	5	6	0	3	1	1	1	35	1	2	15	0	3	3	27
2021/2/12	716	16	0	1	7	0	0	10	15	8	11	44	37	102	51	1	3	1	2	1	1	12	2	38	12	7	5	144	68	6	8	0	1	5	6	1	3	1	1	1	36	1	2	15	0	2	5	23
2021/2/13	688	14	0	1	5	0	0	10	17	9	9	45	35	104	43	1	3	1	2	1	1	11	1	37	11	6	5	137	68	5	8	0	1	5	6	1	3	1	1	1	33	1	2	11	1	1	5	25
2021/2/14	681	14	0	1	5	0	0	10	16	9	9	42	30	103	42	1	3	1	2	1	1	11	1	36	11	7	5	140	67	5	8	0	1	5	6	1	3	2	1	1	32	1	2	12	0	1	5	27
2021/2/15	668	13	1	1	5	0	0	9	15	9	8	42	29	97	40	1	3	1	2	1	1	10	1	36	11	4	5	142	68	5	10	0	1	5	6	1	2	1	1	1	33	1	3	11	0	1	5	26
2021/2/16	631	16	1	1	5	0	0	8	15	8	6	47	24	92	33	1	3	3	2	1	0	9	1	35	11	4	5	133	58	4	6	0	1	5	6	1	1	1	1	1	33	1	3	13	0	1	5	26
2021/2/17	588	16	2	1	5	0	0	6	15	8	5	44	21	87	35	1	3	3	2	2	0	9	1	35	11	4	5	116	54	4	4	0	1	5	7	1	1	1	1	1	29	0	3	10	0	0	4	25
2021/2/18	571	13	2	1	5	0	0	5	14	8	6	40	24	84	35	1	4	3	1	2	0	9	1	34	11	6	4	110	56	4	3	0	0	5	7	1	1	1	1	1	26	0	3	9	0	0	4	26
2021/2/19	553	12	1	1	5	0	0	5	13	8	6	38	26	84	39	1	3	3	0	2	0	9	1	33	11	6	2	107	54	4	2	0	0	3	7	1	1	1	1	1	23	0	1	7	0	0	4	27
2021/2/20	535	10	1	1	4	0	0	5	12	8	6	39	24	82	39	1	3	3	0	2	0	9	1	29	10	6	2	105	49	4	2	0	0	3	7	1	1	1	1	1	26	0	1	7	0	0	4	25
2021/2/21	531	10	1	1	4	0	0	5	12	8	6	39	21	82	38	1	3	4	0	2	0	9	1	29	10	6	2	107	49	4	2	0	0	3	7	1	1	1	1	1	25	0	1	7	0	0	5	22
2021/2/22	514	10	0	1	4	0	0	7	12	8	6	38	19	76	37	1	3	4	0	2	0	8	1	29	10	7	2	102	49	4	2	0	0	3	6	1	1	1	1	1	25	0	1	7	0	0	5	20
2021/2/23	504	8	0	0	3	0	0	7	12	7	6	36	21	77	37	1	3	3	0	2	0	9	1	31	8	6	2	100	49	4	2	0	0	3	6	1	1	1	1	1	24	0	1	7	0	0	3	20
2021/2/24	490	7	0	0	4	0	0	9	9	6	6	38	20	69	32	1	2	6	0	1	0	8	1	32	8	9	1	98	50	4	3	0	0	3	5	0	1	1	1	1	25	0	1	7	0	0	3	18
2021/2/25	476	6	0	0	3	0	0	7	8	5	5	38	21	71	29	1	2	7	0	1	0	8	1	32	8	8	1	95	48	4	3	0	0	3	5	1	2	1	1	1	23	0	1	6	0	0	3	17
2021/2/26	458	3	1	0	3	0	0	10	8	5	4	39	23	70	24	1	2	6	0	1	0	7	0	31	8	10	2	92	42	5	3	0	0	2	5	0	2	1	1	1	20	0	1	5	0	1	2	17
2021/2/27	450	3	1	0	3	0	0	10	8	4	4	37	24	68	24	1	2	5	0	0	0	7	0	33	8	9	2	90	42	5	3	0	0	2	5	0	2	1	1	1	19	0	1	5	0	1	2	17
2021/2/28	452	3	1	0	3	0	0	10	9	4	3	38	25	67	27	1	2	5	0	0	0	7	0	31	8	8	2	90	41	5	3	0	0	2	5	0	2	1	1	1	21	0	1	5	0	1	2	17
2021/3/1	432	3	1	0	3	0	0	8	7	3	3	38	25	61	27	1	1	5	0	0	0	7	0	31	8	8	2	87	41	5	2	0	0	2	5	0	2	1	1	0	20	0	1	4	0	1	2	16
2021/3/2	425	4	1	0	3	0	0	10	6	1	3	40	28	54	28	1	1	6	0	0	0	7	0	31	7	8	2	83	41	5	2	0	0	2	3	0	2	0	2	0	20	1	1	3	0	1	2	16
2021/3/3	415	3	1	0	3	0	0	8	5	1	6	39	25	52	27	1	1	6	0	0	0	7	0	33	7	6	2	82	44	5	2	0	0	2	3	0	2	0	2	1	17	1	1	3	0	1	1	15
2021/3/4	410	5	1	0	4	0	0	8	5	1	5	42	21	51	27	1	1	7	0	0	0	8	0	32	6	8	2	79	40	5	1	0	0	2	3	0	2	0	2	1	16	1	0	2	0	1	1	19
2021/3/5	395	6	0	0	5	0	0	8	6	1	5	39	21	49	28	1	1	7	0	0	0	9	0	29	6	6	2	75	39	5	0	0	0	1	1	0	2	0	2	2	16	1	0	1	0	1	1	19
2021/3/6	387	5	0	0	5	0	0	8	6	1	4	39	20	51	27	2	1	7	0	0	0	10	0	29	6	6	2	75	36	6	0	0	0	1	1	0	1	0	1	2	17	1	0	1	0	1	1	14
2021/3/7	391	5	0	0	5	0	0	8	6	1	4	39	22	52	28	2	1	5	0	0	0	10	1	29	5	5	2	77	37	6	0	0	0	1	1	0	1	0	1	3	17	1	0	1	0	1	1	13
2021/3/8	394	5	0	0	5	0	0	10	7	1	4	38	23	46	32	2	1	5	0	0	0	10	1	30	5	5	2	74	36	7	0	0	0	1	3	0	2	0	1	4	16	1	0	2	0	1	1	13
2021/3/9	375	5	0	0	5	0	0	10	7	1	3	41	22	39	31	2	1	5	0	0	0	9	1	30	4	6	2	68	31	7	0	0	0	1	3	0	2	0	1	3	16	1	0	2	0	1	2	13
2021/3/10	366	4	0	0	5	0	0	10	6	1	3	42	20	39	29	2	1	5	0	0	0	9	1	26	4	6	2	62	34	8	1	0	0	1	3	0	2	0	1	3	16	1	0	2	0	1	2	14
2021/3/11	364	3	0	0	5	0	0	10	4	1	3	46	20	39	28	2	1	3	0	0	0	9	1	26	4	6	1	60	37	8	1	0	0	1	3	0	2	0	1	3	17	2	0	2	0	1	2	12
2021/3/12	347	3	0	0	5	0	0	10	3	1	3	48	23	37	26	1	1	1	0	0	0	9	1	24	4	8	1	61	34	5	1	0	0	1	3	0	1	0	1	3	16	1	0	1	0	0	1	9
2021/3/13	338	3	0	0	5	0	0	10	4	1	3	43	21	40	24	1	1	3	0	0	0	8	0	22	4	9	1	60	34	5	1	0	0	1	3	0	1	0	1	3	14	1	0	0	0	0	1	10
2021/3/14	335	3	0	0	6	0	0	10	4	1	3	42	21	41	25	1	1	3	0	0	0	8	0	18	4	9	1	60	35	4	1	0	0	1	3	0	1	0	1	3	15	1	0	0	0	0	1	8
2021/3/15	335	3	0	0	6	0	0	13	4	0	3	35	22	42	26	1	2	3	0	0	0	8	0	18	4	8	1	60	34	4	2	0	0	1	4	0	1	0	1	3	15	1	0	0	0	0	1	9
2021/3/16	344	4	0	0	4	0	0	16	4	0	2	40	21	42	23	1	2	3	0	0	0	8	0	17	4	9	1	61	43	5	2	0	0	1	4	0	1	0	1	3	12	1	0	0	0	0	1	8
2021/3/17	333	6	0	0	4	0	0	14	4	0	2	41	20	41	22	1	2	2	0	0	0	7	0	16	4	9	3	54	43	5	2	0	0	1	4	0	1	0	1	3	12	2	0	0	0	0	1	6
2021/3/18	338	7	0	0	4	0	0	13	5	1	3	40	19	44	21	1	2	2	0	0	0	7	0	12	3	9	3	54	48	5	2	0	0	1	4	0	1	0	1	3	12	2	0	0	0	0	1	8
2021/3/19	345	7	0	0	3	0	0	13	5	0	3	39	18	46	20	1	2	2	0	0	0	6	0	12	4	9	3	56	47	6	2	0	0	6	4	0	2	0	1	3	11	2	0	0	0	0	1	11
2021/3/20	336	7	0	0	3	0	0	13	5	0	3	34	19	47	20	1	2	2	0	0	1	6	0	11	2	9	3	55	43	6	2	0	0	6	4	0	2	0	1	3	12	2	0	0	0	0	1	11
2021/3/21	337	8	0	0	3	0	0	13	5	0	3	35	19	47	19	1	2	2	0	0	1	5	0	10	2	9	3	59	45	5	2	0	0	6	4	0	2	0	1	3	10	2	0	0	0	0	0	11
2021/3/22	331	7	0	0	2	0	0	13	2	0	3	36	19	47	17	1	2	2	0	0	1	4	0	10	2	7	2	61	47	5	3	0	0	6	3	0	2	0	1	3	10	2	0	0	0	0	0	11
2021/3/23	337	11	0	0	2	0	0	13	1	0	2	40	22	42	18	1	1	1	0	0	1	4	1	10	3	7	2	59	53	7	3	0	0	6	1	0	2	0	1	3	9	2	0	0	0	0	0	9
2021/3/24	334	9	1	0	2	0	0	11	0	0	2	46	21	42	19	1	1	1	0	0	1	2	1	11	4	7	2	61	50	6	3	0	0	6	0	0	1	0	1	3	8	2	0	1	0	0	0	8
2021/3/25	332	9	1	0	3	0	0	11	1	2	2	43	21	41	20	1	1	0	0	0	0	2	1	11	4	6	2	61	53	5	2	0	0	6	0	0	1	1	0	3	8	2	0	1	0	0	0	7
2021/3/26	338	12	1	0	3	0	0	11	1	2	2	40	21	45	20	1	1	0	0	0	0	2	2	9	4	5	2	63	57	5	2	0	0	4	0	0	2	1	0	3	8	1	0	1	0	0	0	7
2021/3/27	347	14	1	0	3	0	0	11	1	2	2	38	23	44	22	1	1	0	0	0	0	2	2	9	3	6	2	70	57	5	2	0	0	4	0	0	2	1	0	3	7	1	0	2	0	0	0	6
2021/3/28	346	14	1	0	3	0	0	11	1	2	2	37	23	41	24	1	1	0	0	0	0	3	2	9	3	6	2	71	60	4	1	0	0	4	0	0	2	1	0	3	7	1	0	2	1	0	0	3
2021/3/29	371	15	0	0	10	0	0	10	1	2	3	37	24	40	23	1	1	0	0	0	0	2	2	9	3	6	2	83	64	4	2	0	0	4	1	0	2	1	0	2	7	1	0	2	1	0	0	6
2021/3/30	385	18	0	0	10	0	1	11	0	2	5	37	23	39	24	2	1	0	0	0	1	2	2	12	3	6	1	90	63	3	3	0	0	4	1	0	2	0	0	2	8	1	0	2	1	0	0	5
2021/3/31	383	16	0	0	10	0	1	11	1	2	3	36	22	45	21	2	0	0	0	0	1	3	2	11	2	5	1	92	64	3	4	0	0	4	1	0	2	0	0	2	5	1	0	2	1	0	0	7
2021/4/1	400	17	0	0	9	0	1	11	1	2	4	35	22	44	22	2	0	0	0	0	1	3	2	12	2	6	1	96	73	4	4	0	0	4	1	0	2	0	0	2	5	1	0	2	1	1	0	7
2021/4/2	419	20	0	0	9	0	1	11	1	2	4	36	21	43	24	2	0	0	0	1	1	4	1	11	2	7	1	112	72	4	5	0	0	3	1	0	2	0	0	2	5	0	0	2	1	1	0	7
2021/4/3	443	21	0	0	9	0	1	11	1	2	4	38	19	48	31	2	0	1	0	1	1	4	1	10	1	5	1	124	71	4	5	0	0	3	1	0	3	0	0	2	5	0	0	2	1	1	0	9
2021/4/4	456	21	0	0	9	0	1	11	1	2	4	37	19	47	27	2	0	1	0	1	1	4	1	10	1	4	1	135	75	5	7	0	0	3	1	0	3	0	1	2	5	0	0	2	1	1	0	10
2021/4/5	464	21	0	0	9	0	1	11	1	2	4	37	16	46	26	2	0	1	0	1	1	4	0	7	1	7	1	143	76	6	8	0	0	3	1	0	3	0	3	2	5	0	0	2	1	1	0	11
2021/4/6	468	22	0	0	12	1	1	12	2	2	4	35	16	44	24	2	0	1	1	1	0	3	0	8	1	7	3	149	74	6	6	0	0	3	1	0	3	0	3	2	4	0	0	2	1	1	0	11
2021/4/7	472	20	0	0	12	2	2	12	2	2	4	32	14	41	23	2	0	1	1	1	0	3	0	6	1	7	4	158	76	7	8	0	0	3	1	0	4	0	4	1	6	0	0	2	1	0	0	9
2021/4/8	494	19	0	1	12	2	2	12	3	3	4	34	13	41	22	2	1	1	1	1	0	3	0	8	2	6	4	167	78	7	8	0	0	3	1	0	3	0	6	1	6	0	0	2	1	0	0	14
2021/4/9	520	21	0	1	11	2	4	12	3	3	4	33	12	43	21	2	1	1	1	1	0	3	0	8	5	5	4	174	85	9	16	0	0	3	1	0	3	0	7	1	5	0	0	2	1	0	0	12
2021/4/10	529	22	0	2	13	2	4	12	3	3	4	34	12	37	19	2	1	2	1	1	0	3	1	7	6	5	3	185	84	11	16	0	0	3	1	0	3	0	6	1	6	0	0	2	1	0	0	11
2021/4/11	572	22	0	2	15	2	4	12	5	3	6	34	15	39	23	2	1	3	1	1	0	3	2	7	6	5	3	203	83	12	24	0	0	3	1	0	3	0	7	1	7	0	0	2	1	0	0	9
2021/4/12	598	21	0	2	16	2	4	11	7	3	6	34	16	42	24	2	2	3	1	1	0	3	4	6	6	5	5	218	82	12	26	0	0	3	0	0	3	1	7	1	6	0	0	2	1	0	0	10
2021/4/13	612	18	0	1	15	0	3	10	7	3	5	30	15	41	27	2	3	4	1	1	0	3	4	8	7	5	4	233	82	13	31	0	0	3	0	0	3	2	8	1	6	0	0	3	1	0	0	9
2021/4/14	631	20	0	0	18	0	3	12	7	3	6	31	15	41	27	2	3	6	1	1	1	3	4	7	7	5	7	239	77	11	35	0	0	3	0	0	3	2	9	1	7	0	0	3	1	0	0	10
2021/4/15	672	22	0	0	19	0	3	12	8	3	6	32	15	37	26	1	3	9	2	1	1	3	4	7	7	5	11	261	80	10	39	0	0	3	0	0	4	2	9	1	10	0	0	3	1	0	0	12
2021/4/16	699	22	0	1	22	0	3	12	8	3	7	31	12	43	25	2	2	9	2	1	1	4	4	10	7	5	9	274	80	15	37	0	0	4	0	0	6	2	8	1	10	0	0	3	1	0	1	12
2021/4/17	724	23	0	1	23	0	4	12	8	2	7	31	12	45	28	3	2	11	2	1	1	4	3	11	11	5	9	281	78	18	39	0	0	4	0	0	6	2	9	1	11	0	0	3	1	0	1	11
2021/4/18	741	24	0	1	21	0	4	12	8	3	8	35	12	45	28	3	2	11	2	1	2	4	3	11	12	3	9	286	80	21	41	0	0	4	0	0	6	3	8	1	10	0	0	3	1	0	1	12
2021/4/19	768	24	0	1	19	1	4	11	9	3	8	34	12	47	27	4	2	12	2	1	2	4	3	12	12	3	10	302	81	23	44	0	0	4	1	0	6	3	8	1	12	0	0	3	1	0	1	11
2021/4/20	791	23	0	1	19	1	5	13	10	3	7	32	10	50	29	3	2	12	1	1	3	4	2	12	13	6	10	317	81	22	48	0	0	4	1	0	7	3	7	1	13	0	1	3	1	0	0	10
2021/4/21	807	24	0	1	18	1	5	12	12	3	4	30	11	48	28	3	1	12	1	1	2	4	3	15	16	5	12	322	89	21	49	0	0	4	2	0	7	3	8	0	14	0	1	3	1	0	0	11
2021/4/22	822	25	0	1	19	1	5	10	10	4	4	33	11	48	28	2	3	9	1	1	4	4	3	15	16	9	9	328	87	22	54	0	0	4	3	0	7	3	7	0	14	0	1	5	1	0	0	11
2021/4/23	845	25	0	1	17	0	5	11	10	4	3	30	11	52	31	2	3	11	2	1	4	3	3	16	16	10	9	334	88	19	56	0	0	11	3	0	7	4	9	0	12	3	1	5	1	0	0	12
2021/4/24	879	24	0	1	15	0	5	11	11	4	3	32	14	51	28	2	5	11	2	1	4	4	3	20	17	10	12	348	89	21	55	0	0	11	3	0	7	4	9	0	14	5	1	6	1	0	0	15
2021/4/25	914	24	0	2	16	0	5	11	13	4	3	29	16	50	37	2	5	11	3	1	5	6	3	20	16	8	12	362	89	20	55	0	0	11	3	1	11	4	11	2	16	5	1	5	1	1	0	14
2021/4/26	932	25	0	2	16	0	5	11	15	4	3	30	17	55	35	2	5	11	3	1	5	5	1	21	14	8	16	369	90	20	52	0	0	11	4	1	12	4	11	2	19	4	1	6	1	1	0	14
2021/4/27	963	21	0	2	13	0	4	11	18	4	2	31	18	55	37	2	6	14	3	1	5	4	2	24	12	13	19	376	93	21	54	0	1	11	5	1	12	4	13	4	20	5	1	7	1	1	0	12
2021/4/28	962	21	0	2	11	0	4	11	20	3	2	28	19	53	38	2	6	13	2	1	4	3	1	29	11	14	18	379	93	21	56	0	1	11	3	3	11	2	12	4	22	3	1	9	1	1	0	13
2021/4/29	990	22	1	2	10	0	4	11	19	2	3	34	19	58	39	2	6	14	2	1	4	3	1	31	11	14	18	390	90	26	55	0	1	11	3	3	11	1	12	4	22	2	2	9	1	1	0	15
2021/4/30	1035	22	1	2	10	0	4	12	19	2	3	34	18	65	37	1	7	13	2	1	5	4	2	33	10	17	18	412	91	24	56	0	1	15	7	4	9	2	11	3	22	2	6	10	2	0	1	15
2021/5/1	1065	23	3	2	11	0	3	12	17	2	4	40	18	63	43	1	7	14	2	1	5	4	2	33	10	16	23	415	94	25	52	0	1	15	7	6	9	2	12	2	28	2	6	12	2	0	1	15
2021/5/2	1096	23	3	2	10	0	3	12	19	3	4	39	18	63	50	1	7	12	1	1	5	4	2	37	11	16	23	425	95	27	54	0	1	15	7	6	11	2	11	2	34	2	6	14	2	0	1	12
2021/5/3	1099	22	3	2	10	0	4	12	19	4	4	38	18	65	52	1	8	11	1	1	6	5	3	36	12	16	23	429	88	25	54	0	1	15	7	6	11	2	11	1	35	2	6	13	2	1	2	12
2021/5/4	1133	22	3	2	8	0	4	12	19	4	5	41	19	65	57	1	7	11	1	1	4	5	3	35	12	20	25	449	85	27	50	0	1	15	7	6	12	2	12	3	35	2	6	18	2	1	2	12
2021/5/5	1121	23	3	1	9	0	4	12	19	4	5	35	19	69	51	1	7	10	1	1	4	5	3	34	14	20	25	446	84	27	48	0	1	15	7	6	11	2	12	4	35	2	6	16	1	1	2	16
2021/5/6	1143	24	3	2	9	0	3	12	16	4	8	38	17	72	55	1	8	10	1	1	5	6	5	36	13	15	24	440	88	29	50	0	1	15	10	6	11	2	10	4	41	2	6	16	1	2	2	19
2021/5/7	1146	27	3	2	8	0	3	18	14	6	12	42	19	69	55	2	7	11	1	1	6	8	4	40	14	15	24	412	98	28	46	0	1	20	9	6	11	2	10	4	41	2	6	13	2	3	2	19
2021/5/8	1153	24	4	2	8	0	5	18	14	5	14	43	20	71	49	2	8	12	1	1	5	10	6	41	17	15	31	406	95	26	42	0	1	20	9	6	8	4	10	4	46	3	6	15	3	3	2	18
2021/5/9	1161	24	4	2	9	0	6	18	14	5	14	45	17	73	48	2	8	14	1	3	5	10	5	44	18	16	31	403	96	29	44	0	1	20	9	5	9	4	8	4	48	3	6	13	3	3	2	15
2021/5/10	1184	24	5	1	11	0	6	21	15	4	16	46	17	78	48	1	7	14	1	3	6	10	6	47	18	16	30	407	98	25	44	0	1	20	11	5	8	4	8	3	48	3	7	16	3	4	2	16
2021/5/11	1200	26	5	1	12	0	6	23	16	4	17	49	17	81	51	2	6	15	1	3	7	12	7	50	16	16	30	401	91	26	40	0	1	20	13	4	8	4	7	3	51	3	14	16	3	4	1	17
2021/5/12	1218	26	5	3	12	0	6	22	15	4	17	51	20	86	51	3	6	17	1	3	8	10	6	54	14	13	30	389	101	25	36	1	1	20	13	6	7	4	8	3	61	3	13	18	3	4	4	15
2021/5/13	1214	29	4	3	13	0	5	24	15	4	16	48	20	84	52	3	5	16	0	1	9	11	5	57	12	13	29	381	95	24	44	1	1	20	16	6	7	4	8	3	67	3	13	18	5	5	2	13
2021/5/14	1234	31	4	3	13	0	5	24	16	4	16	48	20	84	54	4	5	17	0	1	9	13	7	64	11	12	29	375	95	23	45	1	1	26	15	7	6	3	7	3	68	4	16	22	5	3	3	12
2021/5/15	1224	31	4	2	13	0	5	24	16	4	14	48	19	85	48	6	4	16	0	1	8	14	7	66	11	12	29	380	97	23	39	1	1	26	15	6	5	3	6	3	67	4	17	22	5	5	2	10
2021/5/16	1225	30	4	3	13	0	5	24	17	3	16	48	20	84	49	6	4	13	0	1	8	17	7	71	11	10	29	372	98	22	37	1	1	26	15	6	5	3	5	3	72	8	15	21	6	5	3	8
2021/5/17	1233	34	4	3	12	0	5	21	16	3	16	49	20	85	56	6	5	11	0	1	7	19	6	70	11	9	29	369	100	23	37	1	2	26	17	7	5	4	5	3	69	8	15	23	6	5	2	8
2021/5/18	1256	42	3	3	9	0	5	23	15	3	17	53	21	81	61	5	6	11	0	1	6	20	9	72	12	9	28	370	95	23	40	1	2	26	18	8	3	4	5	2	77	8	15	21	7	5	3	8
2021/5/19	1251	43	5	1	9	0	5	23	14	7	15	54	24	73	63	6	5	10	0	1	7	17	9	70	11	9	23	375	93	23	39	1	3	26	17	9	3	4	5	2	81	8	16	21	6	5	3	7
2021/5/20	1256	46	5	1	9	0	5	23	13	9	16	50	24	69	59	6	6	11	1	1	7	19	8	79	12	10	23	372	95	23	38	0	3	26	16	10	3	3	4	2	83	8	16	22	5	6	3	6
2021/5/21	1253	47	5	1	9	0	5	25	11	9	15	52	25	65	66	6	7	10	1	1	7	21	7	79	11	13	23	352	96	25	42	0	3	30	18	10	3	5	4	3	79	5	15	24	5	7	2	4
2021/5/22	1257	49	5	1	8	0	5	25	10	9	13	55	24	62	69	6	8	12	0	1	7	21	8	87	12	15	19	344	98	24	43	0	3	30	18	10	1	5	4	3	78	5	15	27	5	7	1	5
2021/5/23	1245	47	5	1	9	0	5	25	8	9	18	53	25	61	69	6	6	13	0	1	7	23	8	92	16	12	18	337	96	23	42	0	3	30	18	8	1	4	4	3	76	6	13	26	6	5	1	6
2021/5/24	1245	48	5	1	10	0	5	22	9	10	16	52	27	68	69	8	6	14	0	1	11	24	7	89	17	14	19	318	96	23	37	0	4	30	21	9	1	4	5	3	81	6	8	25	7	6	3	6
2021/5/25	1261	60	4	2	9	0	5	20	11	8	19	51	26	71	78	7	6	16	1	1	9	23	5	88	17	11	34	304	95	25	38	0	4	30	23	8	2	5	4	4	80	6	7	26	6	4	2	6
2021/5/26	1222	60	4	2	9	1	6	16	10	8	20	49	23	70	75	7	6	16	1	1	9	22	5	90	16	12	32	288	91	22	33	0	4	30	24	7	2	5	4	4	83	6	6	25	6	5	2	5
2021/5/27	1199	56	2	2	8	1	6	17	8	8	20	47	21	69	73	6	6	15	1	1	11	21	5	99	13	10	32	274	97	21	35	0	4	30	24	7	3	4	5	4	82	5	7	23	6	2	2	6
2021/5/28	1214	56	1	2	8	1	5	15	9	9	21	44	20	70	77	7	6	16	1	1	12	20	6	103	14	16	32	268	97	19	32	0	4	31	30	7	3	2	5	5	82	5	6	27	6	2	3	8
2021/5/29	1172	54	1	2	7	1	5	15	8	10	18	44	19	78	73	7	8	13	1	1	9	21	5	100	13	15	27	258	100	18	29	0	4	31	30	6	2	4	5	5	71	5	6	25	5	2	3	8
2021/5/30	1169	54	1	2	7	1	5	15	8	11	18	45	19	77	72	7	9	12	0	1	9	20	6	103	12	15	35	261	95	16	24	0	4	31	30	6	2	4	4	5	72	5	4	23	5	2	3	9
2021/5/31	1146	53	1	2	7	1	5	11	10	12	17	44	18	75	79	7	9	11	0	1	8	18	6	100	11	15	26	258	93	17	23	0	4	31	27	6	3	4	4	4	74	5	3	21	5	3	3	11
2021/6/1	1102	56	1	1	7	1	5	12	9	12	19	44	17	70	74	5	9	11	0	1	7	17	7	95	11	16	26	230	88	16	21	0	4	31	24	7	2	6	4	5	77	4	2	25	6	3	2	12
2021/6/2	1067	51	1	2	7	1	4	11	10	11	18	48	20	73	66	7	8	9	0	1	5	18	7	95	11	14	24	219	90	11	19	0	3	31	26	6	2	6	4	7	75	3	2	24	3	3	2	9
2021/6/3	1033	46	1	1	6	1	3	10	10	12	18	50	18	67	68	7	7	9	0	1	5	20	7	95	11	15	25	203	77	9	20	0	3	31	26	5	1	6	4	7	77	3	2	26	4	3	3	10
2021/6/4	988	47	2	1	8	1	3	8	9	9	17	52	19	62	70	5	8	8	0	1	5	21	5	87	11	16	24	197	78	9	17	0	3	18	22	5	1	6	4	10	75	3	2	22	4	2	3	8
2021/6/5	966	42	4	0	7	1	3	8	9	8	16	45	20	62	70	5	8	8	0	1	5	22	7	81	11	16	24	193	77	8	15	0	3	18	22	6	0	6	4	10	76	3	5	19	4	2	3	9
2021/6/6	951	43	4	0	7	1	3	8	8	8	15	41	22	60	69	5	8	8	0	1	5	23	8	84	10	16	24	195	77	8	14	0	3	18	22	6	0	6	4	11	62	3	4	19	4	2	3	9
2021/6/7	934	42	4	0	8	1	3	7	8	8	13	43	20	61	68	6	10	8	0	1	3	22	7	83	10	13	24	193	76	10	12	0	3	18	20	6	0	5	4	12	61	3	4	19	4	2	3	6
2021/6/8	895	39	4	0	8	1	4	6	8	9	13	40	21	60	60	5	8	5	0	1	3	21	6	85	10	14	20	189	72	11	11	0	3	18	20	4	0	5	4	12	62	2	1	15	4	2	2	7
2021/6/9	859	36	4	0	8	1	4	6	9	10	12	39	21	57	55	3	8	5	0	1	3	21	6	92	10	13	19	181	66	11	8	0	2	18	20	3	0	5	4	14	54	1	1	15	3	3	2	5
2021/6/10	802	36	2	0	8	1	4	7	12	9	10	37	19	55	54	3	8	3	0	2	3	20	8	86	9	13	19	157	64	10	8	0	2	18	17	3	0	5	4	11	47	1	1	13	3	2	2	6
2021/6/11	755	37	2	0	8	1	3	4	10	10	9	37	18	51	50	1	7	3	0	2	2	19	6	83	9	12	18	151	62	9	6	0	2	7	16	3	0	5	4	12	45	1	1	11	3	2	2	11
2021/6/12	721	35	2	0	9	1	3	4	11	10	8	34	20	46	48	1	5	3	0	2	2	19	6	74	9	12	18	145	59	10	6	0	2	7	16	2	0	4	4	12	43	1	1	11	3	2	2	9
2021/6/13	716	34	2	0	8	1	3	4	11	11	8	33	21	47	49	1	5	3	0	2	2	17	5	74	9	12	20	144	60	10	6	0	2	7	16	2	0	4	4	11	43	1	1	9	3	2	2	7
2021/6/14	700	34	2	0	8	1	3	4	11	11	8	31	20	46	49	2	5	3	0	2	2	15	4	74	9	9	22	138	58	11	5	0	2	7	17	2	0	3	4	10	46	1	0	8	2	2	2	7
2021/6/15	674	32	1	0	8	1	2	4	11	12	9	30	21	45	43	5	3	2	0	2	2	12	4	69	8	10	21	134	57	11	4	0	2	7	15	2	0	4	4	7	47	1	1	7	2	2	2	8
2021/6/16	642	30	0	1	7	1	3	4	8	12	9	30	21	45	45	6	2	2	0	2	2	12	4	74	10	8	19	125	37	11	4	0	1	7	18	2	0	4	4	8	43	1	1	8	1	1	2	7
2021/6/17	609	31	0	1	6	1	3	5	7	12	9	31	20	40	43	6	2	2	0	1	2	12	5	59	9	8	17	122	36	11	4	0	1	7	18	2	0	4	4	8	42	1	1	8	1	0	2	5
2021/6/18	570	28	0	1	5	1	3	6	6	11	10	29	19	42	42	6	2	2	0	1	2	10	5	56	6	8	17	110	35	10	4	0	1	4	19	1	0	3	4	7	37	1	0	9	1	0	2	4
2021/6/19	553	29	0	1	5	1	3	6	7	11	10	25	17	43	41	6	2	2	0	1	2	11	4	50	6	9	16	109	31	10	4	0	1	4	19	1	0	3	4	7	36	0	0	9	1	0	2	4
2021/6/20	565	29	0	1	6	1	3	6	7	12	10	24	16	45	49	6	2	2	0	1	2	10	4	50	5	9	15	112	32	10	4	0	1	4	19	1	0	2	4	7	33	0	0	10	1	0	2	8
2021/6/21	544	27	0	1	6	1	3	5	7	12	8	23	16	47	38	6	2	2	0	1	2	10	3	49	5	8	15	112	31	9	4	0	1	4	19	1	0	2	4	6	32	0	0	9	1	0	3	9
2021/6/22	502	24	0	1	5	1	3	5	5	11	7	23	17	45	37	4	2	2	0	0	2	9	4	41	5	7	15	105	29	8	3	0	1	4	19	1	0	2	3	5	27	0	0	9	1	0	2	8
2021/6/23	484	25	0	2	4	1	3	5	5	12	8	21	19	44	40	3	2	1	0	0	1	8	4	43	4	7	15	98	28	8	3	0	1	4	12	1	0	2	3	4	25	0	0	8	1	0	1	8
2021/6/24	447	23	0	2	4	1	2	4	6	10	7	20	19	43	38	3	2	0	0	0	2	7	4	36	4	7	13	87	27	7	3	0	1	4	13	1	0	1	3	6	21	0	0	7	1	0	0	8
2021/6/25	426	23	0	2	4	1	2	4	6	11	7	18	16	38	36	3	2	0	0	0	2	7	4	35	3	7	14	82	26	6	3	0	1	8	13	1	0	1	3	5	18	0	0	5	1	0	1	7
2021/6/26	417	29	0	1	5	1	2	4	6	11	7	13	17	37	39	3	2	0	0	0	2	4	4	33	4	7	13	81	24	7	2	0	1	8	13	1	0	1	3	6	16	0	0	4	1	0	1	4
2021/6/27	417	29	0	1	5	1	2	4	6	11	7	14	17	37	41	2	1	0	0	1	2	4	4	30	4	7	13	81	24	6	2	0	1	8	13	1	0	1	3	6	15	0	0	5	1	0	1	6
2021/6/28	410	30	0	2	4	1	2	5	4	12	5	14	17	41	40	3	1	0	0	1	2	3	3	27	4	7	13	78	23	6	2	0	1	8	12	1	0	1	3	6	15	0	0	5	1	0	1	6
2021/6/29	386	30	0	2	3	1	2	4	4	12	5	14	17	43	41	3	1	0	0	1	1	3	5	25	4	7	12	64	17	5	1	0	1	8	12	1	0	1	3	8	14	0	0	5	0	0	1	5
2021/6/30	380	30	0	2	3	1	2	3	4	10	6	15	17	47	38	2	1	0	0	1	1	3	6	26	4	7	11	61	16	2	2	0	1	8	13	2	0	0	3	8	13	0	0	5	0	0	1	5
2021/7/1	385	28	0	2	3	1	1	3	4	9	6	16	18	51	39	2	1	0	0	1	0	3	7	26	4	6	9	58	14	3	1	0	1	8	13	2	0	0	3	9	14	0	0	5	0	0	1	13
2021/7/2	378	25	0	2	3	1	1	3	5	10	6	18	16	54	38	2	1	0	0	1	0	3	6	23	4	5	7	57	16	4	3	0	1	4	12	2	0	0	3	9	14	0	0	3	0	0	2	14
2021/7/3	376	25	0	1	4	1	1	3	5	8	6	18	18	50	40	2	1	1	0	1	0	4	6	16	4	5	7	58	21	6	2	0	1	4	12	2	0	1	3	9	13	0	0	2	0	0	2	13
2021/7/4	377	23	0	1	4	1	1	3	5	7	5	21	17	51	37	2	1	1	0	1	0	4	6	17	4	5	7	62	19	6	2	0	1	4	12	1	0	1	3	9	12	0	0	2	0	0	2	17
2021/7/5	363	21	0	1	4	1	1	4	6	8	4	21	15	57	32	2	1	1	0	0	0	3	6	17	4	5	7	61	16	7	2	0	0	4	11	1	0	1	3	6	12	0	0	2	0	0	1	15
2021/7/6	362	18	0	1	4	1	1	4	5	8	3	21	17	63	32	0	1	1	1	0	0	3	6	16	4	4	4	64	17	7	3	0	0	4	10	1	0	2	3	5	12	0	0	2	0	0	1	13
2021/7/7	349	17	0	1	2	1	1	4	6	9	3	21	16	62	31	0	1	1	1	0	0	3	5	12	3	4	5	60	16	8	3	0	0	4	8	1	0	2	2	6	13	0	0	1	0	0	1	15
2021/7/8	341	14	0	1	1	1	1	4	6	9	3	23	16	60	33	0	1	1	1	0	0	4	6	12	3	4	5	55	15	7	3	0	0	4	8	1	0	1	2	5	10	0	0	1	0	0	1	19
2021/7/9	331	11	0	1	1	2	1	4	6	9	3	22	15	62	38	0	1	1	1	0	0	5	5	13	3	5	4	52	13	6	1	0	0	1	8	1	0	1	2	4	9	0	0	1	0	0	1	18
2021/7/10	331	11	0	1	3	2	1	4	5	10	3	21	15	63	36	0	1	1	1	0	0	5	4	14	3	4	4	52	15	6	1	0	0	1	8	1	0	1	2	4	9	0	0	1	0	0	1	17
2021/7/11	338	11	0	1	3	2	1	4	5	10	3	23	16	61	39	0	2	1	1	0	0	5	5	15	3	3	4	51	15	6	1	0	0	1	8	1	0	1	2	4	9	0	0	1	0	0	1	19
2021/7/12	325	11	0	1	3	2	1	4	5	10	3	23	16	55	38	0	2	1	1	0	0	5	6	15	3	2	4	48	16	7	1	0	0	1	7	1	0	1	2	4	9	0	0	1	0	0	1	15
2021/7/13	316	11	0	1	3	1	1	4	5	10	3	26	16	58	38	0	1	1	1	0	0	4	5	16	3	2	4	44	15	4	0	0	0	1	5	1	0	1	2	3	9	0	0	1	0	0	1	15
2021/7/14	307	11	0	1	2	1	2	4	5	10	3	25	16	54	37	0	2	1	1	0	0	4	5	13	3	2	4	45	15	3	0	0	0	1	5	1	0	1	2	2	9	0	0	1	0	0	0	16
2021/7/15	297	10	0	1	2	1	2	5	5	10	3	24	17	57	32	0	2	1	0	0	0	3	4	14	3	2	3	44	13	2	0	0	0	1	4	1	0	0	2	1	9	0	0	1	0	0	0	18
2021/7/16	305	10	0	1	3	1	2	7	5	10	3	23	17	53	39	1	2	1	0	0	0	3	4	12	3	2	3	45	14	2	0	0	0	1	4	1	0	0	2	0	8	0	0	2	0	0	0	21
2021/7/17	297	9	0	1	3	1	0	7	4	10	0	23	16	59	32	1	2	1	0	0	1	3	4	11	3	2	3	44	15	1	0	0	0	1	4	1	0	0	2	1	9	0	0	2	0	0	0	21
2021/7/18	315	10	1	1	3	1	0	7	4	11	0	30	17	58	32	1	2	1	0	0	1	3	4	11	3	2	5	46	16	1	0	0	0	1	4	1	0	0	2	1	9	0	0	2	0	0	0	24
2021/7/19	321	9	0	1	3	1	0	5	4	11	0	32	18	60	40	1	2	1	0	0	1	3	5	11	3	2	5	46	14	1	0	0	0	1	4	1	0	0	3	1	9	0	0	2	0	0	0	21
2021/7/20	310	8	0	0	3	1	0	5	4	8	0	28	18	60	40	1	2	1	0	0	1	3	5	10	3	2	5	42	15	2	0	0	0	1	4	1	0	0	3	1	8	0	0	1	0	0	0	24
2021/7/21	315	8	0	0	4	1	0	4	3	8	0	27	18	64	45	1	1	1	0	0	0	3	3	10	3	2	6	45	13	3	0	1	0	1	4	1	0	0	2	1	8	0	0	0	0	0	0	24
2021/7/22	323	8	0	0	2	1	0	4	3	7	0	30	18	65	49	1	3	1	0	0	0	3	3	9	3	2	5	45	12	4	0	1	0	1	4	1	0	0	2	2	10	0	0	0	0	0	0	24
2021/7/23	327	6	0	0	2	1	0	4	4	8	0	28	18	68	48	1	2	1	0	0	0	2	3	9	3	2	6	49	13	4	0	1	0	1	4	0	0	0	2	2	10	0	0	0	0	0	1	24
2021/7/24	350	6	0	0	2	1	0	4	4	8	2	33	18	74	49	1	2	1	0	0	0	2	2	10	3	2	6	54	13	5	0	1	0	1	4	0	0	0	2	3	10	0	0	0	0	0	1	26
2021/7/25	369	6	0	0	2	1	0	4	4	9	2	36	21	72	52	1	3	1	0	0	0	2	2	10	3	2	8	57	14	5	1	1	0	1	4	0	0	0	2	3	10	0	0	0	0	0	2	28
2021/7/26	406	6	1	0	2	1	0	10	5	9	4	37	21	78	59	3	4	1	0	0	0	2	2	10	2	1	8	65	15	6	2	1	0	1	3	0	0	0	3	4	11	0	0	0	0	0	2	27
2021/7/27	412	7	0	0	2	1	0	11	5	9	4	39	23	82	57	3	3	1	0	0	0	2	2	11	2	2	8	62	20	5	2	1	0	1	3	0	0	0	3	4	9	0	0	0	0	0	2	26
2021/7/28	428	5	0	0	3	1	0	10	6	9	3	50	24	80	59	2	3	2	0	0	0	2	2	8	4	2	8	67	19	5	3	2	0	1	4	0	0	0	3	4	8	0	0	0	0	0	2	27
2021/7/29	459	5	0	0	3	1	0	9	6	9	3	52	27	81	70	2	2	3	0	0	0	2	2	8	5	2	11	73	22	5	6	1	0	1	5	0	0	0	3	4	10	0	0	0	0	0	1	25
2021/7/30	488	6	0	0	3	1	0	10	5	10	2	51	30	88	77	1	2	3	0	0	0	2	4	7	5	2	11	76	23	4	8	1	1	3	6	0	1	0	3	6	11	0	0	0	0	0	0	25
2021/7/31	509	6	0	0	2	1	0	10	5	11	3	50	32	95	72	1	2	5	0	0	0	2	3	8	5	2	13	76	27	7	9	1	1	3	6	0	1	1	3	6	12	0	0	0	0	0	0	28
2021/8/1	529	5	0	0	3	1	0	10	6	11	2	53	32	101	74	1	2	5	0	0	0	2	3	10	4	3	15	77	26	8	9	1	1	3	6	0	1	1	3	6	12	0	0	0	0	1	0	31
2021/8/2	570	5	0	0	3	1	0	10	6	13	4	56	36	114	88	2	1	5	0	0	0	2	3	10	4	3	21	72	23	9	13	1	1	3	6	0	1	0	3	6	14	0	0	0	0	1	0	30
2021/8/3	596	6	0	0	3	1	0	12	8	15	5	56	41	112	101	3	3	6	0	0	0	1	3	12	4	3	28	74	15	10	13	1	1	3	6	0	1	0	3	7	12	0	0	0	0	0	0	27
2021/8/4	638	9	0	0	3	1	0	11	9	15	4	64	44	115	109	3	3	8	0	0	0	1	2	10	5	2	36	83	14	11	14	1	1	3	6	0	1	1	4	7	10	0	0	0	0	0	0	28
2021/8/5	715	12	0	0	2	2	0	12	10	15	4	64	50	135	116	4	4	8	1	0	1	3	5	10	4	2	43	96	20	11	17	1	1	3	7	0	1	1	3	7	11	0	0	2	0	0	0	27
2021/8/6	766	15	0	0	3	2	0	10	16	15	6	65	52	141	131	7	4	8	1	0	0	3	5	13	3	2	42	101	22	11	17	1	1	3	7	0	1	1	4	7	9	0	0	3	0	1	0	33
2021/8/7	818	13	0	0	6	2	2	10	20	16	7	75	52	150	137	7	4	11	1	0	0	4	6	12	3	5	50	100	28	11	18	1	1	3	7	0	1	1	4	6	11	0	0	4	0	1	0	28
2021/8/8	877	15	0	0	6	2	2	10	21	17	10	87	55	151	142	7	6	11	1	1	0	4	6	13	6	7	53	108	27	11	21	1	1	3	7	0	1	1	4	7	12	0	0	6	0	1	0	33
2021/8/9	912	15	0	0	6	2	3	10	23	17	10	91	57	157	151	7	6	11	1	1	0	4	6	13	8	6	55	112	29	10	19	1	1	3	7	1	1	1	4	8	14	0	0	7	0	1	0	33
2021/8/10	1012	15	0	0	9	2	3	14	24	18	15	102	59	176	172	6	6	11	1	1	0	4	8	14	10	5	73	121	31	10	18	0	1	3	5	1	1	1	4	8	15	0	0	8	0	1	0	36
2021/8/11	1087	17	0	0	9	3	4	15	27	17	18	100	61	197	182	5	8	12	1	2	0	4	8	16	10	8	78	134	37	12	16	0	1	3	4	1	1	2	5	8	16	0	1	7	0	1	0	36
2021/8/12	1125	17	0	0	8	3	5	14	25	16	19	107	69	218	192	6	8	11	1	2	1	4	8	21	10	7	74	129	37	11	14	0	1	3	8	3	1	2	5	5	16	0	1	7	0	1	0	35
2021/8/13	1165	16	0	1	11	3	5	13	27	17	19	111	68	227	191	5	7	11	2	2	1	4	12	20	11	7	73	135	39	13	14	0	1	7	8	3	1	3	6	5	20	0	1	9	0	1	0	35
2021/8/14	1215	15	0	1	12	3	7	13	29	18	20	113	70	245	191	5	6	10	2	2	3	4	14	26	11	9	73	138	40	14	13	0	1	7	8	2	1	7	5	4	24	0	1	8	1	1	0	38
2021/8/15	1258	15	0	1	13	3	7	13	28	19	21	117	73	251	200	5	7	9	2	2	3	4	16	27	12	9	79	149	38	14	15	0	1	7	8	2	1	7	5	4	23	0	1	8	1	1	1	36
2021/8/16	1317	16	0	1	13	2	5	11	29	20	21	124	94	268	202	6	7	9	2	2	2	2	19	28	13	8	82	152	40	13	12	0	1	7	7	2	1	7	5	4	24	0	1	10	1	1	2	41
2021/8/17	1375	19	0	1	12	2	5	16	28	20	21	125	103	276	212	7	10	9	2	2	3	2	20	28	12	8	84	157	43	12	11	1	1	7	10	2	1	7	5	5	28	0	1	8	1	0	2	46
2021/8/18	1419	22	0	1	14	2	7	17	27	18	19	126	105	275	222	8	12	9	2	2	3	2	18	35	13	9	86	158	57	11	15	3	1	7	8	3	0	9	5	4	27	0	1	8	1	1	2	44
2021/8/19	1437	22	0	1	17	1	6	17	25	20	17	134	106	274	218	6	10	8	2	2	5	2	21	34	13	9	94	166	55	8	17	3	1	7	9	3	0	11	6	4	26	0	1	10	1	1	2	42
2021/8/20	1492	17	0	2	20	2	5	20	25	22	18	147	103	273	232	6	11	7	1	3	6	3	24	35	10	9	109	173	54	8	16	3	1	7	9	3	0	10	6	2	30	0	1	13	1	1	3	41
2021/8/21	1501	14	0	2	20	2	5	20	23	21	23	153	102	270	221	6	10	8	1	3	5	3	24	33	11	9	106	175	62	8	20	3	1	7	9	2	1	9	6	2	34	0	1	13	1	1	4	47
2021/8/22	1496	15	0	2	22	2	5	20	23	22	26	155	95	271	220	6	9	8	1	3	6	3	24	36	11	10	96	184	60	11	16	3	1	7	9	3	1	9	6	3	31	0	1	13	1	1	4	41
2021/8/23	1540	14	1	2	23	2	5	18	23	22	22	156	102	272	247	4	7	8	1	3	6	4	27	38	11	10	99	187	61	11	20	3	1	7	12	2	1	9	7	1	31	2	0	12	1	2	4	39
2021/8/24	1576	16	1	2	25	2	5	18	23	18	22	164	101	268	245	3	9	9	1	3	6	4	28	40	11	11	107	195	65	14	21	2	1	7	11	3	1	8	4	2	35	2	0	14	2	3	3	41
2021/8/25	1593	18	1	2	23	2	3	18	22	19	21	164	104	277	242	5	10	8	1	3	4	6	31	40	13	12	104	195	65	16	21	1	1	7	14	2	1	8	4	3	34	3	1	14	2	3	4	41
2021/8/26	1614	16	1	2	24	2	3	17	25	17	18	161	111	276	249	8	9	6	1	2	4	7	34	42	16	12	96	202	65	16	29	1	1	7	15	3	1	8	3	3	34	3	1	16	2	4	4	37
2021/8/27	1674	17	1	2	29	2	4	14	26	16	19	163	111	294	253	7	12	8	1	2	3	7	34	42	17	15	100	202	68	19	29	1	1	13	17	2	2	6	3	4	34	3	1	15	2	5	5	43
2021/8/28	1685	16	1	1	33	2	5	14	26	17	21	165	110	297	243	7	13	8	1	2	5	7	32	48	20	16	98	210	67	15	29	1	1	13	17	2	2	7	3	5	35	2	1	15	2	5	5	40
2021/8/29	1683	16	1	0	33	2	5	14	32	17	23	155	108	296	238	7	13	9	1	2	6	8	37	49	20	15	97	217	68	15	29	1	1	13	17	3	2	7	3	5	34	2	1	14	2	6	5	34
2021/8/30	1727	17	2	0	31	2	5	13	30	19	24	154	110	287	260	8	14	8	1	3	7	9	36	53	20	15	110	218	71	16	31	0	1	13	22	4	2	7	3	4	35	2	1	14	2	8	5	30
2021/8/31	1702	15	2	0	30	2	5	18	30	18	23	161	103	287	253	8	11	6	1	3	6	12	33	49	20	18	99	216	73	13	29	0	1	13	22	3	2	7	3	5	38	2	1	15	2	8	5	31
2021/9/1	1762	21	1	3	30	2	7	20	29	19	25	165	104	286	250	10	15	6	1	3	6	15	31	62	18	18	97	230	73	18	29	0	1	13	22	2	3	8	3	4	40	2	1	18	3	8	6	34
2021/9/2	1787	25	1	3	31	2	6	18	29	17	27	160	110	291	239	10	18	6	2	3	5	19	31	76	23	18	82	242	77	16	27	1	1	13	23	2	3	9	2	5	39	2	2	19	3	8	6	35
2021/9/3	1778	23	2	3	34	2	6	14	31	19	28	158	97	278	233	10	14	6	2	3	6	21	32	82	28	14	89	254	76	13	22	2	1	21	21	1	2	11	3	3	36	2	2	19	3	8	6	37
2021/9/4	1783	26	2	3	32	2	5	14	30	19	30	152	99	267	229	11	13	4	2	3	6	22	35	81	33	15	99	258	76	16	23	2	1	21	21	2	4	10	3	7	36	2	2	19	5	8	6	27
2021/9/5	1763	26	2	2	31	2	5	14	30	19	31	146	101	264	220	11	14	4	2	3	5	24	32	79	29	15	92	265	78	16	23	2	1	21	21	3	6	9	5	9	36	2	2	18	5	8	7	23
2021/9/6	1769	27	2	1	26	1	5	14	27	18	29	144	101	267	246	10	15	4	2	3	3	22	29	88	29	13	91	260	78	18	23	2	2	21	21	4	6	9	5	7	35	2	2	21	4	8	6	18
2021/9/7	1758	26	3	2	27	1	4	13	26	16	25	143	97	260	235	10	10	5	2	3	2	21	29	94	30	13	91	271	83	19	21	2	2	21	21	6	7	7	5	9	36	2	2	21	4	8	6	17
2021/9/8	1725	27	3	2	26	1	5	11	26	15	24	136	92	252	228	10	8	4	2	4	2	20	22	97	32	12	87	279	85	20	24	2	2	21	19	5	6	7	5	10	36	2	2	19	4	10	5	14
2021/9/9	1678	26	3	1	23	1	5	6	27	16	26	134	82	251	216	10	10	4	2	2	2	18	20	94	31	11	89	286	81	18	22	2	2	21	16	5	4	5	5	9	33	2	1	19	3	11	5	18
2021/9/10	1613	26	5	1	20	1	4	5	26	16	22	138	83	243	209	8	8	3	1	2	3	18	21	85	28	8	81	278	81	17	21	0	1	17	15	4	4	5	5	8	34	1	1	19	3	10	5	19
2021/9/11	1575	25	6	1	19	1	3	5	26	16	23	133	80	233	203	8	9	3	1	2	3	19	21	85	28	7	91	277	72	19	18	0	1	17	15	3	4	4	5	6	33	1	1	17	3	10	5	13
2021/9/12	1534	26	6	1	18	1	3	5	23	16	23	131	76	230	181	8	10	3	1	2	3	16	22	92	22	8	89	271	73	20	17	0	1	17	15	3	5	5	5	6	33	1	1	16	3	12	7	7
2021/9/13	1475	25	7	0	19	2	3	7	25	15	21	124	74	225	167	8	8	3	1	2	2	17	20	83	23	8	79	264	73	18	14	2	1	17	15	3	4	5	6	6	32	1	2	16	4	11	8	5
2021/9/14	1410	26	9	0	17	2	3	6	25	15	21	113	69	208	161	8	8	3	0	1	2	17	20	82	23	7	79	256	67	17	13	2	1	17	12	1	4	4	6	6	34	1	2	16	4	8	7	7
2021/9/15	1328	21	9	0	16	2	3	6	23	14	20	110	68	198	150	8	5	3	0	1	2	15	16	80	24	7	74	238	66	17	12	0	1	17	13	1	3	4	6	3	29	1	2	14	4	8	7	7
2021/9/16	1269	21	9	1	14	2	3	7	22	14	16	105	70	182	134	8	7	2	0	1	2	15	14	87	22	7	62	224	74	15	12	0	1	17	13	1	2	4	6	3	30	1	2	14	4	8	6	5
2021/9/17	1212	20	9	1	15	2	3	6	22	14	16	103	64	179	129	8	7	2	0	1	1	13	12	78	21	5	56	219	70	14	12	1	1	13	11	1	2	3	5	3	32	1	2	14	3	8	4	6
2021/9/18	1162	19	7	0	13	2	3	6	20	15	16	96	61	177	125	8	7	2	0	1	1	14	12	69	18	5	57	216	64	13	10	1	1	13	11	1	2	4	5	1	30	1	2	12	3	6	5	7
2021/9/19	1131	19	7	0	13	2	3	6	19	15	16	95	65	171	121	8	7	3	0	1	1	14	12	68	17	5	52	207	60	15	9	1	1	13	11	1	2	4	4	1	28	1	2	11	3	6	5	6
2021/9/20	1096	18	6	0	13	2	3	6	19	14	16	92	62	169	119	8	7	3	0	1	1	13	10	67	12	6	49	203	60	13	6	1	1	13	11	1	2	4	4	1	27	1	2	10	3	6	5	6
2021/9/21	1043	18	5	0	13	1	3	3	19	13	17	89	56	152	122	5	7	3	0	1	1	12	9	67	12	6	47	191	60	13	6	0	0	13	11	0	2	5	4	1	28	1	1	9	3	6	5	3
2021/9/22	982	17	5	0	9	1	2	3	18	11	18	85	56	146	113	5	7	3	0	0	0	11	8	64	10	6	40	173	59	12	6	0	0	13	11	0	2	5	4	1	32	1	1	9	3	5	4	3
2021/9/23	947	16	6	0	6	1	1	3	17	12	17	82	57	143	112	5	6	3	0	0	0	12	8	61	11	6	32	173	53	11	7	0	0	13	10	0	2	5	4	1	30	1	1	7	3	5	3	1
2021/9/24	893	16	6	0	5	1	0	3	17	10	14	78	47	139	109	3	6	3	0	0	1	11	9	57	9	4	32	168	52	11	8	0	0	5	10	0	2	4	4	1	28	1	1	6	3	5	3	1
2021/9/25	847	13	6	0	4	1	0	3	17	10	15	67	43	131	110	3	6	3	0	0	1	8	9	53	9	4	31	169	44	9	9	0	0	5	9	0	2	3	4	1	27	1	1	6	2	5	3	0
2021/9/26	826	14	6	0	4	1	0	3	17	10	16	66	44	129	102	3	4	3	0	0	1	8	9	51	8	4	30	169	41	9	10	0	0	5	7	0	2	3	4	1	25	1	1	6	2	4	3	0
2021/9/27	780	13	6	0	3	1	0	3	15	10	14	65	43	125	91	2	3	3	0	0	1	9	9	49	7	3	30	153	43	9	7	0	0	5	7	0	2	2	4	1	25	1	1	6	2	4	3	0
2021/9/28	722	10	6	0	3	1	0	4	13	9	12	59	41	117	82	2	3	2	1	0	1	6	7	50	6	1	25	149	36	7	9	0	0	5	7	0	2	2	4	1	23	1	1	5	3	4	2	0
2021/9/29	657	9	6	0	3	1	0	4	12	8	10	52	38	107	70	3	3	2	2	0	1	5	6	44	5	1	22	136	31	7	10	0	0	5	6	0	2	2	3	1	23	1	1	6	3	4	2	0
2021/9/30	615	7	4	0	3	1	0	4	9	5	11	49	36	100	71	3	2	2	1	0	1	5	6	39	4	2	24	126	32	6	5	0	0	5	6	0	2	2	3	1	23	1	0	6	3	4	1	0
2021/10/1	562	6	3	0	3	1	0	4	10	5	10	49	35	93	62	3	2	2	1	0	1	5	3	29	4	2	20	115	32	6	8	0	0	3	6	0	1	2	2	1	23	1	0	4	3	2	0	0
2021/10/2	540	6	3	0	3	1	1	4	10	5	10	48	35	88	61	3	2	2	1	0	1	4	3	28	2	1	18	115	26	3	9	0	0	3	6	0	1	2	2	1	23	1	0	4	3	1	0	0
2021/10/3	539	6	3	0	3	1	1	4	10	5	9	47	37	88	66	3	2	1	1	0	1	4	3	28	2	2	17	114	24	3	9	0	0	3	6	0	1	1	2	1	23	1	0	3	3	1	0	0
2021/10/4	505	6	3	0	3	1	1	4	9	5	9	44	35	77	58	3	1	1	1	0	1	4	3	26	2	1	18	107	23	4	9	0	0	3	6	0	1	1	2	2	23	1	0	3	3	1	0	0
2021/10/5	469	3	4	0	3	1	0	4	9	5	8	41	34	74	51	3	1	1	1	0	1	3	2	25	2	1	13	96	24	5	8	0	0	3	6	0	0	1	2	3	22	1	0	5	2	1	0	0
2021/10/6	451	3	4	0	3	1	0	4	9	5	5	37	31	77	49	3	1	1	1	0	1	3	3	23	2	1	14	91	26	5	8	0	0	3	4	0	0	1	2	3	20	1	0	5	1	0	0	0
2021/10/7	415	2	4	0	2	1	0	4	9	4	5	33	30	70	45	3	1	1	0	0	1	3	3	18	2	1	14	86	25	4	6	0	0	3	4	0	0	1	2	3	19	1	0	4	1	0	0	0
2021/10/8	390	2	2	0	2	1	0	4	8	4	5	35	28	68	40	1	1	1	0	0	0	3	2	18	2	1	15	80	25	4	4	0	0	1	4	0	0	1	2	2	19	1	0	3	1	0	0	0
2021/10/9	373	1	2	0	2	0	0	4	8	4	5	31	25	68	40	1	1	1	1	0	0	3	2	15	3	1	15	78	22	4	3	0	0	1	4	0	0	1	2	2	18	1	0	3	1	0	0	0
2021/10/10	367	1	2	0	2	0	0	4	8	4	5	31	19	67	41	1	1	1	1	0	0	4	2	15	3	1	14	78	23	3	3	0	0	1	4	0	0	1	2	2	18	1	0	3	1	0	0	0
2021/10/11	346	1	2	0	2	0	0	2	8	4	4	30	22	62	30	2	1	1	1	0	0	4	1	16	3	1	14	75	22	3	2	0	0	1	4	0	0	1	1	2	18	1	0	4	1	0	0	0
2021/10/12	315	0	2	0	2	0	0	2	8	4	3	28	21	55	30	2	1	0	1	0	0	3	1	14	3	1	13	72	14	3	0	0	0	1	4	0	0	1	1	2	17	1	0	4	1	0	0	0
2021/10/13	283	0	2	0	1	0	0	2	8	4	3	27	20	43	27	2	1	0	0	0	0	3	1	12	3	1	11	64	13	3	1	0	0	1	4	0	0	1	1	2	16	1	0	4	1	0	0	0
2021/10/14	256	0	2	0	1	0	0	2	8	3	3	28	14	40	23	1	1	0	0	0	0	3	1	9	3	1	9	61	13	3	1	0	0	1	3	0	0	1	1	2	13	1	0	3	1	0	0	0
2021/10/15	242	0	2	0	1	0	0	2	8	3	3	26	14	39	24	1	1	0	0	0	0	3	0	6	2	1	8	58	12	3	1	0	0	2	3	0	0	1	1	1	13	1	0	2	0	0	0	0
2021/10/16	223	1	1	0	1	0	0	2	8	3	3	25	13	35	20	1	1	0	0	0	0	3	0	6	2	1	7	53	11	2	1	0	0	2	3	0	0	0	1	1	12	1	0	2	0	0	0	1
2021/10/17	216	1	1	0	1	0	0	2	8	3	3	25	12	35	18	1	1	0	0	0	0	3	0	6	1	1	6	53	12	2	1	0	0	2	2	0	0	0	1	1	12	0	0	2	0	0	0	0
2021/10/18	197	1	1	0	1	0	0	2	7	3	3	24	11	31	14	1	0	1	0	0	0	2	0	7	1	1	5	48	12	2	1	0	0	2	1	0	0	0	1	1	11	0	0	2	0	0	0	0
2021/10/19	173	1	1	0	1	0	0	2	6	3	2	22	6	26	14	0	0	1	0	0	0	2	0	7	1	1	3	45	9	2	1	0	0	2	1	0	0	0	1	1	10	0	0	2	0	0	0	0
2021/10/20	164	1	1	0	1	0	0	2	5	3	2	22	7	27	14	0	0	1	0	0	0	3	0	5	1	1	2	40	8	2	1	0	0	2	1	0	0	0	1	1	9	0	0	1	0	0	0	0
2021/10/21	154	1	1	0	1	0	0	2	5	3	2	22	4	24	12	0	1	1	0	0	0	3	0	5	1	1	2	37	10	2	1	0	0	2	1	0	0	0	1	1	7	0	0	1	0	0	0	0
2021/10/22	148	1	1	0	1	0	0	2	5	2	2	21	5	21	13	0	1	1	0	0	0	3	0	5	1	0	2	35	10	2	1	0	0	2	1	0	0	0	1	1	7	0	0	1	0	0	0	0
2021/10/23	146	1	1	0	1	0	0	2	4	2	2	23	5	22	9	0	1	1	0	0	0	3	0	5	1	0	2	32	13	2	1	0	0	2	1	0	0	0	1	1	7	0	0	1	0	0	0	0
2021/10/24	141	1	1	0	1	0	0	2	4	2	2	22	4	22	8	0	1	1	0	0	0	3	0	5	1	0	1	31	11	2	1	0	0	2	2	0	0	0	1	1	7	0	0	1	0	0	0	1
2021/10/25	141	1	1	0	1	0	0	2	3	2	2	23	5	20	13	0	1	1	0	0	0	2	0	5	1	1	1	29	11	2	1	0	1	2	0	0	0	0	1	0	7	0	0	1	0	0	0	1
2021/10/26	126	1	1	0	1	0	0	2	3	2	2	20	5	17	14	0	0	1	0	0	0	2	0	5	1	1	1	24	8	2	1	0	1	2	0	0	0	0	0	0	7	0	0	1	0	0	0	1
2021/10/27	118	2	1	0	1	0	0	2	2	2	0	20	5	16	13	0	0	1	0	0	0	1	0	5	1	1	0	23	7	2	1	0	1	2	0	0	0	0	0	0	7	0	0	2	0	0	0	0
2021/10/28	115	2	1	0	1	0	0	2	2	2	0	19	5	15	13	0	0	1	0	0	0	1	0	5	1	0	1	23	7	1	1	0	1	2	0	0	0	0	0	0	7	0	0	2	0	0	0	0
2021/10/29	103	2	1	0	1	0	0	2	2	2	0	17	4	14	10	0	0	1	0	0	0	1	0	5	1	0	1	19	7	0	1	0	1	1	0	0	0	0	0	0	8	0	0	2	0	0	0	0
2021/10/30	95	1	1	0	1	0	0	2	2	2	0	14	3	14	10	0	0	0	0	0	0	1	0	6	1	0	1	19	5	0	1	0	1	1	0	0	0	0	0	1	7	0	0	1	0	0	0	0
2021/10/31	95	1	1	0	1	0	0	2	2	2	0	14	3	14	9	0	0	0	0	0	0	1	0	6	1	0	1	19	5	0	0	0	1	1	0	0	0	0	0	1	8	0	0	1	0	0	0	1
2021/11/1	92	1	1	0	1	0	0	2	2	2	0	15	3	14	9	0	0	0	0	0	0	1	0	6	1	0	1	16	6	0	0	0	1	1	0	0	0	0	0	1	7	0	0	1	0	0	0	0
2021/11/2	88	1	1	0	1	0	0	2	2	2	0	15	2	14	8	0	0	0	0	0	0	1	0	6	1	0	1	15	6	0	0	0	1	1	0	0	0	0	0	1	6	0	0	1	0	0	0	0
2021/11/3	83	1	1	0	1	0	0	2	2	2	0	16	2	14	8	0	0	0	0	0	0	1	0	4	0	0	1	15	3	0	0	0	1	1	0	0	0	0	0	1	6	0	0	1	0	0	0	0
2021/11/4	76	0	1	0	1	0	0	2	2	1	0	15	1	12	8	0	0	0	0	0	0	1	0	4	0	0	1	14	3	0	0	0	1	1	0	0	0	0	0	0	6	0	0	1	0	0	0	1
2021/11/5	72	0	1	0	1	0	0	2	1	1	0	13	1	12	8	0	0	0	0	0	0	1	0	4	0	0	0	14	3	0	0	0	1	1	0	0	0	0	0	0	6	0	0	1	0	0	0	1
2021/11/6	74	0	1	0	1	0	0	2	1	1	0	12	1	12	8	0	0	0	0	0	0	1	0	4	0	0	1	15	3	0	0	0	0	1	0	0	0	0	0	0	6	0	0	1	0	0	0	3
2021/11/7	74	0	1	0	1	0	0	2	1	1	0	13	1	12	8	0	0	0	0	0	0	1	0	4	0	0	0	15	3	0	0	0	0	1	0	0	0	0	0	0	6	0	0	1	0	0	0	3
2021/11/8	72	0	1	0	1	0	0	2	1	2	0	13	1	10	7	0	0	0	0	0	0	1	0	4	0	0	0	15	3	0	0	0	0	1	0	0	0	0	0	0	6	0	0	1	0	0	0	3
2021/11/9	68	1	1	0	0	0	0	2	0	2	0	13	1	10	7	0	0	0	0	0	0	1	0	4	0	0	0	14	3	0	0	0	0	1	0	0	0	0	0	0	5	0	0	1	0	0	0	2
2021/11/10	66	1	0	0	0	0	0	2	0	2	0	13	1	10	7	0	0	0	0	0	0	1	0	4	0	0	0	13	4	0	0	0	0	1	0	0	0	0	0	0	4	0	0	1	0	0	0	2
2021/11/11	62	1	0	0	0	0	0	2	0	1	0	13	1	9	7	0	0	0	0	0	0	1	0	4	0	0	0	12	5	0	0	0	0	1	0	0	0	0	0	0	4	0	0	1	0	0	0	0
2021/11/12	58	1	0	0	0	0	0	2	1	1	0	12	1	8	7	0	0	0	0	0	0	0	0	4	0	0	0	11	4	0	0	0	0	1	0	0	0	0	0	0	4	0	0	1	0	0	0	0
2021/11/13	62	1	0	0	0	0	0	2	1	1	0	12	1	10	7	0	0	0	0	0	0	0	0	4	0	0	0	12	4	0	0	0	0	1	0	0	0	0	0	0	4	0	0	1	0	0	0	1
2021/11/14	63	1	0	0	0	0	0	2	1	1	0	11	1	10	9	0	0	0	0	0	0	0	0	3	0	0	0	12	4	0	0	0	0	1	0	0	0	0	0	0	4	0	0	1	0	0	0	2
2021/11/15	58	1	0	0	0	0	0	2	1	1	0	10	1	10	8	0	0	0	0	0	0	0	0	3	0	0	0	10	4	0	0	0	0	1	0	0	0	0	0	0	4	0	0	1	0	0	0	1
2021/11/16	55	1	0	0	0	0	0	2	1	1	0	10	1	10	7	0	0	0	0	0	0	0	0	2	0	0	0	9	4	0	0	0	0	1	0	0	0	0	0	0	4	0	0	1	0	0	0	1
2021/11/17	56	2	0	0	0	0	0	1	0	1	0	9	1	10	7	0	0	0	0	0	0	0	0	2	0	0	0	9	4	0	0	0	0	1	0	0	0	0	0	0	4	0	0	1	0	0	0	4
2021/11/18	53	2	0	0	0	0	0	1	0	1	0	8	0	10	6	0	0	0	0	0	0	0	0	2	0	0	0	10	4	0	0	0	0	1	0	0	0	0	0	0	4	0	0	0	0	0	0	4
2021/11/19	55	2	0	0	0	0	0	1	0	1	1	8	0	9	5	0	0	0	0	0	0	0	0	2	0	0	0	10	4	0	0	0	0	3	0	0	0	0	0	0	4	0	0	0	0	0	0	5
2021/11/20	54	2	0	0	0	0	0	1	0	1	1	8	0	9	5	0	0	0	0	0	0	0	0	2	0	0	0	9	4	0	0	0	0	3	0	0	0	0	0	0	4	0	0	0	0	0	0	5
2021/11/21	55	2	0	0	0	0	0	1	0	1	1	9	0	9	5	0	0	0	0	0	0	0	0	2	0	0	0	9	4	0	0	0	0	3	0	0	0	0	0	0	4	0	0	0	0	0	0	5
2021/11/22	54	2	0	0	0	0	0	1	0	0	1	8	0	8	5	0	0	0	0	0	0	0	0	2	0	0	0	9	4	0	0	0	0	3	0	0	0	0	0	0	4	0	0	0	0	0	0	7
2021/11/23	54	2	0	0	0	0	0	1	0	0	1	8	0	8	5	0	0	0	0	0	0	0	0	2	0	0	0	8	4	0	0	0	0	3	0	0	0	0	0	0	4	0	0	0	0	0	0	8
2021/11/24	53	2	0	0	0	0	0	1	0	0	1	8	0	8	5	0	0	0	0	0	0	0	0	2	0	0	0	8	4	0	0	0	0	3	0	0	0	0	0	0	4	0	0	0	0	0	0	7
2021/11/25	47	2	0	0	0	0	0	1	0	0	1	8	0	8	1	0	0	0	0	0	0	0	0	1	0	0	0	7	4	0	0	0	0	3	0	0	0	0	0	0	5	0	0	0	0	0	0	6
2021/11/26	45	2	0	0	0	0	0	1	0	0	1	8	0	7	9	0	0	0	0	0	0	0	0	0	0	0	0	2	4	0	0	0	0	1	0	0	0	0	0	0	5	0	0	0	0	0	0	5
2021/11/27	39	2	0	0	0	0	0	1	0	0	1	7	0	7	2	0	0	0	0	0	0	0	0	0	0	0	0	2	6	0	0	0	0	1	0	0	0	0	0	0	4	0	0	0	0	0	0	6
2021/11/28	37	2	0	0	0	0	0	1	0	0	1	7	0	7	2	0	0	0	0	0	0	0	0	0	0	0	0	2	6	0	0	0	0	1	0	0	0	0	0	0	4	0	0	0	0	0	0	4
2021/11/29	34	2	0	0	0	0	0	1	0	0	1	7	0	6	2	0	0	0	0	0	0	0	0	0	0	0	0	1	6	0	0	0	0	1	0	0	0	0	0	0	4	0	0	0	0	0	0	3
2021/11/30	35	2	0	0	0	0	0	1	0	0	1	8	0	6	2	0	0	0	0	0	0	0	0	0	0	0	0	1	6	0	0	0	0	1	0	0	0	0	0	0	4	0	0	0	0	0	0	3
2021/12/1	30	2	0	0	0	0	0	1	0	0	2	6	0	4	2	0	0	0	0	0	0	0	0	0	0	0	0	1	6	0	0	0	0	1	0	0	0	0	0	0	4	0	0	0	0	0	0	1
2021/12/2	29	1	0	0	0	0	0	1	0	0	2	5	0	4	2	0	0	0	0	0	0	0	0	0	0	0	0	1	5	0	0	0	0	1	0	0	0	0	0	0	4	0	0	0	0	0	0	3
2021/12/3	25	1	0	0	0	0	0	1	0	0	2	4	0	2	2	0	0	0	0	0	0	0	0	0	0	0	0	1	5	0	0	0	0	1	0	0	0	0	0	0	3	0	0	0	0	0	0	3
2021/12/4	27	1	0	0	0	0	0	1	0	0	2	4	0	2	2	0	0	0	0	0	0	0	0	0	0	0	1	1	5	0	0	0	0	1	0	0	0	0	0	0	3	0	0	0	0	0	0	4
2021/12/5	31	1	0	0	0	0	0	1	0	0	2	4	0	2	2	0	0	0	0	0	0	0	0	0	0	0	1	1	5	0	0	0	0	1	0	0	0	0	0	0	3	0	0	0	0	0	0	8
2021/12/6	34	1	0	0	0	0	0	1	0	0	2	3	0	3	1	0	0	0	0	0	0	0	0	0	0	0	1	1	5	0	0	0	0	1	0	0	0	0	0	0	3	0	0	0	0	0	0	12
2021/12/7	35	1	0	0	0	0	0	1	1	0	2	3	0	3	0	0	0	0	0	0	0	0	0	0	0	0	1	1	4	0	0	0	0	1	0	0	0	0	0	0	3	0	0	0	0	0	0	14
2021/12/8	35	1	0	0	0	0	0	1	1	0	3	2	0	3	0	0	0	0	0	0	0	0	0	0	0	0	1	1	3	0	0	0	0	1	0	0	0	0	0	0	3	0	0	0	0	0	0	15
2021/12/9	36	1	0	0	0	0	0	0	1	0	2	3	0	3	0	0	0	0	0	0	0	0	0	0	0	0	1	1	3	0	0	0	0	1	0	0	0	0	0	0	3	0	0	0	0	0	0	17
2021/12/10	34	1	0	0	0	0	0	0	1	0	2	3	0	3	0	0	0	0	0	0	0	0	0	0	0	0	1	1	2	0	0	0	0	1	0	0	0	0	0	0	2	0	0	0	0	0	0	17
2021/12/11	34	1	0	0	0	0	0	0	1	0	2	3	0	3	0	0	0	0	0	0	0	0	0	0	0	0	1	1	2	0	0	0	0	1	0	0	0	0	0	0	2	0	0	0	0	0	0	17
2021/12/12	42	1	0	0	0	0	0	0	1	0	2	3	0	3	0	0	0	0	0	0	1	0	0	0	0	0	1	1	2	0	0	0	0	1	0	0	0	0	0	0	2	0	0	0	0	0	0	24
2021/12/13	49	1	0	0	0	0	0	0	1	0	2	3	0	4	0	0	0	0	0	0	1	0	0	0	0	0	1	1	2	0	0	0	0	1	0	0	0	0	0	0	2	0	0	0	0	0	0	30
2021/12/14	50	1	0	0	0	0	0	0	1	0	2	3	0	4	0	0	0	0	0	0	1	0	0	0	0	0	0	1	2	0	0	0	0	1	0	0	0	0	0	0	3	0	0	0	0	0	0	31
2021/12/15	53	1	0	0	0	0	0	0	1	0	2	3	0	3	1	0	0	0	0	0	1	0	0	0	0	0	0	1	2	0	0	0	0	1	0	0	0	0	0	0	3	0	0	0	0	0	0	34
2021/12/16	56	0	0	0	0	0	0	0	1	0	2	3	0	3	1	0	0	0	0	0	1	0	0	0	0	0	0	1	2	0	0	0	0	1	0	0	0	0	0	0	3	0	0	0	0	0	0	38
2021/12/17	60	0	0	0	0	0	0	0	1	0	2	3	0	3	1	0	0	0	0	0	1	0	0	0	0	0	0	1	2	0	0	0	0	1	0	0	0	0	0	0	3	0	0	0	0	0	0	42
2021/12/18	62	0	0	0	0	0	0	0	1	0	2	3	0	3		0	0	0	0	0	1	0	0	0	0	0	1	1	2	0	0	0	0	1	0	0	0	0	0	0	3	0	0	0	0	0	0	44
2021/12/19	69	0	0	0	0	0	0	0	1	0	2	3	0	3		0	0	0	0	0	1	0	0	0	0	0	1	1	2	0	0	0	0	1	0	0	0	0	0	0	3	0	0	0	0	0	0	51
2021/12/20	71	0	0	0	0	0	0	0	1	0	2	3	0	3	1	0	0	0	0	0	1	0	0	0	0	0	1	2	2	0	0	0	0	1	0	0	0	0	0	0	3	0	0	0	0	0	0	51
2021/12/21	70	0	0	0	0	0	0	0	1	0	1	2	0	3	1	0	0	0	0	0	1	0	0	0	0	0	1	2	2	0	0	0	0	1	0	0	0	0	0	0	3	0	0	0	0	0	0	52
2021/12/22	70	0	0	0	0	0	0	0	1	0	1	2	0	3	1	0	0	0	0	0	1	0	0	0	0	0	2	2	2	0	0	0	0	1	0	0	0	0	0	0	3	0	0	0	0	0	0	51
2021/12/23	69	0	0	0	0	0	0	0	1	0	1	2	0	2	0	0	0	0	0	0	1	0	0	0	0	0	2	2	2	0	0	0	0	1	0	0	0	0	0	0	2	0	0	0	0	0	0	53
2021/12/24	77	0	0	0	0	0	0	0	1	0	1	1	0	2	2	0	0	0	0	0	0	0	0	0	0	0	3	2	2	0	0	0	0	1	0	0	0	0	0	0	2	0	0	0	0	0	0	60
2021/12/25	82	0	0	0	0	0	0	0	1	0	1	1	0	2		0	0	0	0	0	0	0	0	0	0	0	3	2	2	0	0	0	0	1	0	0	0	0	0	0	3	0	0	0	0	0	0	66
2021/12/26	82	0	0	0	0	0	0	0	1	0	1	1	1	2		0	0	0	0	0	0	0	0	0	0	0	6	2	2	0	0	0	0	1	0	0	0	0	0	0	3	0	0	0	0	0	0	62
2021/12/27	87	0	0	0	0	0	0	0	1	0	1	1	1	2	2	0	0	0	0	0	0	0	0	0	0	0	7	2	2	0	0	0	0	1	0	0	0	0	0	0	3	0	0	0	0	0	0	64
2021/12/28	90	0	0	0	0	0	0	0	0	0	1	1	1	2	2	0	0	0	0	0	0	0	0	0	0	0	9	2	3	0	0	0	0	1	0	0	0	0	0	0	3	0	0	0	0	0	0	65
2021/12/29	100	0	0	0	0	0	0	0	0	0	1	1	1	1	2	0	0	0	0	0	0	0	0	0	0	0	8	2	3	0	0	0	0	1	0	0	0	0	0	0	3	0	0	0	0	0	0	77
2021/12/30	108	0	0	0	0	0	0	0	0	0	2	1	1	1	1	0	0	0	0	0	0	0	0	0	0	0	12	2	3	0	0	0	0	1	0	0	0	0	0	0	3	0	0	0	0	0	0	81
2021/12/31	110	0	0	0	0	0	0	0	0	0	2	1	1	1	2	0	0	0	0	0	0	0	0	0	0	0	12	2	3	0	0	0	0	0	0	0	0	0	0	0	3	0	0	0	0	0	0	83
2022/1/1	109	0	0	0	0	0	0	0	0	0	2	1	1	1		0	0	0	0	0	0	0	0	0	0	0	14	2	3	0	0	0	0	0	0	0	0	0	0	0	3	0	0	0	0	0	0	82
2022/1/2	123	0	0	0	0	0	0	0	0	0	2	1	1	1		0	0	0	0	0	0	0	0	0	0	0	15	2	2	0	0	0	0	0	1	0	0	0	0	0	3	0	0	0	0	0	0	95
2022/1/3	134	0	0	0	0	0	0	0	0	0	2	1	1	1	2	0	0	0	0	0	0	0	0	0	0	0	15	2	2	0	0	0	0	0	1	0	0	0	0	0	3	0	0	0	0	0	0	104
2022/1/4	139	0	0	0	0	0	0	0	0	0	1	1	1	2	2	0	0	0	0	0	0	0	0	0	0	0	15	2	2	0	0	0	0	0	1	0	0	0	0	0	3	0	0	0	0	0	0	109
2022/1/5	149	0	0	0	0	0	0	0	0	0	1	1	1	3	2	0	0	0	0	0	0	0	0	0	0	0	11	2	2	0	0	0	0	0	2	0	0	0	0	0	3	0	0	0	0	0	0	121
2022/1/6	143	0	0	0	0	0	0	0	0	0	1	1	1	3	2	0	0	0	0	0	0	0	0	1	0	0	12	1	2	0	0	0	0	0	1	0	0	0	0	0	3	0	0	0	0	0	0	115
2022/1/7	154	0	0	0	0	0	0	0	0	0	1	1	0	3	2	0	0	0	0	0	1	0	0	1	0	0	12	1	2	0	0	0	0	0	1	1	0	0	0	0	3	0	0	0	0	0	0	125
2022/1/8	158	0	0	0	0	0	0	0	0	0	1	1	0	4	1	0	0	0	0	0	1	0	0	1	0	0	10	2	2	0	0	0	0	0	1	1	0	0	0	0	3	0	0	0	0	0	0	130
2022/1/9	152	0	0	0	0	0	0	0	0	0	0	1	0	4	3	0	0	0	0	0	1	0	0	1	0	0	7	2	3	0	0	0	0	0	1	1	0	0	0	0	3	0	0	0	0	0	0	125
2022/1/10	161	0	0	0	0	0	0	0	0	0	0	1	0	4	3	0	0	0	0	0	1	0	2	1	0	0	9	2	2	0	1	0	0	0	2	1	0	0	0	0	3	0	0	0	0	0	0	129
2022/1/11	165	0	0	0	0	0	0	1	0	0	0	1	0	4	4	0	0	0	0	0	1	0	1	1	0	0	7	5	1	0	1	0	0	0	2	1	0	0	0	0	3	0	0	0	0	0	0	132
2022/1/12	173	0	0	0	0	0	0	1	1	0	0	1	0	4	4	0	0	0	0	0	1	0	1	1	0	0	14	6	1	0	1	0	0	0	2	2	0	0	0	0	3	0	0	0	0	0	0	130
2022/1/13	193	0	0	0	0	0	0	1	1	0	0	1	0	4	4	0	0	0	0	0	0	0	1	1	0	0	24	6	2	0	1	0	0	0	2	2	0	0	0	1	3	0	0	0	0	0	0	139
2022/1/14	176	0	0	0	0	0	0	1	1	0	0	1	0	3	5	0	0	0	0	0	1	0	1	1	0	0	28	7	2	0	2	0	0	0	2	2	0	0	0	1	2	0	0	0	0	0	0	116
2022/1/15	178	0	0	0	0	0	0	1	1	0	0	1	0	4	4	0	0	0	0	0	1	0	1	1	0	0	28	9	1	1	2	0	0	0	3	2	0	0	0	1	1	0	0	0	0	0	0	116
2022/1/16	187	0	0	0	0	0	0	1	1	0	1	3	0	5	4	0	0	0	0	0	1	0	1	1	0	0	34	9	1	1	3	0	1	0	3	2	0	0	0	1	1	0	0	0	0	0	0	113
2022/1/17	207	0	0	0	0	0	0	1	2	0	1	4	0	5	5	0	0	0	0	0	1	0	1	1	0	0	39	11	1	1	4	0	1	0	5	2	0	0	0	2	1	0	0	0	0	0	0	119
2022/1/18	221	0	0	0	1	0	0	2	2	0	1	5	0	7	5	0	0	0	0	0	1	0	1	1	0	0	41	14	1	4	4	0	1	0	4	2	0	0	1	2	2	0	0	0	0	0	0	119
2022/1/19	226	0	0	0	1	0	0	1	2	0	0	5	0	10	6	0	0	0	0	0	1	0	1	2	0	0	38	13	3	3	4	0	1	0	7	1	0	1	1	3	1	0	0	0	0	0	0	121
2022/1/20	242	0	0	0	2	0	0	1	2	0	2	6	1	9	9	0	0	0	0	0	1	0	1	2	0	0	47	17	3	4	6	0	1	0	7	1	0	0	2	3	1	0	0	1	0	0	0	113
2022/1/21	246	0	0	0	2	0	0	1	2	0	3	7	2	11	10	0	0	0	0	0	1	0	1	2	0	0	51	20	2	5	6	0	1	0	6	1	0	0	3	4	1	0	0	2	0	0	0	102
2022/1/22	258	0	0	0	2	0	0	1	1	0	3	8	3	12	10	0	0	0	0	0	2	0	1	2	0	0	48	24	2	7	6	0	1	0	6	1	0	0	3	3	1	0	0	2	0	0	0	109
2022/1/23	278	0	0	0	3	0	0	1	1	0	4	8	2	13	10	0	0	0	0	0	3	0	1	3	0	0	49	23	4	9	6	0	1	0	7	1	0	0	3	2	1	0	0	3	0	0	0	120
2022/1/24	286	0	0	0	3	0	0	2	0	0	4	7	3	12	14	1	0	0	0	0	1	0	2	3	0	0	43	28	4	10	6	0	1	0	7	1	0	0	3	4	1	0	0	4	0	0	0	122
2022/1/25	301	0	0	0	2	0	0	3	0	0	2	10	5	14	18	1	0	0	1	0	0	0	2	3	0	0	42	37	5	10	7	0	1	0	5	2	0	0	3	4	2	0	2	3	0	0	0	117
2022/1/26	340	0	0	0	2	0	0	3	1	0	2	14	4	18	25	1	1	0	1	0	0	0	2	3	1	0	46	44	7	12	9	0	2	0	5	2	0	0	3	3	3	0	2	6	0	0	0	118
2022/1/27	349	0	0	0	2	0	0	3	2	0	1	13	3	18	23	2	1	0	1	0	0	0	2	5	1	0	58	46	8	12	11	0	2	0	8	1	0	1	3	3	3	0	2	6	0	0	0	108
2022/1/28	375	0	1	0	2	0	0	3	2	0	2	13	3	20	27	2	1	2	1	0	1	1	2	5	1	0	61	47	12	14	13	0	2	1	10	2	0	2	3	5	4	0	1	6	0	0	0	103
2022/1/29	417	0	1	0	2	0	0	3	4	0	2	16	3	22	33	2	1	2	2	0	1	1	1	7	1	2	66	47	21	12	16	0	2	1	11	2	0	2	3	5	4	0	1	11	0	0	0	107
2022/1/30	434	0	1	0	3	0	0	3	6	0	2	21	3	23	26	2	1	3	1	0	1	0	1	9	1	3	65	50	20	14	24	0	2	1	13	3	0	2	3	5	6	0	1	11	0	0	0	104
2022/1/31	466	0	1	0	3	1	0	3	6	1	3	20	6	26	38	2	1	4	1	0	1	0	3	12	3	2	68	60	21	13	28	0	2	1	13	3	0	1	3	5	6	0	1	9	0	0	0	95
2022/2/1	534	1	1	0	3	1	0	5	5	1	3	34	10	29	53	2	1	4	1	0	1	1	3	15	3	2	73	72	22	16	31	0	2	1	14	3	0	1	3	5	6	0	0	9	0	0	0	97
2022/2/2	562	1	2	0	3	1	0	2	6	2	3	41	11	30	58	2	1	4	1	0	2	4	3	20	3	3	70	77	22	14	31	0	1	1	10	3	0	2	2	5	10	0	0	10	0	0	0	101
2022/2/3	604	1	2	0	3	1	0	2	7	2	4	45	11	38	61	3	1	5	1	0	2	5	4	22	3	2	77	87	26	13	35	0	1	1	11	3	0	0	1	5	11	0	0	11	0	0	0	97
2022/2/4	657	3	1	0	3	1	0	3	7	1	5	45	13	41	62	3	0	5	1	0	2	5	7	22	3	2	84	106	33	15	32	1	1	6	13	3	0	3	2	6	11	0	0	13	0	0	0	93
2022/2/5	692	3	1	0	3	1	0	3	5	1	5	49	14	44	63	3	0	5	1	0	2	5	7	29	3	3	91	112	34	17	37	1	1	6	15	3	0	2	2	6	10	0	0	13	0	0	0	92
2022/2/6	710	3	1	0	4	1	0	3	5	2	6	49	14	45	69	3	0	6	1	0	2	5	6	27	5	3	87	121	34	19	36	1	0	6	19	2	0	2	2	9	11	0	0	15	0	0	0	86
2022/2/7	725	3	2	0	4	1	0	5	6	3	7	47	22	48	83	4	1	6	1	0	2	4	5	29	4	3	94	136	36	20	5	1	0	6	19	2	0	2	2	10	11	0	0	9	0	0	0	82
2022/2/8	764	5	3	0	5	0	0	4	6	4	6	55	20	51	83	4	1	5	0	0	2	4	6	32	4	3	107	147	40	20	6	1	0	6	19	2	0	2	2	9	11	0	0	9	0	0	1	79
2022/2/9	810	5	3	0	4	0	0	3	8	6	6	63	19	59	85	4	1	8	0	1	2	6	6	35	4	1	112	163	49	21	7	1	0	6	14	2	1	2	3	4	15	1	0	9	0	0	2	69
2022/2/10	847	7	2	0	4	0	0	3	8	5	8	59	21	64	92	4	2	7	0	1	2	7	6	36	4	2	107	183	52	22	7	1	0	6	16	2	1	3	3	5	14	1	1	10	0	0	2	67
2022/2/11	862	9	2	0	5	0	0	3	8	6	8	61	22	61	93	4	1	7	0	1	2	7	6	36	4	2	106	184	48	23	11	1	0	11	15	2	1	3	4	7	16	1	1	11	0	0	1	68
2022/2/12	871	9	2	0	5	0	0	3	7	6	8	57	21	62	96	4	1	7	0	1	2	7	5	34	3	3	112	193	52	23	10	1	0	11	16	2	1	3	3	9	15	1	1	12	0	1	2	60
2022/2/13	906	9	2	1	8	0	0	3	9	7	8	62	22	65	97	4	2	7	0	1	1	8	6	35	3	3	113	191	52	24	9	1	0	11	17	2	1	3	4	9	18	1	1	14	0	1	3	68
2022/2/14	924	8	3	1	10	0	0	3	9	7	8	62	26	74	96	3	1	8	1	1	1	7	6	38	4	5	109	203	49	22	7	1	0	11	18	2	1	3	4	11	18	2	1	16	0	1	3	60
2022/2/15	949	7	3	1	11	0	0	4	9	7	10	62	31	77	98	3	2	7	1	3	1	8	6	44	5	5	106	202	51	22	7	1	0	11	18	1	1	2	4	11	17	2	1	18	0	1	4	64
2022/2/16	989	7	4	1	11	0	0	5	12	6	10	62	32	81	100	4	2	4	3	4	1	7	4	43	5	5	106	229	53	21	8	0	0	11	19	2	0	2	5	16	20	2	1	19	0	1	4	57
2022/2/17	1009	8	4	1	11	1	0	3	15	7	11	62	34	81	101	4	2	5	4	4	1	7	3	49	5	5	95	257	52	21	9	0	0	11	18	2	0	3	4	14	19	3	1	19	0	1	4	48
2022/2/18	1009	8	4	1	13	2	0	4	16	6	13	60	33	80	93	4	2	5	4	4	1	7	4	50	5	4	101	265	47	22	10	0	0	14	18	2	0	3	4	11	19	3	1	18	0	0	4	44
2022/2/19	1001	8	4	2	8	2	0	4	18	6	13	59	34	87	85	4	3	5	3	4	1	8	4	51	5	4	102	266	44	24	11	0	0	14	14	3	0	3	3	9	16	2	2	18	0	0	4	44
2022/2/20	1012	8	4	1	10	2	0	4	16	9	14	58	29	87	83	4	2	6	3	4	1	9	5	51	5	2	101	279	45	25	11	0	0	14	14	3	0	3	3	9	17	2	2	16	0	0	6	45
2022/2/21	1013	8	4	1	9	2	0	4	16	9	12	60	29	82	101	4	3	5	3	4	2	8	5	57	5	2	82	285	44	25	11	0	0	14	13	3	0	3	3	10	16	3	3	20	0	0	7	36
2022/2/22	969	7	3	1	11	2	0	6	16	9	9	57	28	82	100	3	3	2	3	4	2	10	4	54	5	4	83	252	47	26	12	0	0	14	14	3	0	3	2	10	16	4	3	15	0	0	7	33
2022/2/23	955	9	5	1	9	2	0	6	18	9	9	57	27	80	97	3	3	2	3	4	2	9	6	50	3	1	82	246	49	26	9	0	0	14	11	4	0	3	1	10	19	3	3	14	0	0	5	41
2022/2/24	984	6	5	1	10	3	0	9	20	9	10	56	29	81	102	3	4	3	3	3	3	9	6	55	3	0	86	260	46	26	8	0	0	14	11	4	0	3	1	9	19	3	2	14	0	0	6	39
2022/2/25	980	7	5	1	11	2	0	7	19	9	11	64	28	79	110	3	4	4	2	3	3	9	6	53	4	0	86	243	43	26	7	2	0	12	12	4	1	5	1	9	20	3	2	14	0	0	9	37
2022/2/26	965	5	6	1	10	2	0	7	17	10	9	63	25	73	107	3	5	6	2	3	3	9	5	57	5	1	93	240	39	23	5	1	0	12	14	3	2	5	2	8	18	3	2	14	0	0	7	40
2022/2/27	941	5	6	1	10	2	0	7	17	9	8	54	25	75	99	3	6	6	3	3	4	7	5	53	5	1	89	241	38	23	6	1	0	12	14	3	2	5	1	10	16	5	2	11	0	0	6	42
2022/2/28	939	5	5	1	10	2	0	6	16	9	9	52	25	69	102	3	6	7	3	3	4	8	5	55	6	1	90	243	39	24	7	1	0	12	13	3	2	5	1	7	19	5	2	11	0	0	6	37
2022/3/1	924	5	5	0	8	0	0	5	17	8	8	56	25	68	91	3	5	7	3	3	4	8	5	54	5	1	90	244	43	23	6	1	0	12	15	3	2	6	1	7	19	3	2	10	0	0	5	38
2022/3/2	874	6	3	0	7	2	1	6	14	8	6	53	23	68	92	3	6	8	4	2	3	8	5	50	5	1	80	224	37	24	6	0	0	12	13	3	3	7	1	6	19	3	3	11	0	0	4	34
2022/3/3	874	8	3	0	8	2	2	6	11	7	8	54	21	70	104	1	6	7	4	2	3	6	4	52	7	2	80	219	36	21	5	0	0	12	12	2	3	7	2	7	19	2	3	11	0	0	2	33
2022/3/4	855	8	3	0	6	2	2	5	11	8	6	54	20	70	104	1	6	6	4	3	3	4	4	52	8	1	84	205	37	23	5	0	0	11	12	2	4	8	2	6	16	3	2	8	0	0	2	34
2022/3/5	830	6	3	0	10	2	2	5	13	8	6	48	20	70	96	1	6	6	3	2	2	4	5	49	8	5	75	198	38	18	5	0	0	11	10	2	5	8	2	7	17	3	2	8	0	0	1	40
2022/3/6	830	7	4	0	9	2	2	5	14	7	6	47	20	71	103	1	7	5	4	2	3	5	4	45	9	7	69	193	36	19	5	0	0	11	10	2	5	6	4	8	17	4	2	5	0	0	1	44
2022/3/7	816	8	4	0	11	1	2	6	13	7	8	46	21	69	95	2	5	4	4	1	3	4	4	42	9	4	61	197	37	21	5	0	0	11	10	2	5	6	4	7	19	3	4	6	0	0	1	44
2022/3/8	788	8	5	1	10	1	2	5	9	7	7	44	20	67	81	2	5	4	3	1	3	5	4	42	9	4	62	198	33	21	5	0	0	11	9	3	5	7	4	4	19	2	4	8	0	0	1	43
2022/3/9	784	10	5	1	9	1	2	5	10	7	5	47	22	64	88	2	6	4	3	1	3	5	3	42	8	4	53	193	31	21	4	0	0	11	8	3	5	8	4	4	18	2	3	9	1	0	2	47
2022/3/10	765	9	6	1	10	0	2	5	12	5	4	48	21	64	82	3	4	4	2	1	3	6	3	42	7	3	52	190	30	19	4	0	0	11	6	4	5	8	4	2	15	1	3	9	1	0	4	50
2022/3/11	721	7	5	1	9	0	2	4	13	4	5	49	19	58	78	3	4	4	1	1	3	6	3	40	6	3	54	180	27	20	4	0	0	5	7	4	4	7	4	2	13	1	2	10	2	0	1	46
2022/3/12	691	5	6	1	9	0	1	4	15	3	5	48	18	62	78	3	1	4	1	1	1	6	5	32	7	4	46	175	23	17	4	0	0	5	6	2	3	7	4	2	13	1	2	12	2	0	1	46
2022/3/13	692	5	7	1	8	0	1	4	14	3	5	48	18	63	77	3	1	4	1	1	1	5	6	34	8	4	42	174	23	20	3	0	0	5	6	2	3	7	4	2	12	2	2	12	2	0	2	47
2022/3/14	683	5	7	2	7	0	1	4	13	2	4	46	17	64	79	3	1	5	1	1	1	5	5	35	8	3	44	170	23	18	1	0	1	5	6	2	4	5	4	2	11	2	2	15	2	0	2	45
2022/3/15	667	4	7	2	9	1	1	3	8	1	4	46	20	61	69	3	1	6	1	1	1	5	6	36	8	4	41	163	24	17	1	0	1	5	5	2	3	6	4	3	12	2	2	14	3	1	3	47
2022/3/16	631	4	6	2	8	0	1	2	8	2	4	37	19	54	69	3	1	5	1	1	0	5	6	39	7	4	43	145	25	14	1	0	1	5	9	1	2	6	4	1	10	2	2	13	3	1	3	52
2022/3/17	586	4	6	1	6	0	2	1	6	2	4	33	17	53	60	2	1	5	1	1	1	5	6	35	8	6	40	131	22	11	1	0	1	5	7	1	1	6	4	3	10	2	2	12	3	1	3	54
2022/3/18	580	4	6	1	4	0	2	2	4	1	5	30	17	48	62	2	0	5	2	1	1	5	4	36	7	6	43	133	18	12	2	0	1	5	8	1	1	5	3	3	12	1	1	12	3	0	3	58
2022/3/19	565	4	5	1	3	0	2	2	5	1	5	29	17	45	62	2	0	6	2	1	2	5	5	34	7	4	39	128	20	11	2	0	1	5	7	1	1	2	3	3	13	2	1	12	4	0	3	58
2022/3/20	567	5	5	1	3	0	1	2	5	1	3	31	20	46	65	2	0	5	2	1	2	4	5	34	7	6	35	127	21	10	2	0	1	5	7	1	1	1	3	3	12	2	1	11	4	0	3	61
2022/3/21	551	5	5	1	2	0	1	2	4	1	3	26	20	46	61	2	1	5	3	1	2	3	5	33	7	5	31	127	20	11	2	0	1	5	8	1	1	1	3	3	12	1	1	9	3	0	3	64
2022/3/22	531	5	5	1	2	0	1	1	4	1	3	26	18	45	55	2	1	5	3	1	2	3	4	33	7	5	29	122	19	11	2	0	1	5	9	1	1	1	4	3	12	1	1	7	3	0	3	63
2022/3/23	513	4	5	1	3	2	1	1	4	1	3	23	17	44	49	1	3	5	3	2	2	3	3	36	7	5	25	110	20	11	3	0	1	5	7	1	0	2	4	2	11	1	2	8	2	0	3	67
2022/3/24	485	4	5	0	3	2	1	1	4	1	4	22	15	41	50	1	2	4	1	2	2	3	1	37	7	3	26	102	16	10	2	0	0	5	6	1	0	2	4	3	11	1	3	8	2	0	3	64
2022/3/25	466	4	4	1	3	2	1	2	4	1	4	25	17	38	49	1	3	4	1	2	0	3	1	30	7	3	22	99	18	10	3	0	0	2	4	1	0	2	4	4	9	1	1	8	1	0	1	66
2022/3/26	447	4	4	0	5	2	2	2	6	1	4	22	16	35	46	1	3	4	1	2	0	3	1	28	7	3	20	96	17	10	3	0	0	2	4	1	0	0	4	3	10	1	1	7	1	0	1	64
2022/3/27	445	4	4	0	6	2	2	2	5	1	4	23	18	36	44	0	3	4	1	2	0	3	1	27	8	4	18	96	18	11	3	0	0	2	5	1	0	0	4	3	8	1	1	7	1	0	1	61
2022/3/28	430	4	4	0	6	2	2	2	5	1	2	21	17	37	42	0	3	4	1	2	0	2	0	26	8	4	18	86	18	12	2	0	0	2	5	1	1	0	3	3	8	1	1	7	1	0	1	65
2022/3/29	421	4	4	0	4	3	2	2	5	1	2	24	15	33	46	0	4	4	1	1	0	1	0	23	7	4	20	84	15	12	2	0	0	2	4	1	1	2	3	2	9	0	2	6	1	0	1	64
2022/3/30	399	3	1	0	5	3	2	3	4	1	2	23	18	32	38	0	4	5	1	1	0	1	0	23	6	4	11	79	13	11	1	0	0	2	2	1	1	2	4	1	10	0	1	6	2	0	1	71
2022/3/31	375	4	1	0	5	3	2	3	4	1	2	22	17	32	32	0	2	4	1	1	0	1	0	19	6	3	9	77	14	10	1	0	0	2	1	1	1	1	4	1	10	0	1	5	1	0	1	70
2022/4/1	362	3	1	0	4	4	2	3	4	1	2	24	15	30	28	0	2	4	0	1	0	1	1	18	6	4	11	73	16	9	0	0	0	1	1	1	1	1	4	1	9	0	1	5	1	0	1	68
2022/4/2	362	3	1	0	4	4	2	3	4	1	2	22	16	32	26	0	2	4	0	1	0	1	1	19	5	2	11	71	16	7	0	0	0	1	2	1	2	0	4	1	9	0	1	5	1	0	0	75
2022/4/3	357	4	1	0	3	4	2	3	4	1	2	20	17	31	26	0	2	3	0	1	0	1	1	16	4	3	13	69	15	7	0	0	0	1	5	1	2	0	4	1	9	0	1	5	1	0	0	74
2022/4/4	361	4	1	0	3	4	2	3	4	1	2	19	17	29	29	0	2	3	0	1	0	0	1	17	4	3	13	67	14	7	0	0	0	1	5	1	2	0	6	1	9	0	1	5	1	0	0	79
2022/4/5	362	5	2	0	4	3	2	2	3	1	1	18	17	30	32	0	1	3	0	1	0	1	1	18	4	3	10	65	14	9	0	0	0	1	3	1	2	0	5	3	10	0	1	5	1	2	0	78
2022/4/6	353	5	1	0	3	2	2	2	3	2	2	19	17	29	32	0	1	3	0	1	0	1	1	16	4	3	8	57	15	7	0	0	0	1	3	0	2	0	5	2	10	0	1	6	1	1	0	85
2022/4/7	344	5	1	1	3	2	2	2	3	3	2	18	15	29	33	0	3	2	1	1	0	1	2	16	2	3	6	54	12	6	0	0	0	1	2	0	2	2	4	2	10	0	0	5	1	1	0	86
2022/4/8	336	7	1	1	3	2	2	2	2	3	1	17	14	30	30	0	4	2	1	1	0	1	1	18	2	2	7	54	11	6	0	0	0	2	4	1	2	2	4	2	10	0	0	6	2	2	0	74
2022/4/9	330	6	1	1	3	2	2	2	3	3	1	20	9	29	24	0	4	1	1	1	0	1	1	20	2	0	8	52	10	8	0	0	0	2	4	1	2	2	4	2	9	0	0	6	2	1	0	80
2022/4/10	320	6	2	1	3	2	2	2	3	3	1	16	9	29	22	0	3	1	1	1	0	0	1	18	1	0	6	52	8	8	0	0	0	2	5	1	2	2	4	2	9	0	0	6	2	1	0	83
2022/4/11	325	7	2	1	3	3	1	3	4	3	0	15	9	28	18	1	3	1	1	1	0	1	2	17	1	0	8	51	10	7	0	0	0	2	5	1	2	2	4	2	10	0	0	5	2	1	0	88
2022/4/12	315	9	1	1	3	3	1	3	3	2	0	14	8	27	18	1	2	1	1	1	0	1	1	16	1	0	7	51	13	7	0	0	0	2	5	1	2	1	4	2	9	0	0	5	2	1	0	85
2022/4/13	310	9	1	1	3	3	1	2	2	2	0	16	7	23	16	1	0	2	1	1	0	0	1	15	0	0	10	45	17	8	0	0	0	2	5	1	2	1	4	3	9	0	0	4	2	1	0	89
2022/4/14	307	7	1	1	4	3	1	0	4	3	0	10	7	21	20	1	0	2	1	0	0	0	0	17	1	0	10	44	17	7	2	0	0	2	6	1	2	1	4	2	10	0	0	5	1	1	1	87
2022/4/15	299	6	1	1	4	3	1	0	2	2	1	13	8	20	21	0	0	2	1	0	0	1	1	18	1	0	10	38	13	7	2	0	0	5	5	1	2	1	4	2	10	0	0	4	1	1	2	84
2022/4/16	296	6	2	0	5	3	1	0	2	1	1	13	8	17	21	0	0	3	1	0	0	1	0	14	1	0	9	37	16	6	2	0	0	5	7	1	1	0	4	2	12	0	0	3	0	1	2	88
2022/4/17	295	6	2	1	6	3	1	0	3	1	1	13	8	17	21	0	0	5	1	0	0	1	0	14	1	0	9	38	16	4	2	0	1	5	7	1	1	0	4	1	12	0	0	4	0	1	2	82
2022/4/18	286	5	1	1	5	2	1	1	4	1	1	13	8	15	20	0	0	5	1	0	0	0	1	15	1	0	8	38	13	4	1	0	1	5	7	1	1	0	4	1	12	0	1	3	0	1	2	82
2022/4/19	283	5	1	1	5	2	1	2	3	1	1	11	8	15	24	0	0	3	1	0	0	0	1	17	1	0	9	36	12	5	1	0	1	5	7	1	1	0	4	1	14	0	2	3	0	0	2	76
2022/4/20	268	7	1	1	4	2	1	2	3	1	1	10	9	15	18	0	0	4	1	0	0	0	1	14	1	0	8	37	11	6	1	0	1	5	3	1	0	0	4	1	15	0	3	2	0	0	2	72
2022/4/21	277	8	1	1	4	2	1	2	3	1	1	12	9	15	24	1	0	5	1	0	0	0	1	14	1	0	11	32	12	5	1	0	1	5	3	1	0	0	4	1	13	0	3	3	0	0	2	73
2022/4/22	262	9	1	1	4	2	1	2	2	1	1	13	6	14	25	1	1	5	1	0	0	0	2	16	0	0	10	30	10	4	1	0	1	3	4	1	0	0	4	1	13	0	3	3	0	0	2	64
2022/4/23	253	6	1	1	4	2	1	2	2	1	1	11	5	14	26	1	0	4	1	0	0	0	2	15	0	0	10	29	11	3	1	0	1	3	4	1	0	0	3	1	13	0	3	4	0	0	2	64
2022/4/24	245	6	1	1	4	2	1	2	2	1	1	8	5	14	26	1	0	5	1	0	0	0	2	14	0	0	9	30	11	3	1	0	1	3	6	1	0	0	3	2	9	0	3	4	0	0	2	60
2022/4/25	251	6	1	1	3	1	1	2	3	1	1	8	5	16	26	1	0	6	1	0	0	0	1	15	0	0	9	32	13	3	1	0	1	3	7	1	0	0	3	2	10	0	3	3	0	0	2	59
2022/4/26	227	7	1	1	2	1	2	2	3	0	1	9	5	15	24	0	0	5	1	0	0	0	1	12	0	0	10	27	10	2	1	0	0	3	8	2	0	0	3	1	9	0	3	3	0	0	2	51
2022/4/27	220	7	1	1	1	1	2	2	3	0	1	6	3	15	20	0	0	4	1	0	0	0	0	11	0	0	12	28	10	2	0	0	0	3	10	2	0	0	3	1	8	0	3	4	0	0	2	53
2022/4/28	211	8	0	1	2	1	2	2	4	1	1	3	3	13	22	0	0	4	1	0	0	0	0	12	2	0	11	25	8	2	0	0	0	3	10	1	0	0	3	1	8	0	3	4	0	1	2	47
2022/4/29	206	6	0	1	1	1	2	3	2	2	1	5	2	12	22	0	0	4	1	0	0	0	0	10	3	0	11	24	10	2	0	0	0	2	10	1	0	0	3	2	8	0	3	4	0	1	2	45
2022/4/30	201	5	1	1	2	1	2	3	2	1	0	4	0	11	21	0	1	4	0	0	0	0	0	9	3	0	9	25	9	2	1	0	0	2	10	1	0	0	3	2	9	0	2	4	0	1	2	48
2022/5/1	203	5	1	1	2	1	2	3	2	1	0	6	0	9	21	0	1	4	0	0	0	0	0	9	3	0	9	25	8	3	1	0	0	2	8	1	0	0	4	2	9	0	2	4	0	1	2	51
2022/5/2	203	5	1	1	2	1	2	2	2	0	0	7	4	10	21	0	0	2	0	0	0	1	0	10	3	0	9	24	8	2	1	0	0	2	8	1	0	0	3	2	9	0	2	4	0	2	2	50
2022/5/3	213	4	1	1	2	1	2	2	2	0	0	9	4	11	23	0	1	2	0	0	0	1	0	11	3	1	14	24	8	2	2	0	0	2	8	1	0	0	3	2	8	0	2	5	0	3	2	46
2022/5/4	200	4	0	3	2	1	2	2	2	0	0	8	4	10	21	0	1	5	0	0	0	1	0	10	2	1	9	23	9	2	0	0	0	2	6	1	0	0	3	2	7	0	2	4	0	3	2	46
2022/5/5	202	4	0	3	2	1	2	2	1	0	0	7	4	10	22	0	2	6	0	0	0	1	0	10	2	1	10	22	10	2	0	0	0	2	6	1	0	0	3	2	7	0	2	5	0	3	3	44
2022/5/6	196	4	0	3	2	1	2	2	2	1	0	6	4	8	16	0	1	6	0	0	0	1	0	10	2	1	10	22	10	2	0	0	1	1	5	2	0	0	3	1	7	0	2	5	1	3	3	46
2022/5/7	191	3	0	3	1	1	2	2	2	2	0	5	5	8	15	0	1	6	0	0	0	2	0	10	2	1	10	22	8	2	0	0	1	1	5	1	0	0	3	1	6	0	2	4	1	3	2	48
2022/5/8	193	3	0	2	1	1	2	2	1	2	0	3	5	8	15	0	1	7	0	0	0	2	0	10	2	1	13	23	9	2	0	0	1	1	4	1	0	0	3	2	6	0	2	4	2	3	2	47
2022/5/9	193	3	1	2	2	2	1	1	1	2	0	5	5	7	14	0	2	7	0	0	0	2	0	10	3	1	13	21	9	2	0	0	0	1	5	1	0	0	3	2	5	0	2	4	2	3	2	47
2022/5/10	195	6	1	1	2	2	2	1	0	2	0	5	6	9	17	0	1	7	0	0	0	1	0	9	2	1	13	20	10	1	0	0	0	1	4	1	0	0	3	1	5	0	2	6	2	2	2	47
2022/5/11	187	4	1	1	2	0	2	0	2	1	0	7	5	8	18	0	1	7	0	0	0	1	0	7	1	0	13	21	11	0	0	0	0	1	4	1	0	0	3	1	5	0	0	5	2	2	3	47
2022/5/12	188	5	1	0	1	0	1	0	2	1	1	5	5	6	18	0	1	7	0	0	0	1	0	10	1	0	12	21	10	1	0	0	0	1	3	1	0	0	3	1	6	0	0	5	2	3	2	51
2022/5/13	184	5	1	0	2	0	2	1	2	1	0	5	5	4	18	0	1	4	0	0	0	1	0	7	1	1	14	20	10	1	0	0	0	1	3	1	0	0	3	0	6	0	0	8	1	3	2	50
2022/5/14	174	6	1	0	2	0	1	1	2	1	0	5	5	4	17	0	1	4	0	0	0	2	0	5	1	0	14	20	9	1	1	0	0	1	2	1	0	0	3	0	6	0	0	5	1	3	1	48
2022/5/15	162	6	1	0	4	0	1	1	2	1	0	2	4	4	16	0	0	3	0	0	0	1	0	5	0	0	13	20	9	1	0	0	0	1	2	2	0	0	3	0	5	0	0	6	1	3	1	44
2022/5/16	160	6	1	0	5	0	1	1	1	1	0	2	4	3	15	0	1	3	0	0	0	1	0	4	0	0	12	21	9	1	0	0	0	1	2	2	0	0	3	0	4	0	0	6	1	2	1	46
2022/5/17	152	7	1	0	3	0	1	0	2	2	0	3	3	2	15	0	1	2	0	0	0	1	0	3	0	0	12	20	8	0	0	0	0	1	3	2	0	0	3	0	4	0	0	6	1	1	1	44
2022/5/18	132	7	1	0	3	0	1	0	2	2	0	0	3	1	15	0	1	2	0	0	0	1	0	3	0	0	7	20	5	0	0	0	0	1	3	2	0	0	3	0	5	0	0	5	1	1	1	36
2022/5/19	134	6	1	0	3	0	1	0	2	2	0	1	3	2	12	0	1	2	0	0	0	1	0	4	0	0	4	19	5	0	0	0	0	1	2	2	1	1	3	0	5	0	0	5	1	1	1	42
2022/5/20	131	6	1	0	3	0	1	0	2	3	0	0	4	3	9	0	1	2	0	0	0	1	0	4	0	0	6	20	5	0	0	0	0	0	1	2	1	1	3	0	4	0	0	4	1	1	1	41
2022/5/21	121	6	1	0	2	0	0	0	2	4	0	1	5	3	8	0	1	1	0	0	0	1	0	4	0	0	4	19	3	0	0	0	0	0	1	1	1	1	3	0	4	0	0	4	1	1	1	38
2022/5/22	122	6	1	0	2	0	0	0	1	4	0	0	4	3	9	0	1	1	0	0	0	1	0	4	0	0	5	19	3	0	0	0	0	0	2	1	1	1	3	1	4	0	0	4	1	1	1	38
2022/5/23	127	6	1	0	2	0	0	0	1	4	1	0	5	4	6	1	1	1	0	0	0	1	0	5	0	0	4	22	5	1	0	0	0	0	1	1	1	1	3	1	4	0	0	3	1	1	1	38
2022/5/24	129	6	1	0	2	0	0	0	2	4	2	1	4	4	8	1	1	1	0	0	0	0	0	5	0	0	5	20	5	1	0	1	0	0	0	1	1	1	3	1	3	0	1	3	1	1	0	39
2022/5/25	126	6	1	0	1	0	0	0	2	3	2	1	4	4	9	1	1	1	0	0	0	0	0	5	0	0	4	18	4	1	0	1	0	0	0	1	0	1	3	2	2	0	1	3	1	1	0	42
2022/5/26	119	5	1	0	1	0	0	0	1	3	2	2	2	3	9	1	1	1	0	0	0	0	0	5	0	0	5	17	4	0	0	1	0	0	0	1	0	1	3	1	2	0	1	3	1	1	0	41
2022/5/27	110	5	1	0	0	0	0	0	0	3	2	1	2	2	9	1	1	1	0	0	0	0	0	4	0	0	6	16	3	0	0	0	0	1	0	1	0	1	2	0	2	0	1	3	0	1	0	41
2022/5/28	116	6	0	0	0	0	0	0	0	3	2	2	2	3	8	1	1	1	0	0	0	0	1	5	0	0	9	16	4	0	0	0	0	1	0	1	0	1	2	0	3	0	1	3	0	0	0	40
2022/5/29	121	6	0	0	1	0	0	0	0	2	2	1	2	3	10	1	1	1	0	0	0	0	1	4	0	0	9	18	4	0	0	0	0	1	0	1	0	0	2	0	3	0	1	3	0	0	0	44
2022/5/30	121	6	0	0	0	0	0	0	2	1	1	0	2	4	9	1	1	1	0	0	1	0	1	5	0	0	9	20	4	0	0	0	0	1	0	1	0	0	2	0	3	0	1	3	0	0	0	42
2022/5/31	121	5	0	0	0	0	0	0	0	1	0	0	1	3	14	1	1	1	0	0	1	0	1	5	0	0	11	20	3	0	0	0	0	1	0	1	0	0	2	0	5	0	1	3	0	0	0	40
2022/6/1	115	5	0	0	0	0	0	0	0	1	0	0	1	3	12	1	1	1	0	0	1	0	1	7	0	0	11	20	3	0	0	0	0	1	0	1	0	0	1	0	5	0	1	2	0	0	0	36
2022/6/2	104	3	0	0	0	0	0	0	0	1	0	0	1	1	10	1	1	1	0	0	1	0	1	7	1	0	12	18	3	0	0	0	0	1	0	1	0	0	1	1	3	0	0	3	0	0	0	32
2022/6/3	103	3	0	0	0	0	0	0	0	1	0	0	1	2	11	1	1	1	0	0	1	0	1	7	1	0	10	16	4	0	1	0	0	2	2	0	0	0	1	1	2	0	0	2	0	0	0	31
2022/6/4	94	2	0	0	0	0	0	0	0	1	0	0	2	2	9	1	1	1	0	0	1	0	1	7	1	0	6	16	4	0	1	0	0	2	1	0	0	0	1	1	2	0	0	2	0	0	0	29
2022/6/5	98	2	0	0	0	0	0	0	0	1	0	0	2	2	9	1	1	1	0	0	1	0	2	7	1	0	4	16	3	0	1	0	0	2	1	0	0	0	1	1	3	0	0	2	0	0	0	34
2022/6/6	94	2	0	0	0	0	0	1	0	1	1	0	2	2	7	1	1	1	0	0	1	0	2	8	1	0	5	15	2	0	1	0	0	2	1	0	0	0	1	1	4	0	0	2	1	0	0	28
2022/6/7	92	2	0	0	0	0	0	1	0	1	1	0	1	2	8	1	0	0	0	0	1	0	2	8	1	0	4	15	4	0	1	0	0	2	2	0	0	0	1	1	4	0	0	2	1	0	0	26
2022/6/8	95	2	1	0	0	0	0	1	0	1	2	2	1	3	7	1	0	0	0	0	1	0	2	6	1	0	4	14	4	0	1	0	0	2	1	0	0	0	1	1	3	0	0	3	1	0	0	29
2022/6/9	90	2	1	0	0	0	0	1	0	1	2	2	1	2	7	1	0	0	0	0	0	0	2	5	1	0	5	15	3	0	1	0	0	2	1	0	0	0	1	1	3	0	0	3	1	0	0	26
2022/6/10	86	2	1	0	0	0	0	1	0	1	1	2	1	4	7	1	0	0	0	0	0	0	1	5	1	0	4	13	3	0	1	0	0	1	1	1	1	0	1	1	2	0	0	3	1	0	0	25
2022/6/11	76	1	1	0	0	0	0	1	0	1	1	2	1	4	7	1	0	0	0	0	0	0	1	5	1	0	4	12	4	0	0	0	0	1	1	0	1	0	1	0	1	0	0	3	1	0	0	20
2022/6/12	79	1	1	0	0	0	0	1	0	1	0	2	1	4	5	1	0	0	0	0	0	1	1	4	1	0	4	12	3	0	0	0	0	1	1	0	1	0	1	0	1	0	0	5	1	0	0	25
2022/6/13	75	1	1	0	0	0	0	1	0	1	0	2	1	4	6	0	0	0	0	0	0	1	0	4	1	0	4	12	3	0	0	0	0	1	1	0	1	0	1	0	1	0	0	3	1	0	1	23
2022/6/14	66	1	1	0	1	0	0	1	1	1	0	2	1	0	7	0	0	0	0	0	0	0	1	4	1	0	3	9	2	0	0	0	0	1	0	0	0	0	1	0	0	0	0	3	1	0	2	22
2022/6/15	60	1	1	0	0	0	0	0	1	1	0	2	1	1	6	0	0	0	0	0	0	0	1	4	1	0	2	8	1	0	0	0	0	1	0	0	0	0	1	0	0	0	0	3	0	1	1	22
2022/6/16	56	1	2	0	0	0	0	0	1	1	0	1	1	0	5	0	0	0	0	0	0	0	1	5	1	0	2	7	1	0	0	0	0	1	0	0	0	0	1	0	0	0	0	2	0	1	1	21
2022/6/17	54	1	2	0	0	0	0	0	1	1	0	1	1	0	4	0	0	0	0	0	0	0	0	3	1	0	1	7	4	0	0	0	0	1	0	0	0	0	2	0	0	0	0	2	0	1	1	20
2022/6/18	55	2	2	0	2	0	0	0	1	2	1	1	1	0		0	0	0	0	0	0	0	0	2	1	0	0	8	4	0	0	0	0	1	0	0	0	0	2	0	0	0	0	1	0	1	1	22
2022/6/19	56	2	2	0	0	0	0	0	1	1	1	1	1	0		0	0	0	0	0	0	0	0	2	1	0	0	8	4	2	0	0	0	1	0	0	0	0	2	0	0	0	0	1	0	1	1	24
2022/6/20	55	2	2	0	0	0	0	0	1	0	0	1	1	0	4	0	0	0	0	0	0	0	0	2	1	0	0	7	4	2	0	0	0	1	0	0	0	0	2	0	0	0	0	1	0	1	1	22
2022/6/21	53	3	2	0	0	0	0	0	0	0	0	1	1	0	3	0	0	0	0	0	0	0	0	2	1	0	0	7	4	2	0	0	0	1	0	0	0	0	2	0	0	0	0	1	0	1	1	21
2022/6/22	53	5	2	0	1	0	0	0	0	0	0	1	1	0	2	0	0	0	0	0	0	0	0	2	1	0	0	7	4	2	0	0	0	1	0	0	0	0	1	0	0	0	0	1	0	1	1	20
2022/6/23	48	4	2	0	1	0	0	0	0	0	0	0	1	1	3	0	0	0	0	0	0	0	0	2	1	0	0	6	4	2	0	0	0	1	0	0	0	0	1	1	0	0	0	1	0	0	0	17
2022/6/24	47	3	2	0	0	0	0	0	0	0	0	0	2	2	2	0	0	0	0	0	0	0	0	2	1	0	0	7	4	1	0	0	1	1	0	0	0	0	1	1	0	0	0	1	0	0	0	16
2022/6/25	48	3	2	0	0	0	0	0	0	0	0	0	2	3		0	0	0	0	0	0	0	0	1	1	0	2	7	4	1	0	0	1	1	0	0	0	0	1	1	0	0	0	1	0	0	1	16
2022/6/26	50	2	2	0	0	0	0	0	0	1	0	0	2	3		0	0	0	0	0	0	0	0	1	1	0	5	7	4	1	0	0	1	1	0	0	0	0	1	1	0	0	0	1	0	0	1	15
2022/6/27	53	2	1	0	0	0	0	0	0	1	0	0	2	4	3	0	0	0	0	0	0	0	0	1	1	0	8	6	4	0	0	0	0	1	0	0	0	0	1	1	0	0	0	1	0	0	1	15
2022/6/28	53	2	1	0	1	0	0	0	0	2	1	0	1	5	5	0	0	0	0	0	0	0	0	1	0	0	6	6	1	2	0	0	0	1	0	0	0	0	1	1	0	0	0	1	0	0	1	14
2022/6/29	59	2	1	0	3	0	0	0	0	2	1	0	2	5	4	0	0	0	0	0	0	0	0	1	1	0	7	6	1	2	0	0	0	1	1	0	0	0	0	1	0	0	0	1	0	0	1	16
2022/6/30	63	2	1	0	2	0	0	0	0	2	1	0	2	3	5	0	0	0	0	0	0	0	0	1	1	0	11	5	2	2	0	0	0	1	2	0	0	0	0	1	0	0	0	1	0	0	1	17
2022/7/1	69	2	1	0	2	0	0	0	0	2	0	3	2	4	7	0	0	0	0	0	0	0	0	1	1	0	15	3	1	2	0	0	0	1	2	0	0	0	0	1	0	0	0	0	0	0	1	18
2022/7/2	68	2	1	0	3	0	0	0	0	2	0	3	2	5		0	0	1	0	0	0	0	0	1	1	0	17	3	2	1	0	0	0	1	1	0	0	0	0	1	0	0	0	0	0	0	1	20
2022/7/3	67	2	1	0	3	0	0	0	0	2	0	2	2	5		0	0	1	0	0	0	0	0	1	1	0	18	3	2	1	0	0	0	1	1	0	0	0	0	1	0	0	0	0	0	0	1	19
2022/7/4	76	2	1	0	3	0	0	0	0	1	0	2	2	6	7	0	0	1	0	0	0	1	0	1	1	0	17	3	2	1	0	0	0	1	1	0	0	0	0	1	0	0	0	0	0	0	0	22
2022/7/5	82	2	1	0	2	0	0	0	0	0	0	3	2	7	6	0	0	1	0	0	0	1	1	2	1	0	17	5	2	2	0	0	0	1	2	0	0	0	0	1	0	0	0	1	0	0	0	22
2022/7/6	81	1	1	0	1	0	0	0	0	0	0	3	2	8	9	0	0	1	0	0	0	1	0	2	1	0	10	4	3	3	0	0	0	1	3	0	0	0	1	1	1	0	0	2	0	0	0	22
2022/7/7	84	1	1	0	0	0	0	0	0	0	0	3	4	6	10	0	0	1	0	0	0	1	0	2	1	0	13	5	4	3	0	0	0	1	1	0	0	0	1	1	1	0	0	2	0	0	0	22
2022/7/8	85	2	1	0	0	1	0	0	0	0	0	2	4	7	9	0	0	1	0	0	0	1	0	2	1	0	9	8	5	3	0	0	0	0	1	0	0	0	2	1	1	0	0	1	0	1	0	22
2022/7/9	84	1	1	0	0	1	0	0	1	0	0	4	4	10		0	0	1	0	0	0	1	0	3	1	1	9	8	5	3	0	0	1	0	0	0	0	0	2	1	0	0	0	1	1	1	0	23
2022/7/10	78	1	1	0	0	1	0	0	1	0	0	3	4	10		0	0	1	0	0	0	1	0	3	1	1	8	7	5	2	0	0	1	0	0	0	0	0	2	1	0	0	0	1	0	1	0	22
2022/7/11	91	1	1	0	1	1	0	1	1	0	1	4	2	9	15	0	0	1	0	0	0	1	0	3	1	1	9	5	5	2	0	0	1	0	0	0	0	0	2	1	0	0	0	1	0	1	0	20
2022/7/12	98	1	1	0	1	1	0	1	1	0	0	2	3	12	15	0	0	1	0	0	0	1	0	2	1	1	13	7	5	3	0	0	1	0	0	0	0	0	2	0	0	0	0	2	0	0	0	21
2022/7/13	103	1	1	0	1	1	0	0	1	0	0	5	3	13	13	0	0	1	0	0	0	1	0	2	2	1	16	7	4	2	0	0	1	0	0	0	0	0	2	0	0	0	0	4	0	0	1	20
2022/7/14	111	1	1	0	1	1	0	0	1	0	0	7	3	15	18	0	0	1	0	0	0	1	0	1	1	1	14	6	5	3	0	0	0	0	2	0	0	0	2	0	0	0	0	3	0	0	1	22
2022/7/15	125	1	1	0	1	1	0	0	2	0	0	7	3	16	22	0	0	1	0	0	0	1	0	1	1	1	18	9	5	1	0	0	0	0	3	0	0	0	2	0	0	0	0	3	0	0	0	25
2022/7/16	141	1	1	0	0	1	0	0	3	0	0	5	4	14	23	0	0	1	0	0	0	1	0	1	1	2	25	11	10	1	1	0	0	0	3	0	0	1	2	0	0	0	0	3	0	0	0	26
2022/7/17	154	1	1	0	1	1	0	0	3	0	0	9	4	13	24	0	0	1	0	0	0	2	0	3	1	2	28	12	9	4	1	0	0	0	3	0	1	1	2	0	0	0	0	3	0	0	1	23
2022/7/18	168	1	1	0	2	1	0	0	3	0	0	9	4	15	27	0	0	1	0	0	0	2	0	4	1	2	28	12	9	4	1	0	0	0	3	0	1	1	2	1	0	0	1	5	0	0	1	26
2022/7/19	186	2	3	0	1	1	0	1	2	0	0	8	5	19	34	0	0	1	0	0	0	1	0	4	1	2	30	19	9	4	0	0	0	0	3	0	2	1	2	1	0	0	1	5	0	1	1	22
2022/7/20	203	4	4	0	2	1	0	1	2	2	0	10	9	18	28	1	0	1	1	0	0	1	0	3	1	3	28	23	14	4	1	0	0	0	5	0	2	1	1	1	1	0	1	5	0	0	1	23
2022/7/21	201	3	4	0	1	1	0	0	2	1	0	9	9	15	31	1	1	1	1	0	0	0	0	5	1	3	33	24	12	6	1	0	0	0	5	0	2	0	1	1	3	0	1	5	0	1	1	16
2022/7/22	209	3	4	0	2	1	0	0	3	2	2	10	9	15	34	2	1	0	1	0	0	0	0	8	0	1	29	23	13	6	0	0	0	1	6	0	2	0	1	0	6	0	1	5	0	1	1	16
2022/7/23	237	4	3	0	4	1	0	0	3	2	2	11	9	14	39	2	2	0	1	0	0	0	1	7	0	1	32	28	18	7	0	0	1	1	6	1	2	0	1	1	8	0	1	5	0	1	1	17
2022/7/24	252	4	3	0	6	1	0	0	3	2	0	11	9	14	42	2	2	0	1	0	0	0	1	9	0	2	38	28	17	8	0	0	1	1	6	1	2	0	2	3	7	0	1	5	0	1	1	18
2022/7/25	275	4	3	0	6	1	0	1	3	3	0	14	9	15	40	3	1	0	1	0	0	1	1	11	0	2	42	31	19	10	0	0	2	1	5	1	2	0	2	4	7	0	1	9	0	1	1	18
2022/7/26	310	4	3	0	6	1	0	1	3	3	2	21	9	21	39	5	2	0	0	0	0	2	1	10	0	2	48	39	15	11	3	0	3	1	7	1	2	0	2	4	9	0	1	9	1	1	2	16
2022/7/27	340	3	3	0	9	1	0	1	2	3	3	23	9	24	38	6	3	0	0	0	0	3	3	13	0	1	55	41	19	11	2	0	5	1	9	1	2	1	1	5	9	0	1	9	0	1	1	18
2022/7/28	370	3	3	0	8	1	0	1	2	4	2	21	9	27	41	6	3	0	0	0	0	3	3	15	0	2	68	46	23	12	2	0	5	1	9	0	2	1	1	6	12	0	1	8	0	1	1	17
2022/7/29	405	3	3	0	12	1	0	1	2	5	2	26	13	26	42	7	2	0	0	0	0	3	3	16	0	0	87	49	21	8	2	0	5	2	9	0	3	1	1	6	11	0	1	10	0	1	1	20
2022/7/30	429	3	4	0	11	1	0	1	3	5	2	29	13	24	48	7	1	0	1	0	0	3	3	19	0	1	90	51	26	7	3	0	5	2	6	1	3	2	1	8	11	0	1	9	0	1	2	21
2022/7/31	431	4	3	0	11	1	0	1	2	5	3	29	13	23	48	7	1	0	2	0	1	3	3	21	0	0	94	49	22	5	4	0	4	2	6	1	3	2	3	8	10	0	1	9	0	1	3	23
2022/8/1	466	4	3	0	11	1	0	1	2	7	4	32	15	29	45	7	3	0	2	0	1	1	5	24	0	2	99	56	25	8	6	0	4	2	6	1	3	1	3	8	11	0	1	10	0	1	1	21
2022/8/2	489	4	3	0	13	1	0	2	5	9	3	32	16	34	43	6	2	0	1	0	0	1	4	26	0	2	96	60	30	9	6	0	4	2	4	3	4	1	2	7	14	0	1	9	0	3	1	26
2022/8/3	525	4	3	0	13	1	0	2	5	10	5	31	19	35	44	5	3	0	1	0	1	1	6	25	0	1	104	63	31	8	8	0	2	2	7	3	4	1	2	7	22	0	1	12	1	4	2	26
2022/8/4	559	5	2	0	10	1	0	3	7	11	3	32	18	39	52	4	3	1	1	0	1	0	7	35	1	1	104	65	35	11	8	1	2	2	9	4	5	1	2	4	20	0	1	10	1	6	3	28
2022/8/5	574	8	2	0	9	2	0	3	9	10	2	30	20	38	57	2	5	1	1	0	0	0	7	34	2	1	104	74	33	15	6	1	2	7	7	3	5	3	2	4	16	1	3	10	1	7	2	25
2022/8/6	563	9	2	0	6	3	0	3	8	11	2	31	17	37	58	2	5	1	1	0	0	1	7	35	2	2	95	73	36	11	4	1	2	7	7	3	3	2	3	4	16	1	2	13	2	7	1	27
2022/8/7	573	8	2	1	5	4	0	3	7	10	3	31	16	36	65	2	5	1	1	0	0	2	8	37	1	3	89	71	33	12	7	1	2	7	7	3	3	2	4	4	17	0	2	16	1	7	3	31
2022/8/8	592	8	2	1	13	4	0	3	7	10	3	32	17	39	76	2	4	0	2	0	0	2	8	38	1	1	92	71	30	15	4	1	1	7	9	2	3	2	4	3	19	0	2	15	1	6	4	28
2022/8/9	607	7	2	1	13	4	0	3	7	10	3	35	19	40	75	3	4	0	3	0	0	2	10	40	1	3	77	74	39	14	4	0	1	7	11	2	5	3	3	3	21	0	2	15	3	6	5	27
2022/8/10	614	6	4	1	10	4	1	3	8	8	2	39	19	40	76	3	4	1	3	0	1	3	10	44	1	2	77	71	35	14	4	1	0	7	10	2	5	3	4	3	25	1	1	18	3	4	4	29
2022/8/11	644	9	4	0	9	4	1	3	8	8	2	40	17	40	72	3	4	1	3	0	2	3	12	49	1	3	97	68	43	12	1	1	0	7	9	3	5	2	4	8	25	1	2	16	3	4	4	31
2022/8/12	640	8	4	0	10	3	1	4	8	7	2	40	18	42	70	2	4	1	3	0	2	3	12	51	1	2	82	70	41	10	3	1	0	11	12	3	5	2	4	12	24	0	2	15	2	5	4	34
2022/8/13	634	7	4	0	10	3	1	4	7	8	3	42	20	43	73	2	5	2	3	0	2	2	13	36	1	3	83	60	42	11	5	1	0	11	11	3	4	3	6	11	21	0	3	17	2	5	5	36
2022/8/14	626	6	3	0	11	3	1	4	8	8	3	38	19	42	71	2	7	3	3	0	3	2	13	35	1	3	80	60	38	11	1	1	0	11	10	4	4	3	6	11	23	0	3	15	5	5	7	39
2022/8/15	622	6	3	0	12	3	1	5	6	7	4	38	14	38	70	3	6	4	3	0	3	2	13	37	1	3	75	65	39	11	1	3	1	11	9	4	4	3	6	10	23	0	3	14	7	4	7	40
2022/8/16	639	7	2	0	11	3	1	3	5	6	4	38	12	36	71	2	5	5	3	0	2	3	14	39	1	1	81	74	45	13	2	2	1	11	9	4	4	3	4	9	22	0	3	17	7	4	13	37
2022/8/17	635	6	4	0	14	3	0	2	4	7	5	38	14	35	64	6	2	5	3	0	3	3	12	38	2	2	78	76	42	13	3	2	0	11	10	4	4	4	4	8	17	2	3	19	7	4	14	38
2022/8/18	655	6	4	0	13	6	0	1	6	7	7	35	16	33	65	5	5	5	3	0	1	4	11	36	2	3	81	84	42	14	4	1	1	11	9	4	4	4	5	11	18	2	4	24	6	4	11	37
2022/8/19	642	5	4	0	13	6	0	3	4	7	8	38	16	34	58	5	7	5	3	0	1	3	10	33	2	3	79	87	39	12	2	1	0	15	11	5	4	2	5	10	15	2	4	21	5	5	12	38
2022/8/20	656	4	3	0	14	6	0	3	4	9	8	38	20	36	53	4	5	4	3	0	1	3	12	35	2	3	86	91	44	13	5	1	0	15	9	5	4	2	5	9	16	2	4	17	6	4	10	38
2022/8/21	670	4	4	0	18	6	0	3	4	10	11	33	21	38	54	4	5	4	2	0	4	4	13	32	1	4	86	88	44	14	4	1	0	15	9	5	4	1	6	10	16	2	4	20	6	4	12	40
2022/8/22	679	5	3	0	19	5	1	4	4	10	11	34	20	36	54	6	5	4	3	0	2	4	12	35	1	7	83	93	46	14	5	1	0	15	9	5	4	1	6	10	15	2	5	19	5	4	13	39
2022/8/23	659	4	3	0	15	5	1	3	5	8	5	33	17	39	55	5	7	5	3	0	1	7	13	38	1	5	79	93	45	11	3	1	0	15	10	5	4	1	4	7	15	2	5	21	5	5	13	37
2022/8/24	651	3	3	0	14	4	1	3	5	11	6	29	18	36	54	7	5	5	4	0	2	7	13	40	3	4	69	92	45	14	4	1	0	15	7	5	4	2	4	8	14	2	4	24	7	5	14	34
2022/8/25	646	2	3	0	12	4	1	3	6	11	6	29	19	38	56	6	4	6	3	1	3	8	12	37	4	3	70	92	42	15	6	1	0	15	4	4	6	1	4	10	14	2	4	22	8	5	10	34
2022/8/26	627	3	2	0	9	4	0	3	7	8	4	32	14	38	57	6	3	6	4	1	3	8	9	30	4	3	64	93	48	11	7	1	0	16	7	5	4	1	5	14	13	2	2	24	7	4	11	30
2022/8/27	623	5	1	0	10	4	0	3	5	10	5	32	13	38	53	6	5	6	3	1	1	7	8	31	5	3	72	88	50	11	8	2	1	16	9	4	4	1	3	14	12	3	1	22	8	4	9	26
2022/8/28	626	5	2	0	9	4	0	3	7	12	6	29	13	40	51	8	6	6	3	1	4	8	8	27	5	3	67	87	47	11	10	1	1	16	8	4	4	1	3	14	13	3	2	19	9	6	11	29
2022/8/29	620	7	2	0	10	2	0	3	5	12	10	31	13	41	55	6	6	5	3	1	4	6	8	28	4	3	66	81	46	11	7	1	2	16	10	5	4	0	3	12	11	3	2	18	8	7	13	29
2022/8/30	587	6	3	0	11	2	0	3	6	11	10	31	15	36	51	6	4	5	4	1	3	5	9	27	4	3	62	82	45	10	7	3	2	16	9	4	4	0	2	9	9	4	2	15	7	7	11	21
2022/8/31	552	5	3	0	12	3	0	4	6	11	8	31	16	33	49	5	4	3	4	1	2	4	9	23	3	3	60	80	40	6	6	3	2	16	7	5	4	0	2	7	6	4	1	14	6	8	10	23
2022/9/1	538	5	3	2	11	3	0	4	5	8	7	34	17	34	45	5	3	3	4	1	2	2	5	23	3	4	61	74	38	5	6	3	2	16	6	5	5	1	2	7	5	2	2	14	6	8	12	25
2022/9/2	512	5	3	2	10	3	0	4	5	7	8	30	15	34	42	6	3	2	4	1	2	2	5	23	3	5	62	65	32	5	6	3	2	10	6	5	3	1	1	5	9	2	3	15	5	8	13	27
2022/9/3	524	4	3	2	10	3	0	4	4	5	8	31	15	32	42	6	2	2	3	1	2	2	6	30	4	5	72	62	32	7	6	3	2	10	4	6	5	2	2	6	12	2	3	14	4	8	10	26
2022/9/4	525	3	3	3	12	1	0	4	6	3	7	26	18	35	46	6	2	1	3	1	2	2	5	28	3	5	70	62	32	8	7	3	3	10	6	6	5	4	1	6	12	2	3	12	4	6	12	26
2022/9/5	515	3	2	3	11	2	0	4	7	4	5	28	17	33	40	5	3	1	3	1	2	2	4	27	3	5	70	63	34	9	6	3	3	10	5	6	5	3	2	6	12	2	4	13	4	6	11	23
2022/9/6	474	3	2	2	10	2	0	2	7	3	5	21	13	32	42	3	3	1	2	1	2	3	3	24	3	4	67	53	30	6	5	3	1	10	10	6	5	3	2	6	16	2	4	11	3	7	11	20
2022/9/7	484	4	2	2	9	0	0	1	8	5	3	21	13	29	47	4	2	1	2	1	3	4	3	23	6	4	72	56	25	6	7	3	1	10	11	5	4	3	2	7	21	1	3	11	3	7	8	21
2022/9/8	472	7	3	2	7	1	0	1	9	6	6	25	13	31	37	4	1	1	1	1	3	4	3	24	5	4	68	52	25	6	5	3	1	10	7	5	5	4	2	8	20	1	3	10	3	7	7	21
2022/9/9	449	6	3	2	6	1	0	1	11	6	2	28	12	32	36	3	0	1	1	1	0	4	4	27	4	5	63	55	22	6	4	3	1	4	7	5	6	3	2	5	18	1	3	10	3	7	8	17
2022/9/10	420	4	3	2	7	1	0	1	10	5	2	23	13	30	33	3	0	1	0	0	0	5	3	24	2	5	58	55	23	4	3	3	1	4	7	3	5	3	2	7	14	1	5	9	4	8	8	16
2022/9/11	413	4	3	3	5	1	0	1	8	5	2	17	14	32	34	3	0	1	0	0	1	6	3	25	2	5	59	55	19	4	4	4	1	4	7	2	5	3	2	7	13	1	3	8	3	8	9	17
2022/9/12	421	3	4	3	7	1	0	0	9	4	2	16	16	32	35	3	0	1	0	0	1	6	4	22	3	6	60	60	19	3	5	3	1	4	7	2	5	5	2	6	13	1	3	9	3	7	7	18
2022/9/13	385	3	4	2	4	2	0	1	10	5	3	22	11	28	30	2	0	1	0	0	2	4	4	21	3	5	49	50	18	3	5	3	1	4	8	2	5	4	2	6	15	0	2	7	3	7	4	20
2022/9/14	372	3	6	2	5	2	0	0	9	5	3	21	11	26	26	2	0	1	0	0	2	4	5	16	3	2	45	52	19	3	3	3	2	4	7	3	5	4	5	6	15	2	2	7	3	6	2	20
2022/9/15	333	2	4	2	4	2	0	0	10	5	2	21	11	26	25	1	0	1	0	0	2	4	5	9	3	2	48	40	16	2	4	2	1	4	6	2	5	3	3	6	14	0	2	5	3	5	1	20
2022/9/16	311	2	5	0	2	1	0	1	6	5	2	15	8	26	26	0	0	1	0	0	2	0	5	9	2	2	44	38	16	2	3	2	1	6	8	3	5	3	2	6	15	1	2	7	1	4	2	20
2022/9/17	313	2	4	0	3	1	0	1	8	5	2	16	8	24	27	0	0	1	0	0	2	0	6	11	2	2	48	41	14	3	5	0	1	6	7	0	5	3	2	6	11	1	2	8	1	3	3	18
2022/9/18	302	3	4	0	5	1	0	1	8	5	1	19	8	25	25	0	0	1	0	0	2	0	7	11	2	1	39	41	13	4	5	0	1	6	6	0	5	3	2	6	11	1	2	7	1	3	2	15
2022/9/19	302	3	4	0	5	1	0	1	7	6	1	19	8	25	27	0	0	1	0	0	2	0	7	11	2	1	39	41	13	4	1	0	1	6	7	1	5	2	2	6	12	1	2	8	1	3	2	14
2022/9/20	302	3	4	1	6	0	0	2	9	4	2	19	7	28	33	0	0	1	0	0	1	0	5	11	2	1	39	37	12	3	1	1	1	6	6	1	5	2	2	4	12	1	2	8	1	2	2	15
2022/9/21	279	1	4	0	8	2	1	1	6	3	2	16	5	21	35	0	0	0	0	0	1	0	5	10	2	1	35	37	11	3	2	1	1	6	6	2	4	2	2	5	8	0	2	7	4	1	2	14
2022/9/22	266	1	4	1	8	2	0	0	6	3	3	17	6	17	25	0	0	0	0	0	1	0	5	12	2	1	35	35	12	5	2	1	1	6	2	2	3	1	2	4	9	1	2	6	4	1	3	15
2022/9/23	251	1	3	1	6	3	0	0	5	3	2	11	6	16	24	0	0	0	0	0	1	0	5	12	3	1	33	34	11	2	3	1	0	4	4	1	3	2	1	5	9	1	2	9	4	1	3	15
2022/9/24	248	1	3	1	6	3	0	0	5	3	2	15	5	15	25	0	0	0	0	0	2	0	4	11	1	2	30	33	9	2	5	1	0	4	4	1	3	3	1	4	9	2	2	6	4	2	2	17
2022/9/25	241	2	2	1	6	3	0	0	5	3	2	10	5	16	27	0	0	0	0	0	2	0	5	8	1	2	22	34	15	2	5	1	0	4	3	1	3	3	2	4	9	2	2	6	4	2	2	15
2022/9/26	233	2	2	1	6	3	0	0	5	2	2	11	4	20	25	0	0	0	0	0	1	0	3	8	1	2	23	33	8	4	4	1	0	4	3	2	3	3	1	4	9	2	3	5	4	2	1	16
2022/9/27	229	2	2	1	3	1	0	0	5	2	2	11	4	20	25	0	0	0	0	0	1	0	3	8	1	2	23	33	8	4	4	1	0	4	3	2	0	3	1	3	9	2	3	5	4	4	2	18
2022/9/28	211	3	1	1	3	3	0	0	3	2	2	12	4	17	23	0	0	0	0	0	1	0	3	8	3	0	17	30	7	5	2	1	0	4	3	2	1	3	0	3	8	2	3	5	4	3	2	17
2022/9/29	199	3	1	1	3	3	0	0	3	1	2	11	4	14	23	1	0	1	0	0	1	0	2	9	3	0	18	26	7	4	1	1	0	4	2	2	0	3	1	2	6	2	3	6	1	3	1	20
2022/9/30	179	2	1	1	2	3	0	0	2	1	3	8	2	15	19	2	0	1	0	0	1	0	2	9	2	0	15	25	7	3	3	0	0	4	2	2	0	3	1	1	5	2	2	5	1	2	1	19
2022/10/1	174	3	0	1	3	3	0	0	2	1	3	6	3	14	21	1	0	1	0	0	1	0	3	9	2	0	16	25	7	0	3	0	0	5	3	1	0	4	1	0	5	1	2	3	1	2	0	18
2022/10/2	171	3	0	1	3	2	0	0	4	1	3	5	3	13	23	1	0	1	0	0	2	0	3	7	2	0	14	27	6	0	1	0	0	5	4	1	0	4	1	0	5	1	2	2	1	2	0	18
2022/10/3	173	3	0	1	3	2	0	0	4	1	2	6	3	14	21	2	0	1	0	0	2	1	2	7	2	0	12	27	5	1	2	0	0	5	4	1	0	5	1	1	4	1	2	2	2	3	0	18
2022/10/4	175	4	0	1	4	1	0	0	5	1	1	2	2	14	20	2	0	1	0	0	2	1	3	7	2	0	16	28	4	1	1	0	0	5	4	1	0	5	1	1	4	1	3	2	2	4	0	19
2022/10/5	167	3	0	1	4	1	0	0	3	2	1	5	3	10	18	1	1	1	0	0	2	1	3	7	2	0	19	24	3	1	1	0	1	5	4	1	0	5	0	1	4	0	3	2	2	4	0	18
2022/10/6	163	3	0	1	4	0	0	0	2	2	1	4	4	10	17	1	0	1	0	0	2	1	3	7	2	0	16	25	5	1	0	0	1	5	5	1	1	4	0	1	2	0	3	2	1	3	0	22
2022/10/7	167	3	1	1	3	0	0	0	1	2	2	6	2	10	20	2	0	1	0	0	2	0	3	8	2	0	18	24	3	2	0	0	1	5	5	1	1	4	1	1	2	0	3	2	1	3	0	21
2022/10/8	162	1	1	0	1	1	0	0	2	2	2	6	2	10	18	2	0	1	0	0	1	0	3	9	2	0	18	24	6	3	0	0	0	4	3	1	1	4	1	1	3	0	3	2	1	3	0	20
2022/10/9	152	1	1	0	1	0	0	0	2	1	2	6	2	9	19	2	0	0	0	0	0	0	2	7	2	0	20	20	6	3	0	0	0	4	2	1	1	3	1	1	3	0	3	3	1	3	0	20
2022/10/10	155	1	1	0	1	0	0	0	3	1	2	7	2	8	21	2	0	1	0	1	0	0	2	7	1	1	20	20	6	1	0	0	0	4	2	1	1	2	1	1	3	0	3	3	1	2	0	22
2022/10/11	152	0	1	0	1	0	0	0	3	1	2	6	3	8	21	2	0	1	0	1	1	0	2	7	1	1	21	20	4	0	0	0	0	4	2	0	0	2	1	1	3	0	3	3	2	1	0	23
2022/10/12	164	0	2	0	2	0	0	0	2	1	2	6	3	12	22	0	0	1	0	1	1	0	3	7	1	1	21	20	5	1	0	0	0	4	3	0	0	2	2	2	3	0	3	2	1	1	0	27
2022/10/13	163	0	2	0	1	1	0	0	2	1	3	6	3	13	18	0	0	1	1	1	1	0	4	6	2	1	22	17	4	0	0	0	0	4	3	0	0	2	2	1	5	0	3	1	1	1	0	30
2022/10/14	151	0	2	0	0	2	0	0	1	0	2	5	3	10	17	0	0	1	1	1	0	0	6	5	3	1	20	15	3	2	0	0	0	4	4	1	0	2	2	1	5	0	3	0	1	2	0	26
2022/10/15	125	0	2	0	0	2	0	0	0	0	1	7	2	9		0	1	1	1	1	0	0	7	6	3	0	14	16	5	0	0	0	0	4	2	1	0	2	2	2	2	0	3	1	1	2	0	25
2022/10/16	119	0	1	0	0	1	0	0	0	0	2	8	2	9		0	1	1	0	1	0	0	7	5	1	1	14	18	5	0	0	0	0	4	0	1	0	2	2	2	3	0	3	1	1	1	0	22
2022/10/17	144	0	1	0	0	1	0	0	0	1	2	7	1	9	19	0	1	1	0	1	0	0	6	5	1	0	15	18	5	0	0	0	0	4	0	2	1	2	2	1	3	0	3	2	1	1	0	28
2022/10/18	144	0	2	0	1	2	0	0	0	2	1	7	1	9	21	0	1	1	0	1	1	0	5	5	1	1	11	18	5	0	0	0	0	4	1	2	1	1	2	2	3	0	3	2	1	1	0	25
2022/10/19	138	1	1	0	1	2	0	0	0	2	1	8	1	9	18	0	1	1	0	1	1	0	5	7	1	0	9	17	3	1	1	0	0	4	2	2	0	0	1	3	4	1	2	1	1	1	0	24
2022/10/20	127	1	1	0	1	2	0	0	0	2	1	7	1	11	17	0	1	1	0	1	1	0	4	7	1	0	7	17	3	1	1	0	0	4	0	2	0	0	1	1	4	1	1	1	1	1	0	21
2022/10/21	121	1	0	0	1	2	0	0	1	2	1	7	1	9	18	0	0	1	0	0	1	0	3	7	1	0	8	16	2	2	1	0	0	4	0	2	0	0	1	0	4	1	0	1	1	1	0	21
2022/10/22	114	2	0	0	0	2	0	0	1	3	1	9	2	11		0	0	0	0	0	0	0	4	8	1	0	8	19	4	2	1	0	0	3	0	3	0	0	1	0	3	1	0	1	1	1	0	22
2022/10/23	113	2	0	0	0	2	0	0	1	3	1	9	2	11		0	0	0	0	0	0	0	4	10	1	0	7	19	3	2	0	0	0	3	0	3	0	0	1	0	5	0	0	1	1	1	0	21
2022/10/24	131	2	0	0	0	2	0	0	1	3	1	9	2	11	15	0	0	0	0	0	0	0	4	10	1	0	7	19	3	2	0	0	0	3	0	3	0	1	2	0	5	0	0	1	1	1	0	22
2022/10/25	140	3	0	0	1	1	0	0	1	3	1	9	2	14	17	1	0	0	0	0	0	0	3	10	1	1	7	19	6	3	0	0	0	3	0	2	0	1	2	1	5	0	0	1	2	1	0	19
2022/10/26	133	3	0	0	0	1	0	0	1	2	2	10	1	15	17	0	0	0	0	0	1	0	2	11	1	2	5	15	6	4	0	0	0	3	0	2	0	1	2	1	5	0	0	1	1	1	0	17
2022/10/27	135	3	0	0	0	2	0	0	2	2	1	12	3	17	18	0	0	1	0	0	1	0	1	9	1	3	7	12	6	3	0	0	0	3	0	2	0	1	2	0	3	0	0	1	1	1	0	17
2022/10/28	133	4	0	0	1	2	0	0	1	2	1	12	2	14	19	0	0	1	0	0	0	0	1	9	1	3	10	12	6	3	0	0	0	3	0	2	1	1	2	0	3	0	0	1	1	1	0	14
2022/10/29	116	4	0	0	1	2	0	0	4	2	2	8	2	14		0	0	1	0	0	0	0	2	8	1	3	11	10	8	3	0	0	0	2	1	2	1	1	2	0	3	0	0	2	1	1	0	14
2022/10/30	118	4	0	0	1	2	0	0	4	2	2	8	2	15		0	0	2	0	0	0	0	0	8	0	3	11	12	8	3	0	0	0	2	1	2	1	1	2	0	3	0	0	2	1	1	0	15
2022/10/31	143	5	0	0	1	2	0	0	4	2	2	8	2	15	17	0	0	2	1	0	0	0	0	7	0	3	12	12	8	3	1	0	0	2	0	2	1	1	2	0	3	0	0	2	1	1	0	21
2022/11/1	149	7	0	0	1	2	0	1	6	3	2	10	3	18	16	1	0	2	1	0	0	0	1	7	0	3	12	12	9	3	1	0	0	2	0	1	1	1	2	0	3	0	0	2	1	1	0	14
2022/11/2	148	7	1	1	2	1	0	0	4	4	3	8	3	16	18	1	0	2	0	0	0	0	1	8	0	2	13	15	5	3	1	0	1	2	0	1	2	0	3	0	2	0	0	2	1	1	1	13
2022/11/3	146	7	0	1	5	1	0	0	4	5	2	10	3	18		0	0	2	0	0	0	0	1	9	0	3	16	17	5	2	2	0	1	2	1	2	2	0	3	1	2	0	0	2	1	1	0	15
2022/11/4	170	6	1	1	6	1	0	0	3	5	2	10	3	19	19	0	0	3	0	0	0	0	0	8	0	3	18	22	5	2	2	0	1	2	1	1	2	1	2	1	2	0	0	1	1	2	0	14
2022/11/5	158	6	1	1	5	3	0	1	2	5	1	12	4	18		1	0	4	0	0	0	0	0	8	0	2	17	22	8	2	2	0	1	4	1	1	2	1	2	0	3	0	0	1	1	1	0	15
2022/11/6	168	6	1	1	5	3	0	1	4	5	1	14	4	18		2	1	4	0	0	0	0	0	7	0	2	18	24	8	2	3	0	0	4	1	1	2	1	2	0	3	0	0	1	1	1	0	17
2022/11/7	194	6	1	1	4	2	0	1	6	5	0	15	5	18	22	2	1	3	0	0	1	0	1	7	0	2	16	24	9	2	4	0	0	4	1	1	2	1	2	0	4	0	0	1	1	1	0	18
2022/11/8	193	6	1	1	5	3	1	2	7	4	0	12	5	20	22	1	1	1	0	0	1	0	2	7	0	3	15	24	10	2	3	0	0	4	1	2	1	1	2	0	4	0	0	1	0	1	0	17
2022/11/9	193	7	1	1	4	3	0	2	4	6	0	12	4	18	23	2	1	1	0	0	1	0	2	7	1	3	18	23	8	2	3	0	0	4	1	2	1	2	3	0	5	0	0	1	0	1	0	16
2022/11/10	209	6	1	1	4	4	0	2	2	5	1	14	6	18	30	3	1	2	0	0	1	0	1	7	1	3	19	24	9	5	2	0	0	4	2	1	1	4	2	0	4	0	0	1	0	1	0	17
2022/11/11	226	4	1	1	5	2	2	2	2	3	1	15	5	20	29	4	1	2	0	0	1	1	2	7	1	5	26	24	11	4	3	0	1	4	3	1	1	4	2	1	3	0	0	2	0	1	0	19
2022/11/12	208	6	1	1	4	2	2	2	1	5	2	16	5	20		4	1	2	0	0	3	0	2	12	1	2	28	25	12	3	3	0	1	2	4	1	1	3	2	0	4	0	0	3	0	1	2	19
2022/11/13	226	5	1	1	5	3	2	2	3	6	2	15	5	21		4	1	2	0	0	2	0	2	14	1	3	29	26	11	8	2	0	1	2	4	1	1	2	3	0	5	0	0	3	0	1	2	25
2022/11/14	273	6	1	1	8	3	2	2	5	7	2	19	7	21	28	4	1	2	0	0	2	1	2	15	1	3	32	26	11	8	2	0	1	2	3	1	1	2	3	0	5	0	0	4	0	2	2	25
2022/11/15	286	10	2	2	7	3	2	1	8	7	4	19	6	26	32	4	1	2	0	0	3	1	1	15	1	4	32	26	11	9	1	0	0	2	3	1	1	2	3	0	3	0	0	4	0	2	2	23
2022/11/16	282	11	1	2	5	1	1	2	7	6	4	19	10	23	32	4	1	2	0	0	1	0	0	16	1	5	31	26	12	9	3	0	1	2	3	0	1	1	3	1	6	0	0	4	0	2	1	22
2022/11/17	272	10	1	2	5	2	0	2	10	5	5	16	11	22	28	4	0	2	0	0	1	0	0	14	1	5	29	26	11	9	2	0	1	2	5	0	0	1	2	1	5	1	0	4	0	2	1	24
2022/11/18	277	11	1	2	7	2	0	2	9	4	6	14	11	22	24	5	0	2	1	0	2	0	1	19	1	4	27	28	8	9	1	0	1	2	6	0	0	1	2	2	5	1	1	5	0	2	2	24
2022/11/19	293	8	1	1	9	2	0	1	7	3	5	19	13	19	24	5	0	1	1	0	0	0	1	22	1	4	35	27	11	10	1	0	2	5	6	0	0	1	2	2	6	1	1	7	0	2	2	25
2022/11/20	283	12	1	1	8	2	0	1	5	4	6	19	11	19	24	4	0	1	1	0	1	0	1	19	1	2	31	29	11	11	2	0	2	5	7	0	0	1	2	2	5	1	1	6	1	1	1	21
2022/11/21	287	11	1	1	11	2	0	1	5	4	6	21	10	19	29	4	0	1	0	0	1	0	2	19	1	2	32	27	11	8	2	0	2	5	6	0	0	1	2	1	5	1	1	6	1	1	1	23
2022/11/22	283	11	2	1	13	3	0	1	5	4	6	20	12	17	25	7	1	1	0	0	1	0	2	20	2	2	27	27	9	8	2	0	2	5	5	0	0	1	2	1	4	1	1	5	1	2	1	23
2022/11/23	292	14	2	1	15	3	1	1	9	4	3	19	13	17	26	6	2	1	0	0	1	0	1	18	3	2	33	26	9	8	2	0	2	5	4	0	0	1	1	1	5	1	1	5	1	2	2	21
2022/11/24	305	12	2	1	19	1	1	1	10	4	3	20	12	15	29	6	2	0	0	0	2	1	1	25	2	3	35	21	10	7	3	0	2	5	5	2	0	1	1	1	5	2	1	5	1	1	3	22
2022/11/25	311	14	4	1	15	1	1	1	10	3	3	18	11	20	34	4	2	0	0	0	2	0	1	24	2	3	39	21	13	8	5	0	1	5	4	2	0	2	1	0	4	1	1	4	2	1	2	21
2022/11/26	314	16	4	1	12	1	1	1	10	2	4	14	11	18	32	2	2	0	0	0	2	0	1	25	2	5	40	22	17	8	4	0	2	7	8	1	1	2	1	0	2	1	2	3	2	1	2	22
2022/11/27	325	16	4	1	17	1	1	2	8	4	6	17	9	17	30	2	2	1	0	0	1	0	1	24	3	3	47	22	17	6	3	0	2	7	11	1	1	2	1	1	2	0	2	3	3	1	1	22
2022/11/28	333	16	4	1	14	1	1	2	9	5	6	20	7	17	28	2	2	1	0	0	2	0	1	23	3	4	53	22	17	7	2	0	3	7	10	1	1	3	1	3	3	0	1	3	3	1	1	22
2022/11/29	337	15	5	1	16	1	0	3	8	5	7	19	8	20	24	4	2	1	0	0	2	0	1	23	3	4	59	24	15	5	2	0	3	7	8	0	1	2	0	3	3	1	1	3	4	1	1	22
2022/11/30	355	14	4	1	18	1	0	3	10	4	7	19	9	18	26	4	2	1	0	1	2	0	2	23	3	2	62	32	16	4	1	0	1	7	10	0	2	2	1	2	5	1	1	5	3	1	1	24
2022/12/1	365	7	4	1	17	1	0	3	10	6	7	24	9	19	30	4	1	1	0	1	3	1	1	19	5	2	61	31	20	4	2	0	1	7	9	1	2	1	1	2	5	1	2	8	4	2	1	24
2022/12/2	372	6	4	1	18	1	0	2	9	6	4	26	13	20	33	4	0	2	0	2	3	1	2	23	4	3	64	28	16	4	3	0	1	7	9	1	2	2	1	2	5	0	2	7	3	2	1	25
2022/12/3	359	9	4	0	16	1	1	2	7	5	5	24	8	20	30	5	0	2	0	2	3	1	2	21	4	3	61	29	18	3	2	0	0	7	7	1	2	4	1	3	5	0	2	6	2	2	1	28
2022/12/4	368	9	4	0	16	1	1	2	7	10	4	19	7	20	27	5	1	2	0	2	4	1	2	20	3	2	71	33	18	3	2	0	0	7	10	1	2	3	1	2	4	1	2	6	2	2	2	27
2022/12/5	375	10	3	0	16	1	1	2	9	10	4	19	8	22	33	5	1	2	0	0	4	2	3	15	3	2	69	33	20	2	3	0	1	7	10	1	2	3	2	2	4	1	2	6	2	2	2	26
2022/12/6	387	12	2	1	14	3	1	2	9	9	5	22	8	21	34	7	1	2	0	0	4	2	4	14	3	3	65	33	19	2	3	0	1	7	10	1	3	3	3	2	4	0	3	8	3	3	4	27
2022/12/7	365	11	2	1	11	2	1	2	7	6	6	24	10	19	36	6	1	2	0	0	4	2	3	11	4	4	58	36	17	4	2	0	1	7	6	1	2	3	4	2	3	0	1	6	3	3	1	30
2022/12/8	395	14	5	1	13	3	1	1	12	5	8	21	12	17	40	4	1	2	0	0	5	3	2	21	5	5	63	40	15	5	1	0	0	7	7	0	2	3	5	1	3	0	1	7	2	3	0	29
2022/12/9	424	14	5	1	15	1	1	2	16	7	6	23	16	17	45	5	1	1	0	0	5	4	2	26	6	4	58	41	21	7	2	0	0	7	8	0	2	3	5	1	2	0	1	9	3	3	0	28
2022/12/10	403	15	5	1	15	1	1	3	8	8	3	18	12	15	45	5	0	1	0	1	5	4	2	23	5	4	65	37	20	8	0	0	0	7	9	1	2	2	5	1	2	1	2	10	1	3	1	26
2022/12/11	426	15	4	1	18	1	1	3	9	10	4	21	17	15	46	5	0	2	0	1	6	3	2	25	5	5	69	36	20	8	0	0	0	7	9	1	2	2	5	1	3	1	1	10	1	4	1	26
2022/12/12	455	15	4	1	20	1	1	3	9	10	2	23	17	15	51	5	0	3	0	1	6	4	2	23	5	5	77	37	22	9	2	0	1	7	8	2	2	2	4	1	4	1	1	14	1	4	3	27
2022/12/13	452	17	5	1	16	1	1	3	10	7	2	19	16	19	49	5	1	3	0	1	6	4	2	23	6	6	80	37	20	9	3	0	2	7	7	2	2	2	5	2	4	1	1	13	1	4	2	25
2022/12/14	479	13	5	0	15	1	1	2	12	10	5	21	20	22	48	6	1	3	0	1	8	4	2	20	5	6	85	42	18	8	6	0	1	7	10	3	3	4	4	3	6	0	2	13	2	3	1	27
2022/12/15	489	11	5	0	17	1	1	2	12	9	6	22	18	23	53	6	1	5	0	1	6	4	2	26	5	5	85	42	15	9	9	0	1	7	7	5	3	4	4	3	8	0	2	10	3	2	1	28
2022/12/16	502	8	5	0	17	2	0	2	14	8	6	19	21	30	47	6	1	4	0	1	8	4	5	27	7	6	87	46	13	9	12	0	1	7	9	5	3	4	3	4	10	0	2	10	3	1	1	24
2022/12/17	503	8	5	1	15	2	0	3	14	8	6	23	19	33	45	5	4	4	0	0	8	4	7	30	5	5	89	46	18	8	9	0	2	6	9	5	3	4	3	4	7	0	2	10	2	1	2	19
2022/12/18	496	8	5	1	13	2	0	3	13	8	5	23	20	32	46	5	4	4	0	0	7	5	8	29	4	3	90	45	18	10	9	0	1	6	8	3	3	3	3	4	6	0	3	11	3	1	2	19
2022/12/19	504	7	5	1	14	2	0	3	13	8	5	20	21	32	47	5	5	4	1	0	7	6	8	28	4	3	86	45	20	14	8	0	1	6	9	4	3	3	4	4	6	3	3	12	3	2	2	17
2022/12/20	522	8	5	1	15	2	0	4	13	8	3	25	21	37	50	5	6	4	1	0	9	5	7	28	4	4	87	46	22	14	8	0	2	6	9	3	3	4	4	3	5	2	3	12	3	1	2	18
2022/12/21	548	8	5	1	15	2	0	5	18	9	6	29	16	44	49	5	6	4	1	0	9	5	5	28	4	4	89	51	24	15	8	0	3	6	8	3	4	4	6	3	6	0	4	13	4	1	2	16
2022/12/22	556	9	2	1	20	2	0	6	16	8	11	23	17	42	54	6	6	3	1	0	11	5	5	31	4	5	86	51	22	14	7	0	2	6	8	2	3	4	7	4	8	0	4	14	4	1	3	18
2022/12/23	536	7	1	1	15	2	0	6	16	9	8	23	18	44	50	6	5	4	1	0	9	6	5	35	2	4	77	55	21	16	6	0	3	6	10	2	3	4	6	5	7	0	4	9	3	1	4	17
2022/12/24	548	7	2	1	16	1	0	5	19	7	9	27	15	43	52	5	4	4	1	0	6	6	5	32	2	7	76	54	21	18	3	0	3	11	8	2	3	6	7	5	12	1	3	12	4	2	3	18
2022/12/25	555	7	1	1	16	1	0	5	20	8	10	23	16	44	48	5	5	4	2	0	4	3	6	31	3	8	80	61	20	18	4	0	3	11	6	4	3	8	7	4	12	0	3	10	4	4	4	18
2022/12/26	596	8	2	1	19	2	0	5	20	8	10	28	17	44	58	5	6	5	2	0	4	4	7	35	4	8	79	60	20	17	8	0	3	11	7	5	3	9	7	5	13	1	3	13	5	3	3	19
2022/12/27	584	10	3	0	20	3	0	3	22	9	9	25	18	52	47	5	3	5	1	0	4	2	6	35	4	7	74	61	20	20	4	0	2	11	7	6	4	8	8	5	13	1	3	13	4	4	4	19
2022/12/28	586	9	2	1	18	3	0	1	21	10	11	34	26	49	36	7	5	5	1	0	3	1	9	34	1	5	75	59	22	14	7	0	1	11	9	5	4	10	7	5	14	1	3	13	2	5	6	21
2022/12/29	589	11	2	1	15	2	0	2	23	11	11	38	24	47	36	5	5	5	1	0	2	3	8	31	2	6	77	61	26	12	5	0	1	11	13	3	3	8	6	7	13	1	3	17	1	5	5	20
2022/12/30	610	10	2	1	16	2	0	2	23	12	13	38	25	48	42	4	6	4	1	0	1	3	7	27	3	4	82	67	29	11	5	0	2	11	13	4	3	8	5	7	13	1	3	17	2	5	6	22
2022/12/31	622	10	3	1	19	3	0	2	23	10	14	40	24	46	42	5	6	3	1	0	2	2	6	20	3	7	87	67	30	12	6	0	2	11	14	3	3	6	6	7	18	3	3	16	1	5	6	24
2023/1/1	621	10	3	1	19	3	0	2	21	10	14	37	24	45	46	5	6	3	1	0	3	2	4	19	3	7	86	67	31	11	5	0	2	11	14	4	3	7	7	8	17	3	3	19	1	4	7	23
2023/1/2	636	10	3	0	21	4	0	2	22	10	14	36	25	45	55	5	6	3	1	0	2	3	4	22	3	7	85	69	31	12	5	0	2	11	10	5	3	6	7	8	14	3	3	23	2	3	8	23
2023/1/3	651	10	3	0	20	5	0	2	25	10	14	41	23	45	58	5	5	3	1	0	2	4	4	21	4	8	75	70	30	13	5	0	1	13	12	5	3	6	8	6	16	3	3	29	3	6	7	24
2023/1/4	652	7	4	0	18	4	0	2	31	10	14	42	26	47	61	4	4	2	1	0	2	4	4	21	4	7	75	70	29	9	7	0	1	13	12	5	3	2	7	7	17	3	3	27	3	6	7	27
2023/1/5	678	7	4	0	17	6	0	2	31	11	13	42	31	49	66	3	6	2	1	0	3	4	6	23	5	8	82	69	29	14	8	0	1	13	10	5	2	2	6	7	19	2	0	30	3	3	7	26
2023/1/6	677	8	4	0	13	4	0	2	31	13	11	45	31	53	67	5	7	3	1	0	3	4	6	23	7	6	74	75	26	19	7	0	0	13	12	5	0	2	6	7	16	3	0	29	3	3	10	20
2023/1/7	700	8	5	0	13	4	0	3	31	12	13	43	35	55	69	6	10	3	1	0	3	3	3	27	6	5	70	72	31	15	10	0	1	13	15	5	1	3	5	9	19	2	3	32	1	4	12	19
2023/1/8	684	8	4	0	14	4	0	3	23	13	12	41	35	54	61	6	11	3	1	0	6	3	3	30	8	5	73	71	30	15	11	0	0	13	15	5	1	3	5	10	16	2	3	30	1	3	9	20
2023/1/9	656	8	4	0	13	3	0	3	18	13	10	38	36	55	66	6	8	3	1	0	5	4	3	35	8	6	67	72	29	15	6	0	1	13	15	4	1	5	5	9	16	3	2	25	0	3	9	10
2023/1/10	684	7	4	1	13	3	0	3	22	13	12	36	37	56	64	6	8	2	1	1	5	6	5	30	9	6	65	73	30	16	7	0	0	13	15	3	1	6	5	9	17	3	3	32	0	5	11	20
2023/1/11	694	8	3	1	12	4	0	5	21	12	11	41	31	54	56	8	9	2	1	1	4	7	6	30	9	6	71	72	36	14	8	0	0	13	16	4	3	8	5	8	17	4	2	29	1	6	13	22
2023/1/12	689	8	3	1	12	4	0	5	22	12	13	42	29	49	47	6	7	3	0	1	6	5	11	31	8	8	67	85	31	15	12	0	0	13	15	4	3	6	4	8	19	3	2	28	1	3	12	25
2023/1/13	714	9	3	1	14	4	0	5	21	12	11	44	41	46	44	6	6	2	0	1	5	5	14	34	9	8	72	88	33	16	13	0	1	13	15	3	3	8	5	9	17	3	2	30	0	3	15	20
2023/1/14	697	9	3	0	16	4	0	5	19	11	12	36	39	46	46	6	7	2	0	1	3	6	14	35	8	10	66	87	28	16	12	0	1	14	18	5	3	8	2	5	19	2	2	31	2	4	11	23
2023/1/15	698	10	3	1	18	3	0	5	15	11	12	42	38	43	50	6	4	2	0	2	3	6	15	38	5	8	67	86	25	17	12	0	1	14	18	5	3	6	2	6	19	3	3	29	2	5	11	24
2023/1/16	695	10	3	0	17	3	0	5	20	12	12	42	33	45	50	6	5	2	0	2	3	6	13	40	5	8	67	88	28	14	11	0	0	14	16	4	3	6	2	6	21	4	3	27	2	4	9	24
2023/1/17	709	9	3	0	16	4	0	3	21	10	12	39	35	48	60	3	5	3	0	1	3	6	18	40	4	9	68	89	30	14	7	0	0	14	12	2	3	5	1	7	24	5	5	29	2	3	11	26
2023/1/18	699	9	2	2	16	4	0	3	18	13	9	34	32	44	61	4	4	2	0	0	2	6	18	40	3	8	71	89	24	17	9	0	1	14	16	2	3	3	1	8	25	3	5	26	2	3	11	32
2023/1/19	689	8	2	2	13	2	0	3	22	14	7	33	28	44	61	1	4	2	1	0	2	6	18	37	7	5	74	91	23	14	13	0	1	14	15	1	3	3	1	10	21	4	4	30	2	5	8	30
2023/1/20	676	6	2	2	13	2	0	2	24	12	6	40	26	49	57	1	4	2	1	0	2	6	18	39	6	5	67	90	20	12	13	0	1	14	14	2	4	1	1	8	20	4	4	33	3	5	8	27
2023/1/21	690	6	4	3	11	2	0	2	26	12	10	40	24	43	58	0	5	2	1	0	1	4	19	45	7	5	68	90	19	15	13	0	1	18	17	1	4	1	1	7	24	5	3	31	2	5	6	29
2023/1/22	668	6	5	3	10	2	0	2	23	12	11	36	22	41	52	0	6	2	1	0	3	6	19	43	4	5	70	83	17	12	16	0	0	18	19	1	4	1	1	6	24	7	3	29	3	5	5	30
2023/1/23	652	8	4	2	9	1	0	2	23	12	11	36	23	37	49	0	6	2	1	0	4	5	20	42	4	5	67	83	19	10	14	0	0	18	16	1	4	1	1	5	24	7	3	28	3	5	5	32
2023/1/24	649	8	3	1	6	0	0	4	21	11	10	33	29	36	47	0	9	3	1	1	4	3	19	42	4	3	64	83	19	12	12	0	0	18	15	1	4	3	2	6	22	7	3	28	4	6	5	37
2023/1/25	611	7	3	1	6	1	0	2	20	12	9	30	27	34	45	1	6	3	1	1	2	3	17	37	4	3	57	91	23	8	14	0	0	18	22	1	3	3	2	6	22	6	3	26	2	6	7	16
2023/1/26	589	6	3	1	8	1	0	1	19	11	10	33	28	34	41	0	3	3	2	1	2	2	15	37	6	3	58	86	19	10	9	0	0	18	19	0	5	4	2	6	20	6	3	24	2	4	8	16
2023/1/27	551	6	3	1	7	1	0	1	18	10	9	33	26	31	38	1	3	3	2	1	3	2	13	42	4	2	49	86	16	7	8	0	0	18	15	0	5	4	2	3	19	4	3	21	2	5	10	14
2023/1/28	536	7	4	1	6	1	0	1	22	10	8	30	27	33	36	1	3	3	2	1	1	2	11	40	5	1	48	84	15	9	7	0	0	13	10	0	5	5	2	4	19	4	2	24	2	4	9	14
2023/1/29	533	7	4	1	6	1	0	1	20	9	9	29	26	30	36	1	3	1	2	1	1	3	11	39	4	2	45	85	15	10	9	0	0	13	10	1	5	5	3	6	19	4	2	20	2	3	10	19
2023/1/30	546	7	4	0	8	1	0	1	22	9	9	29	30	30	33	1	3	1	2	2	1	3	12	40	5	1	47	86	15	11	5	0	0	13	10	1	5	5	3	6	19	4	2	22	2	5	10	21
2023/1/31	511	6	4	0	11	1	0	1	21	8	9	27	20	32	31	2	3	1	2	2	1	3	8	38	5	1	45	86	17	11	4	0	0	13	7	1	5	4	4	5	15	3	1	21	2	5	8	17
2023/2/1	499	5	1	0	10	2	0	1	18	7	10	27	23	34	33	3	3	1	1	1	2	4	9	39	5	1	43	84	19	9	5	0	0	13	6	1	4	3	4	4	13	3	0	16	2	5	8	17
2023/2/2	484	5	0	0	11	2	0	0	19	6	10	26	21	35	29	3	4	3	1	1	3	3	7	32	6	1	41	78	18	10	5	0	1	13	5	1	4	4	4	8	12	3	2	19	1	5	8	14
2023/2/3	448	6	0	0	12	3	0	0	18	6	8	28	21	28	26	1	4	2	0	1	3	3	7	27	6	1	35	74	20	9	4	0	1	13	8	1	2	3	4	7	12	2	2	18	0	4	6	12
2023/2/4	423	5	0	0	11	3	0	0	19	6	8	23	18	34	28	2	4	1	0	1	1	3	8	27	5	2	33	68	22	8	5	0	1	6	6	1	1	4	4	4	10	1	2	17	1	2	6	12
2023/2/5	408	5	0	0	9	3	0	0	17	8	7	21	17	38	26	2	4	1	1	1	1	4	7	26	5	1	31	64	25	8	4	0	1	6	4	0	1	5	4	5	10	1	2	15	0	2	5	11
2023/2/6	411	5	0	0	8	3	0	0	18	8	7	22	16	39	33	2	4	1	1	1	1	3	7	24	5	1	32	63	25	8	4	0	1	6	5	0	1	5	4	4	11	1	2	15	0	3	5	7
2023/2/7	396	3	0	0	11	3	0	0	15	8	7	20	14	41	34	1	4	0	1	0	1	4	3	25	5	1	34	63	16	9	6	0	1	6	6	0	1	4	5	4	12	1	2	12	1	1	5	6
2023/2/8	382	4	0	0	8	3	0	0	15	9	7	17	13	35	32	1	3	0	1	0	1	5	5	26	5	0	34	64	13	8	6	0	1	6	6	0	2	4	5	3	12	1	2	14	1	2	3	5
2023/2/9	353	5	0	0	7	2	0	0	13	8	7	17	13	32	32	1	2	1	1	0	0	5	3	27	5	1	30	57	10	5	6	0	1	6	4	0	2	4	5	2	9	1	4	15	1	2	4	3
2023/2/10	319	4	0	0	5	2	0	0	14	9	4	21	13	30	28	1	2	1	0	0	0	5	2	23	5	1	26	54	9	0	5	0	1	6	4	1	3	4	3	2	9	2	4	9	1	0	3	3
2023/2/11	306	4	0	0	4	3	0	0	15	9	5	19	14	22	25	1	2	1	0	0	1	4	3	21	5	1	31	51	6	5	5	0	1	5	3	1	3	4	3	3	8	2	4	8	0	0	2	2
2023/2/12	292	4	0	0	4	3	0	0	14	9	4	19	14	22	27	1	2	1	0	0	1	4	4	19	6	0	24	47	6	4	4	0	1	5	4	1	3	4	3	2	8	2	4	7	0	1	2	2
2023/2/13	278	4	0	0	6	2	0	0	14	8	4	18	11	21	20	1	2	1	0	0	1	4	4	17	6	1	23	47	4	4	4	0	1	5	4	1	3	3	3	5	8	2	4	9	0	1	1	1
2023/2/14	255	5	1	0	6	1	1	0	12	6	3	19	10	18	13	1	1	1	0	0	1	3	2	17	6	1	23	47	5	4	6	0	1	5	3	0	2	3	4	2	6	0	3	8	0	1	1	3
2023/2/15	262	6	1	0	5	1	1	0	11	5	4	21	10	17	13	1	1	1	0	0	1	3	2	16	6	2	25	45	7	6	6	0	1	5	4	0	2	3	5	4	6	0	2	8	0	1	1	3
2023/2/16	247	6	1	0	5	1	1	0	10	5	4	17	9	16	12	0	1	3	0	0	1	2	3	17	7	1	27	44	7	6	3	0	0	5	4	0	2	3	5	3	4	0	1	7	0	1	1	2
2023/2/17	230	6	0	0	5	2	1	0	9	5	3	17	9	16	9	1	1	3	0	0	1	2	2	13	7	1	28	41	8	5	3	0	0	5	3	0	1	2	5	3	4	0	0	5	0	1	1	2
2023/2/18	224	7	0	0	7	2	1	0	9	6	3	15	8	16	9	1	1	3	0	0	1	2	3	15	6	2	22	37	7	5	3	0	0	9	3	0	1	2	5	4	4	0	0	2	0	1	0	2
2023/2/19	222	7	0	0	8	2	1	0	8	6	3	15	8	13	13	1	1	3	0	0	1	2	3	13	4	2	25	39	6	5	2	0	0	9	2	0	1	2	5	1	4	0	1	4	0	1	0	1
2023/2/20	224	8	0	0	8	2	1	0	8	6	2	13	8	13	17	1	1	3	0	0	1	2	3	13	4	2	26	39	5	5	3	0	0	9	3	0	1	2	4	0	4	0	1	3	0	2	0	1
2023/2/21	222	4	0	0	8	1	1	4	8	6	2	17	8	12	15	0	1	3	0	0	0	2	5	13	4	1	25	39	9	4	2	0	0	9	3	0	1	3	3	0	4	0	1	3	0	0	0	1
2023/2/22	205	3	0	0	8	1	1	0	8	4	4	14	9	10	17	0	1	3	0	0	0	2	2	12	5	1	24	34	9	1	3	0	0	9	1	1	0	3	3	0	5	0	1	5	0	0	0	1
2023/2/23	196	3	0	0	8	2	1	0	7	4	3	14	9	10	17	0	1	4	0	0	0	2	2	10	3	1	21	30	7	4	1	0	0	9	3	1	0	3	3	1	6	0	1	4	0	0	0	1
2023/2/24	180	3	0	0	8	2	1	0	7	4	3	12	7	12	15	0	1	3	0	0	0	2	1	8	2	1	20	29	9	0	1	0	0	9	3	1	0	3	3	1	4	0	1	4	0	0	0	0
2023/2/25	179	4	0	0	8	2	1	0	6	5	4	13	7	11	18	0	1	2	0	0	0	2	3	5	2	1	17	29	8	3	1	0	1	5	2	1	0	3	3	3	3	0	1	4	0	0	0	0
2023/2/26	167	4	0	0	5	2	1	0	5	5	2	12	7	11	18	0	1	2	0	0	0	2	3	6	2	0	13	28	7	3	1	0	1	5	2	1	0	2	3	4	3	0	1	5	0	0	0	0
2023/2/27	169	4	0	0	6	2	1	0	4	5	2	13	8	12	14	0	1	2	0	0	0	2	4	7	2	0	13	28	7	3	1	0	1	5	2	2	0	3	3	3	3	0	1	5	0	0	0	0
2023/2/28	162	2	0	0	4	2	1	0	3	5	2	12	7	13	11	0	0	2	0	0	1	2	3	6	2	1	11	28	10	3	0	0	1	5	3	2	0	3	3	5	3	0	1	5	0	0	0	0
2023/3/1	149	2	0	0	2	2	1	0	2	5	2	10	6	11	8	0	0	2	0	0	1	2	3	6	1	1	14	27	9	1	1	0	1	5	2	2	0	3	3	4	3	0	1	5	0	0	1	0
2023/3/2	138	2	0	0	4	1	0	0	2	4	1	11	6	13	8	0	0	2	0	0	1	2	2	3	2	1	11	25	7	0	0	0	1	5	4	1	0	3	3	4	3	0	1	4	1	0	0	0
2023/3/3	127	2	0	0	4	1	0	0	1	4	1	9	6	11	8	0	0	1	0	0	1	2	1	6	1	1	11	24	6	0	0	0	0	5	2	1	0	2	3	5	2	0	0	4	1	0	1	0
2023/3/4	127	2	0	0	6	1	0	0	2	3	2	8	6	9	8	0	0	1	0	0	1	1	2	5	1	1	12	22	5	0	0	0	0	7	3	1	0	3	3	4	2	0	0	4	2	0	0	0
2023/3/5	128	2	0	0	6	1	0	0	2	3	1	8	5	9	9	0	1	0	0	0	1	1	2	9	1	1	11	23	4	0	1	0	0	7	3	1	0	2	3	4	2	0	0	3	2	0	0	0
2023/3/6	124	2	0	0	4	1	0	0	2	3	1	8	6	9	8	0	1	0	0	0	1	1	2	8	1	1	11	23	4	0	1	0	0	7	3	1	0	2	3	3	2	0	0	3	2	0	0	0
2023/3/7	128	1	0	0	6	2	0	0	2	3	1	8	6	8	9	2	1	0	0	0	1	1	1	8	1	1	10	23	7	0	1	0	0	7	2	1	0	2	3	2	2	0	1	2	2	0	1	0
2023/3/8	123	1	0	0	5	2	0	1	2	2	1	7	5	8	8	2	1	0	0	0	2	2	1	7	1	1	13	19	6	0	1	0	0	7	2	1	0	2	3	3	3	0	1	1	2	0	0	0
2023/3/9	121	2	0	0	5	2	0	2	2	2	2	6	5	8	10	1	1	0	0	0	2	2	0	6	1	1	13	18	6	0	1	0	0	7	3	1	0	2	2	1	3	0	1	1	2	0	0	0
2023/3/10	114	2	0	0	4	2	0	2	1	2	2	6	5	8	9	1	1	0	0	0	1	2	0	4	1	1	15	15	8	0	1	0	0	7	3	1	0	1	1	1	3	1	1	1	1	0	0	0
2023/3/11	102	2	0	0	4	2	0	2	1	2	2	5	5	7	7	2	1	0	0	0	1	2	0	4	1	1	15	13	6	1	1	0	0	4	2	1	0	1	1	1	2	1	1	0	1	0	0	0
2023/3/12	107	2	0	0	4	2	0	0	1	2	1	7	5	7	7	2	1	0	0	0	1	2	0	5	1	1	18	14	6	0	1	0	1	4	2	1	0	1	1	1	2	1	1	0	1	0	1	0
2023/3/13	110	2	0	0	5	2	0	0	1	2	1	7	5	7	7	2	1	0	0	0	1	2	0	5	1	1	19	14	7	0	1	0	1	4	2	1	0	1	1	1	2	1	1	0	1	0	1	0
2023/3/14	116	3	0	0	7	2	0	3	0	3	1	6	4	8	9	2	0	0	0	0	1	2	0	5	1	1	18	14	6	0	1	0	1	4	3	1	0	1	1	1	3	1	1	0	1	0	1	0
2023/3/15	110	3	0	0	3	1	0	3	0	3	0	6	4	7	9	1	0	0	0	0	0	2	0	5	0	0	26	15	6	0	0	0	1	4	2	1	0	1	1	1	1	1	1	1	1	0	0	0
2023/3/16	102	3	0	0	3	1	0	3	0	3	0	6	4	7	8	2	0	0	0	0	0	2	0	3	0	0	17	17	5	0	1	1	1	4	0	1	0	2	1	1	1	1	1	2	1	0	0	0
2023/3/17	89	3	0	0	3	1	0	3	0	2	0	7	4	8	5	1	0	0	0	0	0	1	0	2	0	0	13	15	4	0	2	0	1	4	0	1	0	2	1	1	2	0	2	1	0	0	0	0
2023/3/18	83	3	0	0	1	1	0	3	0	1	0	7	4	6	5	1	0	0	0	0	0	1	0	2	0	0	12	15	6	0	2	0	1	2	0	1	0	2	1	0	3	0	2	1	0	0	0	0
2023/3/19	76	3	0	0	2	1	0	0	0	1	0	5	4	6	4	1	0	0	0	0	0	1	0	1	0	0	12	15	5	0	2	0	1	2	0	1	0	2	1	0	3	0	2	1	0	0	0	0
2023/3/20	72	3	0	0	2	1	0	0	0	0	0	5	2	6	5	1	0	0	0	0	0	1	0	1	0	0	11	14	5	0	2	0	1	2	0	1	0	2	1	0	3	0	2	1	0	0	0	0
2023/3/21	75	3	0	0	2	1	0	2	1	0	0	5	3	4	4	2	0	0	0	0	0	1	0	1	0	0	11	14	5	0	2	0	1	2	0	1	0	2	2	0	3	0	2	1	0	0	0	0
2023/3/22	72	2	0	0	2	1	0	2	1	0	0	5	3	4	4	2	0	0	0	0	0	1	0	1	0	0	10	12	4	0	1	0	1	2	0	1	0	2	2	2	3	0	2	2	0	0	0	0
2023/3/23	70	3	0	0	2	1	0	0	2	0	1	5	2	4	3	1	0	0	0	0	0	1	0	1	0	0	11	12	4	0	1	0	1	2	1	0	0	2	2	1	3	0	2	2	0	0	0	0
2023/3/24	67	3	0	0	2	1	0	2	1	0	1	4	2	3	5	0	0	1	0	0	0	1	0	1	1	0	9	11	3	0	0	0	1	2	1	0	0	2	2	1	3	0	2	2	0	0	0	0
2023/3/25	59	3	0	0	2	1	0	2	3	0	0	2	2	2	4	0	0	0	0	0	0	1	0	0	0	0	11	8	2	1	0	0	1	2	1	0	0	1	2	0	3	0	2	2	0	0	1	0
2023/3/26	55	3	0	0	2	1	0	0	2	0	0	1	2	1	4	0	0	0	0	0	0	1	0	0	0	0	15	6	2	0	1	0	1	2	1	0	0	1	2	0	3	0	2	1	0	0	1	0
2023/3/27	65	4	0	0	2	1	0	0	3	0	1	3	3	1	4	0	0	0	0	0	1	1	0	1	0	1	15	6	2	2	1	0	1	2	1	0	0	1	2	0	3	0	1	1	0	0	1	0
2023/3/28	68	4	0	0	3	1	0	2	3	0	1	2	3	2	4	0	0	0	0	0	1	1	0	1	0	1	13	6	3	2	1	0	1	2	1	0	0	1	3	0	3	0	1	1	0	0	1	0
2023/3/29	67	5	0	0	3	1	0	2	2	0	1	1	3	2	4	0	0	0	0	0	2	1	0	1	0	1	12	6	4	1	1	0	1	2	1	0	0	1	2	0	4	0	1	1	0	0	1	0
2023/3/30	68	4	0	0	3	1	0	1	2	0	1	1	3	3	5	1	0	0	0	0	2	1	0	1	0	1	14	6	4	0	1	0	1	2	2	0	0	1	2	0	3	0	0	1	0	0	1	0
2023/3/31	65	4	0	0	2	1	0	1	2	1	1	1	2	5	3	1	0	0	0	0	2	1	0	1	0	1	14	5	4	0	1	0	0	2	2	0	0	1	2	0	2	0	0	1	0	1	1	0
2023/4/1	62	5	0	0	2	1	0	1	2	2	1	1	2	5	1	0	1	0	0	0	1	0	0	1	0	1	10	6	4	2	1	0	0	1	3	0	0	1	2	0	1	1	0	1	0	1	1	0
2023/4/2	48	5	0	0	1	0	0	0	2	2	1	1	2	4	2	0	1	0	0	0	1	0	0	1	0	0	6	5	4	0	1	0	0	1	1	0	0	1	2	0	1	1	0	1	0	0	1	0
2023/4/3	51	5	0	0	2	0	0	0	2	3	1	1	2	4	2	0	1	0	0	0	1	0	0	2	0	0	4	5	4	2	1	0	0	1	1	0	0	1	2	0	1	1	0	1	0	0	1	0
2023/4/4	53	5	0	1	4	0	1	1	2	2	0	2	2	3	2	0	1	0	0	0	1	0	0	2	0	0	5	5	1	2	1	0	0	1	1	0	0	1	2	0	1	1	0	2	0	0	1	0
2023/4/5	62	4	0	1	5	0	1	1	1	0	1	2	4	3	5	1	0	0	0	0	0	0	0	2	0	0	7	7	4	2	1	0	0	1	1	1	0	1	2	0	1	1	0	0	0	0	2	0
2023/4/6	57	4	0	1	3	0	1	1	1	0	1	2	3	2	7	1	0	0	0	0	0	0	0	2	0	0	6	7	3	1	1	0	0	1	2	1	0	1	2	0	1	1	0	0	0	0	1	0
2023/4/7	52	4	0	2	2	0	1	1	1	0	1	1	3	3	7	1	0	0	0	1	0	0	0	2	0	0	5	6	1	1	1	0	0	1	2	0	0	1	2	0	1	0	0	0	0	0	1	0
2023/4/8	54	4	0	2	2	0	1	0	1	0	1	1	3	3	8	3	1	0	0	1	0	0	0	2	0	0	5	6	2	1	1	0	0	1	2	0	0	1	2	0	0	0	0	0	0	0	0	0
2023/4/9	60	4	0	2	2	0	1	0	1	0	1	1	3	2	8	3	1	0	0	1	0	0	0	1	0	0	7	8	2	1	2	0	0	1	2	0	0	1	2	0	0	0	0	2	0	0	0	1
2023/4/10	65	4	0	2	3	0	1	0	1	1	1	1	3	3	8	3	1	0	0	1	0	0	0	1	0	0	7	8	3	1	2	0	0	1	3	0	0	1	2	0	0	0	0	2	0	0	0	1
2023/4/11	60	2	0	2	3	0	0	0	1	0	1	1	3	3	7	2	1	0	0	1	0	0	0	1	0	0	7	8	2	2	1	0	0	1	4	1	0	1	2	0	0	0	0	2	0	0	0	1
2023/4/12	63	2	1	2	3	0	0	0	1	0	0	1	4	5	5	2	1	0	0	1	0	0	1	1	0	0	9	8	0	2	3	0	0	1	3	1	0	1	2	0	0	0	0	2	0	0	0	1
2023/4/13	62	2	1	2	2	0	0	0	1	0	0	1	3	7	6	2	1	0	0	0	0	1	0	3	0	0	6	8	1	2	3	0	0	1	1	1	0	2	2	0	0	0	0	2	0	0	0	1
2023/4/14	57	2	1	1	1	0	0	0	1	0	0	2	2	6	6	1	1	0	0	0	0	0	0	3	0	0	7	9	0	2	3	0	0	1	2	0	0	2	1	0	0	0	0	2	0	0	0	1
2023/4/15	52	2	0	1	1	0	0	0	1	0	0	2	2	4	6	1	1	0	0	0	0	0	0	3	0	0	7	7	0	0	3	0	0	1	2	0	0	1	1	0	2	0	0	2	0	0	0	2
2023/4/16	59	2	0	1	1	0	0	0	2	0	0	2	1	5	6	1	1	0	0	1	0	0	0	3	0	0	13	7	1	0	3	0	0	1	2	0	0	1	1	0	1	0	0	1	0	0	0	2
2023/4/17	52	3	0	1	1	0	0	0	1	0	0	2	0	5	2	1	1	0	0	0	0	0	0	3	0	0	12	7	1	0	2	0	0	1	2	0	0	1	1	0	1	0	0	1	0	0	1	2
2023/4/18	56	2	0	1	1	0	0	0	1	1	0	1	0	6	5	1	1	0	0	0	0	0	1	3	0	0	10	7	2	0	3	0	0	1	2	0	0	1	1	0	1	0	0	1	0	0	1	2
2023/4/19	62	3	0	1	1	0	0	0	0	1	1	1	0	7	4	1	1	0	0	0	0	1	1	3	0	0	13	8	2	0	2	0	0	1	3	0	0	1	1	0	1	0	0	1	0	0	1	2
2023/4/20	62	3	1	1	0	0	0	0	0	2	1	3	0	5	4	1	1	0	0	0	0	1	0	3	0	0	14	7	2	0	2	0	0	1	2	0	0	1	1	0	1	0	0	3	0	0	0	2
2023/4/21	61	2	1	1	0	0	0	0	0	2	1	2	0	6	5	0	0	0	0	0	0	1	0	3	0	0	14	7	2	0	2	0	0	1	3	0	0	1	1	0	0	0	0	3	0	0	0	3
2023/4/22	57	2	0	1	0	0	0	0	0	3	1	2	0	4	5	1	0	0	0	0	0	1	0	2	0	0	15	7	0	0	2	0	0	1	2	0	0	1	2	0	0	0	0	2	0	0	0	3
2023/4/23	58	2	0	1	0	0	0	0	0	4	2	3	0	4	5	1	0	0	0	0	0	1	0	3	0	0	16	7	0	0	2	0	0	1	2	0	0	1	2	0	0	0	0	1	0	0	0	0
2023/4/24	56	2	0	1	0	0	0	0	0	4	0	3	0	4	4	1	0	0	0	0	0	1	0	3	0	0	15	7	0	0	1	0	0	1	1	0	0	1	2	0	0	0	0	1	0	0	0	4
2023/4/25	61	2	0	1	1	0	0	0	0	2	0	3	0	5	5	1	0	0	0	0	0	1	0	3	0	0	16	8	0	0	3	0	0	1	1	0	0	1	3	0	0	0	0	1	0	0	0	3
2023/4/26	55	2	0	1	1	0	0	0	2	0	0	2	0	3	5	1	0	0	0	0	0	1	0	3	0	0	17	7	0	0	2	0	0	1	1	0	0	0	2	0	0	0	0	1	0	0	0	3
2023/4/27	53	2	0	1	1	0	0	0	2	0	0	2	3	4	5	1	0	0	0	0	0	1	0	2	0	0	13	6	0	0	1	0	0	1	0	0	0	1	2	0	0	0	0	1	0	0	0	4
2023/4/28	50	2	0	1	0	0	0	0	2	0	0	2	3	4	5	1	0	0	0	0	0	1	1	2	0	0	12	5	0	0	0	0	0	1	0	0	0	1	2	0	0	0	0	1	0	0	0	4
2023/4/29	58	3	0	1	0	0	0	0	2	1	0	3	3	4	5	0	0	0	0	0	0	1	1	2	0	0	13	5	0	3	0	0	0	2	1	0	0	1	2	0	0	0	0	1	0	0	0	4
2023/4/30	59	3	0	1	0	0	0	0	2	1	0	4	3	4	5	0	0	0	0	0	0	1	2	3	1	0	10	5	1	1	0	0	0	2	1	0	0	1	2	0	1	0	0	1	0	0	0	4
2023/5/1	66	4	0	1	1	0	0	0	3	1	0	5	2	5	7	0	0	0	0	0	0	1	2	2	1	0	10	5	3	1	0	0	0	2	1	0	0	1	2	0	1	0	0	1	0	0	0	4
2023/5/2	69	4	0	1	1	0	0	0	2	1	0	5	2	7	8	1	1	0	0	0	0	0	2	2	1	0	10	5	3	1	0	0	0	2	1	0	0	1	2	0	1	0	0	1	0	0	0	4
2023/5/3	77	4	1	1	1	0	0	0	1	3	0	5	3	6	8	1	1	0	0	0	0	0	2	2	1	0	16	7	1	0	0	0	0	2	1	0	0	1	1	0	2	0	0	1	0	0	1	4
2023/5/4	75	4	1	1	1	0	0	0	1	3	0	5	3	6	8	1	1	0	0	0	0	0	2	3	1	0	13	7	1	0	0	0	0	2	1	0	0	1	1	0	2	0	0	1	0	0	1	4
2023/5/5	78	4	1	1	1	0	0	0	2	3	0	6	3	6	8	1	1	0	0	0	0	0	2	3	1	0	14	7	1	0	0	0	0	2	1	0	0	1	1	0	2	0	0	1	0	0	1	4
2023/5/6	79	4	1	1	1	0	0	0	2	3	0	6	3	7	10	1	1	0	0	0	1	0	2	3	0	0	14	7	0	0	0	0	0	1	1	0	0	1	1	0	2	0	0	1	0	0	1	4
2023/5/7	82	4	2	1	3	0	0	0	2	2	0	7	3	7	9	1	1	0	0	0	0	0	2	3	0	0	13	7	1	1	0	0	0	1	2	0	0	1	1	0	1	0	0	1	0	0	1	5
2023/5/8	71	4	1	1	0	0	0	0	2	2	0	-	2	9	8	1	1	0	0	0	1	0	2	3	0	0	12	7	1	1	0	0	0	1	2	0	0	1	1	0	1	0	0	1	0	0	1	5
2023/5/9	60			1	0	0	0	0	2	2	0	-	ー	12		1	1	0	0	0	1	0	2	4	0	0	12	7	2	1	0	0	0	1	2	0	0	1	－	0	1	0	0	1	0	0	1	5

### Sheet: covid_death
Date	ALL	Hokkaido	Aomori	Iwate	Miyagi	Akita	Yamagata	Fukushima	Ibaraki	Tochigi	Gunma	Saitama	Chiba	Tokyo	Kanagawa	Niigata	Toyama	Ishikawa	Fukui	Yamanashi	Nagano	Gifu	Shizuoka	Aichi	Mie	Shiga	Kyoto	Osaka	Hyogo	Nara	Wakayama	Tottori	Shimane	Okayama	Hiroshima	Yamaguchi	Tokushima	Kagawa	Ehime	Kochi	Fukuoka	Saga	Nagasaki	Kumamoto	Oita	Miyazaki	Kagoshima	Okinawa
2020/5/9	16	3	0	0	1	0	0	0	0	0	0	0	1	9	1	0	0	0	0	0	0	0	0	0	0	0	0	0	0	0	0	0	0	0	0	0	0	0	0	0	0	0	0	1	0	0	0	0
2020/5/10	11	5	0	0	0	0	0	0	0	0	0	1	1	0	2	0	0	0	0	0	0	0	0	0	0	0	0	0	2	0	0	0	0	0	0	0	0	0	0	0	0	0	0	0	0	0	0	0
2020/5/11	24	6	0	0	0	0	0	0	0	0	0	0	0	9	4	0	1	1	0	0	0	0	0	0	0	0	0	2	0	0	1	0	0	0	0	0	0	0	0	0	0	0	0	0	0	0	0	0
2020/5/12	20	6	0	0	0	0	0	0	0	0	0	1	0	7	2	0	1	2	0	0	0	0	0	0	0	0	0	0	0	0	0	0	0	0	0	0	0	0	0	0	0	0	0	0	0	0	0	1
2020/5/13	16	2	0	0	0	0	0	0	0	0	0	1	0	7	3	0	1	0	0	0	0	0	0	0	0	0	0	1	1	0	0	0	0	0	0	0	0	0	0	0	0	0	0	0	0	0	0	0
2020/5/14	21	2	0	0	0	0	0	0	0	0	0	1	0	9	1	0	2	1	0	0	0	1	0	0	0	0	0	1	2	0	0	0	0	0	0	0	0	0	0	0	1	0	0	0	0	0	0	0
2020/5/15	14	1	0	0	0	0	0	0	0	0	0	0	2	7	1	0	0	0	0	0	0	0	0	0	0	0	0	3	0	0	0	0	0	0	0	0	0	0	0	0	0	0	0	0	0	0	0	0
2020/5/16	19	1	0	0	0	0	0	0	0	0	0	1	0	11	0	0	0	1	0	0	0	0	0	0	0	0	0	4	1	0	0	0	0	0	0	0	0	0	0	0	0	0	0	0	0	0	0	0
2020/5/17	8	1	0	0	0	0	0	0	0	0	0	0	0	7	0	0	0	0	0	0	0	0	0	0	0	0	0	0	0	0	0	0	0	0	0	0	0	0	0	0	0	0	0	0	0	0	0	0
2020/5/18	14	1	1	0	0	0	0	0	0	0	0	0	0	4	4	0	2	1	0	0	0	0	0	0	0	0	1	0	0	0	0	0	0	0	0	0	0	0	0	0	0	0	0	0	0	0	0	0
2020/5/19	4	1	0	0	0	0	0	0	0	0	0	0	0	3	0	0	0	0	0	0	0	0	0	0	0	0	0	0	0	0	0	0	0	0	0	0	0	0	0	0	0	0	0	0	0	0	0	0
2020/5/20	6	0	0	0	0	0	0	0	0	0	1	0	0	3	1	0	0	0	0	0	0	0	0	0	0	0	0	1	0	0	0	0	0	0	0	0	0	0	0	0	0	0	0	0	0	0	0	0
2020/5/21	21	1	0	0	0	0	0	0	0	0	0	0	2	9	2	0	1	0	0	0	0	0	0	0	0	0	0	5	0	0	0	0	0	0	0	0	0	0	1	0	0	0	0	0	0	0	0	0
2020/5/22	11	0	0	0	0	0	0	0	0	0	0	0	0	7	2	0	0	2	0	0	0	0	0	0	0	0	0	0	0	0	0	0	0	0	0	0	0	0	0	0	0	0	0	0	0	0	0	0
2020/5/23	15	1	0	0	0	0	0	0	0	0	0	0	0	8	2	0	0	0	0	0	0	0	0	0	0	0	0	2	2	0	0	0	0	0	0	0	0	0	0	0	0	0	0	0	0	0	0	0
2020/5/24	11	2	0	0	0	0	0	0	0	0	0	0	0	9	0	0	0	0	0	0	0	0	0	0	0	0	0	0	0	0	0	0	0	0	0	0	0	0	0	0	0	0	0	0	0	0	0	0
2020/5/25	15	2	0	0	0	0	0	0	0	0	0	1	0	8	1	0	0	0	0	1	0	0	0	0	0	0	1	0	0	0	0	0	0	0	1	0	0	0	0	0	0	0	0	0	0	0	0	0
2020/5/26	10	1	0	0	0	0	0	0	1	0	0	0	0	4	2	0	0	0	0	0	0	0	0	0	0	0	0	2	0	0	0	0	0	0	0	0	0	0	0	0	0	0	0	0	0	0	0	0
2020/5/27	8	1	0	0	0	0	0	0	0	0	0	0	0	4	1	0	1	0	0	0	0	0	0	0	0	0	1	0	0	0	0	0	0	0	0	0	0	0	0	0	0	0	0	0	0	0	0	0
2020/5/28	11	1	0	0	0	0	0	0	0	0	0	1	1	3	3	0	0	0	0	0	0	0	0	0	0	0	0	2	0	0	0	0	0	0	0	0	0	0	0	0	0	0	0	0	0	0	0	0
2020/5/29	8	0	0	0	0	0	0	0	0	0	0	0	0	3	2	0	0	0	0	0	0	0	0	0	0	0	1	0	1	0	0	0	0	0	0	0	0	0	0	0	1	0	0	0	0	0	0	0
2020/5/30	6	0	0	0	0	0	0	0	0	0	0	0	0	2	1	0	0	1	0	0	0	0	0	0	0	0	0	1	1	0	0	0	0	0	0	0	0	0	0	0	0	0	0	0	0	0	0	0
2020/5/31	2	0	0	0	0	0	0	0	0	0	0	0	0	1	1	0	0	0	0	0	0	0	0	0	0	0	0	0	0	0	0	0	0	0	0	0	0	0	0	0	0	0	0	0	0	0	0	0
2020/6/1	1	1	0	0	0	0	0	0	0	0	0	0	0	0	0	0	0	0	0	0	0	0	0	0	0	0	0	0	0	0	0	0	0	0	0	0	0	0	0	0	0	0	0	0	0	0	0	0
2020/6/2	4	0	0	0	0	0	0	0	0	0	0	1	0	1	0	0	0	0	0	0	0	0	0	0	0	0	0	1	0	0	0	0	0	0	0	0	0	0	0	0	1	0	0	0	0	0	0	0
2020/6/3	4	1	0	0	0	0	0	0	0	0	0	0	0	0	1	0	0	1	0	0	0	0	0	0	0	0	0	0	0	0	0	0	0	0	0	0	0	0	0	0	0	0	0	0	0	0	0	1
2020/6/4	4	2	0	0	0	0	0	0	0	0	0	1	0	1	0	0	0	0	0	0	0	0	0	0	0	0	0	0	0	0	0	0	0	0	0	0	0	0	0	0	0	0	0	0	0	0	0	0
2020/6/5	5	0	0	0	0	0	0	0	0	0	0	1	0	2	0	0	0	1	0	0	0	0	0	0	0	0	1	0	0	0	0	0	0	0	0	0	0	0	0	0	0	0	0	0	0	0	0	0
2020/6/6	2	0	0	0	0	0	0	0	0	0	0	0	0	2	0	0	0	0	0	0	0	0	0	0	0	0	0	0	0	0	0	0	0	0	0	0	0	0	0	0	0	0	0	0	0	0	0	0
2020/6/7	0	0	0	0	0	0	0	0	0	0	0	0	0	0	0	0	0	0	0	0	0	0	0	0	0	0	0	0	0	0	0	0	0	0	0	0	0	0	0	0	0	0	0	0	0	0	0	0
2020/6/8	2	1	0	0	0	0	0	0	0	0	0	0	0	0	1	0	0	0	0	0	0	0	0	0	0	0	0	0	0	0	0	0	0	0	0	0	0	0	0	0	0	0	0	0	0	0	0	0
2020/6/9	2	0	0	0	0	0	0	0	0	0	0	0	0	0	1	0	0	0	0	0	0	0	0	0	0	0	0	0	1	0	0	0	0	0	0	0	0	0	0	0	0	0	0	0	0	0	0	0
2020/6/10	0	0	0	0	0	0	0	0	0	0	0	0	0	0	0	0	0	0	0	0	0	0	0	0	0	0	0	0	0	0	0	0	0	0	0	0	0	0	0	0	0	0	0	0	0	0	0	0
2020/6/11	2	0	0	0	0	0	0	0	0	0	0	0	0	0	0	0	0	0	0	0	0	0	0	0	0	0	0	1	0	0	0	0	0	0	0	0	0	0	0	0	1	0	0	0	0	0	0	0
2020/6/12	3	0	0	0	0	0	0	0	0	0	0	0	0	2	1	0	0	0	0	0	0	0	0	0	0	0	0	0	0	0	0	0	0	0	0	0	0	0	0	0	0	0	0	0	0	0	0	0
2020/6/13	1	0	0	0	0	0	0	0	0	0	0	0	0	1	0	0	0	0	0	0	0	0	0	0	0	0	0	0	0	0	0	0	0	0	0	0	0	0	0	0	0	0	0	0	0	0	0	0
2020/6/14	0	0	0	0	0	0	0	0	0	0	0	0	0	0	0	0	0	0	0	0	0	0	0	0	0	0	0	0	0	0	0	0	0	0	0	0	0	0	0	0	0	0	0	0	0	0	0	0
2020/6/15	2	0	0	0	0	0	0	0	0	0	0	1	0	0	1	0	0	0	0	0	0	0	0	0	0	0	0	0	0	0	0	0	0	0	0	0	0	0	0	0	0	0	0	0	0	0	0	0
2020/6/16	6	1	0	0	0	0	0	0	0	0	0	0	0	2	2	0	0	0	0	0	0	0	0	0	0	0	0	1	0	0	0	0	0	0	0	0	0	0	0	0	0	0	0	0	0	0	0	0
2020/6/17	1	0	0	0	0	0	0	0	0	0	0	0	0	1	0	0	0	0	0	0	0	0	0	0	0	0	0	0	0	0	0	0	0	0	0	0	0	0	0	0	0	0	0	0	0	0	0	0
2020/6/18	1	1	0	0	0	0	0	0	0	0	0	0	0	0	0	0	0	0	0	0	0	0	0	0	0	0	0	0	0	0	0	0	0	0	0	0	0	0	0	0	0	0	0	0	0	0	0	0
2020/6/19	18	1	0	0	0	0	0	0	0	0	0	13	0	3	1	0	0	0	0	0	0	0	0	0	0	0	0	0	0	0	0	0	0	0	0	0	0	0	0	0	0	0	0	0	0	0	0	0
2020/6/20	0	0	0	0	0	0	0	0	0	0	0	0	0	0	0	0	0	0	0	0	0	0	0	0	0	0	0	0	0	0	0	0	0	0	0	0	0	0	0	0	0	0	0	0	0	0	0	0
2020/6/21	1	1	0	0	0	0	0	0	0	0	0	0	0	0	0	0	0	0	0	0	0	0	0	0	0	0	0	0	0	0	0	0	0	0	0	0	0	0	0	0	0	0	0	0	0	0	0	0
2020/6/22	1	0	0	0	0	0	0	0	0	0	0	0	0	1	0	0	0	0	0	0	0	0	0	0	0	0	0	0	0	0	0	0	0	0	0	0	0	0	0	0	0	0	0	0	0	0	0	0
2020/6/23	9	2	0	0	0	0	0	0	0	0	0	0	0	2	0	0	0	0	0	0	0	0	0	0	0	0	0	0	0	0	0	0	0	0	0	0	0	0	0	0	5	0	0	0	0	0	0	0
2020/6/24	3	1	0	0	0	0	0	0	0	0	0	0	0	2	0	0	0	0	0	0	0	0	0	0	0	0	0	0	0	0	0	0	0	0	0	0	0	0	0	0	0	0	0	0	0	0	0	0
2020/6/25	2	0	0	0	0	0	0	0	0	0	0	0	0	0	2	0	0	0	0	0	0	0	0	0	0	0	0	0	0	0	0	0	0	0	0	0	0	0	0	0	0	0	0	0	0	0	0	0
2020/6/26	0	0	0	0	0	0	0	0	0	0	0	0	0	0	0	0	0	0	0	0	0	0	0	0	0	0	0	0	0	0	0	0	0	0	0	0	0	0	0	0	0	0	0	0	0	0	0	0
2020/6/27	1	1	0	0	0	0	0	0	0	0	0	0	0	0	0	0	0	0	0	0	0	0	0	0	0	0	0	0	0	0	0	0	0	0	0	0	0	0	0	0	0	0	0	0	0	0	0	0
2020/6/28	0	0	0	0	0	0	0	0	0	0	0	0	0	0	0	0	0	0	0	0	0	0	0	0	0	0	0	0	0	0	0	0	0	0	0	0	0	0	0	0	0	0	0	0	0	0	0	0
2020/6/29	0	0	0	0	0	0	0	0	0	0	0	0	0	0	0	0	0	0	0	0	0	0	0	0	0	0	0	0	0	0	0	0	0	0	0	0	0	0	0	0	0	0	0	0	0	0	0	0
2020/6/30	2	0	0	0	0	0	0	0	0	0	0	0	0	0	0	0	0	0	0	0	0	0	0	0	0	0	0	0	2	0	0	0	0	0	0	0	0	0	0	0	0	0	0	0	0	0	0	0
2020/7/1	2	1	0	0	0	0	0	0	0	0	0	0	0	0	0	0	0	0	0	0	0	0	0	0	0	0	0	0	0	0	0	0	0	0	0	0	0	0	1	0	0	0	0	0	0	0	0	0
2020/7/2	1	1	0	0	0	0	0	0	0	0	0	0	0	0	0	0	0	0	0	0	0	0	0	0	0	0	0	0	0	0	0	0	0	0	0	0	0	0	0	0	0	0	0	0	0	0	0	0
2020/7/3	0	0	0	0	0	0	0	0	0	0	0	0	0	0	0	0	0	0	0	0	0	0	0	0	0	0	0	0	0	0	0	0	0	0	0	0	0	0	0	0	0	0	0	0	0	0	0	0
2020/7/4	0	0	0	0	0	0	0	0	0	0	0	0	0	0	0	0	0	0	0	0	0	0	0	0	0	0	0	0	0	0	0	0	0	0	0	0	0	0	0	0	0	0	0	0	0	0	0	0
2020/7/5	1	0	0	0	0	0	0	0	0	0	0	0	0	0	1	0	0	0	0	0	0	0	0	0	0	0	0	0	0	0	0	0	0	0	0	0	0	0	0	0	0	0	0	0	0	0	0	0
2020/7/6	1	0	0	0	0	0	0	0	0	0	0	1	0	0	0	0	0	0	0	0	0	0	0	0	0	0	0	0	0	0	0	0	0	0	0	0	0	0	0	0	0	0	0	0	0	0	0	0
2020/7/7	2	0	0	0	0	0	0	0	0	0	0	1	1	0	0	0	0	0	0	0	0	0	0	0	0	0	0	0	0	0	0	0	0	0	0	0	0	0	0	0	0	0	0	0	0	0	0	0
2020/7/8	1	0	0	0	0	0	1	0	0	0	0	0	0	0	0	0	0	0	0	0	0	0	0	0	0	0	0	0	0	0	0	0	0	0	0	0	0	0	0	0	0	0	0	0	0	0	0	0
2020/7/9	0	0	0	0	0	0	0	0	0	0	0	0	0	0	0	0	0	0	0	0	0	0	0	0	0	0	0	0	0	0	0	0	0	0	0	0	0	0	0	0	0	0	0	0	0	0	0	0
2020/7/10	1	0	0	0	0	0	0	0	0	0	0	0	0	0	1	0	0	0	0	0	0	0	0	0	0	0	0	0	0	0	0	0	0	0	0	0	0	0	0	0	0	0	0	0	0	0	0	0
2020/7/11	0	0	0	0	0	0	0	0	0	0	0	0	0	0	0	0	0	0	0	0	0	0	0	0	0	0	0	0	0	0	0	0	0	0	0	0	0	0	0	0	0	0	0	0	0	0	0	0
2020/7/12	0	0	0	0	0	0	0	0	0	0	0	0	0	0	0	0	0	0	0	0	0	0	0	0	0	0	0	0	0	0	0	0	0	0	0	0	0	0	0	0	0	0	0	0	0	0	0	0
2020/7/13	1	1	0	0	0	0	0	0	0	0	0	0	0	0	0	0	0	0	0	0	0	0	0	0	0	0	0	0	0	0	0	0	0	0	0	0	0	0	0	0	0	0	0	0	0	0	0	0
2020/7/14	0	0	0	0	0	0	0	0	0	0	0	0	0	0	0	0	0	0	0	0	0	0	0	0	0	0	0	0	0	0	0	0	0	0	0	0	0	0	0	0	0	0	0	0	0	0	0	0
2020/7/15	1	0	0	0	0	0	0	0	0	0	0	0	0	1	0	0	0	0	0	0	0	0	0	0	0	0	0	0	0	0	0	0	0	0	0	0	0	0	0	0	0	0	0	0	0	0	0	0
2020/7/16	0	0	0	0	0	0	0	0	0	0	0	0	0	0	0	0	0	0	0	0	0	0	0	0	0	0	0	0	0	0	0	0	0	0	0	0	0	0	0	0	0	0	0	0	0	0	0	0
2020/7/17	0	0	0	0	0	0	0	0	0	0	0	0	0	0	0	0	0	0	0	0	0	0	0	0	0	0	0	0	0	0	0	0	0	0	0	0	0	0	0	0	0	0	0	0	0	0	0	0
2020/7/18	1	0	0	0	0	0	0	0	0	0	0	1	0	0	0	0	0	0	0	0	0	0	0	0	0	0	0	0	0	0	0	0	0	0	0	0	0	0	0	0	0	0	0	0	0	0	0	0
2020/7/19	0	0	0	0	0	0	0	0	0	0	0	0	0	0	0	0	0	0	0	0	0	0	0	0	0	0	0	0	0	0	0	0	0	0	0	0	0	0	0	0	0	0	0	0	0	0	0	0
2020/7/20	2	0	0	0	0	0	0	0	0	0	0	1	0	1	0	0	0	0	0	0	0	0	0	0	0	0	0	0	0	0	0	0	0	0	0	0	0	0	0	0	0	0	0	0	0	0	0	0
2020/7/21	1	0	0	0	0	0	0	0	0	0	0	1	0	0	0	0	0	0	0	0	0	0	0	0	0	0	0	0	0	0	0	0	0	0	0	0	0	0	0	0	0	0	0	0	0	0	0	0
2020/7/22	1	0	0	0	0	0	0	0	0	0	0	0	0	0	0	0	0	0	0	0	0	0	0	1	0	0	0	0	0	0	0	0	0	0	0	0	0	0	0	0	0	0	0	0	0	0	0	0
2020/7/23	2	1	0	0	0	0	0	0	0	0	0	1	0	0	0	0	0	0	0	0	0	0	0	0	0	0	0	0	0	0	0	0	0	0	0	0	0	0	0	0	0	0	0	0	0	0	0	0
2020/7/24	1	0	0	0	0	0	0	0	0	0	0	0	0	0	0	0	0	0	0	0	0	0	0	0	0	0	0	1	0	0	0	0	0	0	0	0	0	0	0	0	0	0	0	0	0	0	0	0
2020/7/25	3	0	0	0	0	0	0	0	0	0	0	1	0	1	0	0	0	0	0	0	0	0	0	0	0	0	0	0	0	0	0	0	0	0	0	0	0	0	0	0	0	0	1	0	0	0	0	0
2020/7/26	0	0	0	0	0	0	0	0	0	0	0	0	0	0	0	0	0	0	0	0	0	0	0	0	0	0	0	0	0	0	0	0	0	0	0	0	0	0	0	0	0	0	0	0	0	0	0	0
2020/7/27	2	0	0	0	0	0	0	0	0	0	0	0	0	0	0	0	0	0	0	0	0	0	0	0	0	0	1	1	0	0	0	0	0	0	0	0	0	0	0	0	0	0	0	0	0	0	0	0
2020/7/28	3	0	0	0	0	0	0	0	0	0	0	0	2	0	0	0	0	0	0	0	0	0	0	0	0	0	1	0	0	0	0	0	0	0	0	0	0	0	0	0	0	0	0	0	0	0	0	0
2020/7/29	6	0	0	0	0	0	0	0	0	0	0	1	0	1	1	0	0	0	0	0	0	0	0	0	0	0	0	1	0	0	0	0	0	0	0	0	0	0	0	0	0	0	0	0	1	0	1	0
2020/7/30	1	0	0	0	0	0	0	0	0	0	0	0	0	1	0	0	0	0	0	0	0	0	0	0	0	0	0	0	0	0	0	0	0	0	0	0	0	0	0	0	0	0	0	0	0	0	0	0
2020/7/31	5	0	0	0	0	0	0	0	0	0	0	1	1	2	0	0	0	0	0	0	0	0	0	0	0	0	0	1	0	0	0	0	0	0	0	0	0	0	0	0	0	0	0	0	0	0	0	0
2020/8/1	1	0	0	0	0	0	0	0	0	0	0	0	0	0	0	0	0	0	0	0	0	0	0	0	0	0	0	0	0	0	0	0	0	0	0	0	0	0	0	0	1	0	0	0	0	0	0	0
2020/8/2	0	0	0	0	0	0	0	0	0	0	0	0	0	0	0	0	0	0	0	0	0	0	0	0	0	0	0	0	0	0	0	0	0	0	0	0	0	0	0	0	0	0	0	0	0	0	0	0
2020/8/3	4	0	0	0	0	0	0	0	0	0	0	0	1	1	0	0	0	0	0	0	0	0	0	0	0	0	0	1	0	0	0	0	0	0	0	0	0	0	0	0	0	0	0	1	0	0	0	0
2020/8/4	5	0	0	0	0	0	0	0	0	0	0	2	0	0	0	0	0	0	0	0	0	0	0	0	0	0	0	1	0	0	0	0	0	0	0	0	0	0	0	0	1	0	0	0	0	0	1	0
2020/8/5	5	0	0	0	0	0	0	0	0	0	0	1	1	0	1	0	0	0	0	0	0	0	0	0	0	0	1	0	0	0	0	0	0	0	0	0	0	0	0	0	0	0	0	1	0	0	0	0
2020/8/6	7	0	0	0	0	0	0	0	0	0	0	2	0	0	1	0	0	0	0	0	0	0	0	2	0	0	0	1	1	0	0	0	0	0	0	0	0	0	0	0	0	0	0	0	0	0	0	0
2020/8/7	6	0	0	0	0	0	0	0	0	0	0	0	1	0	2	0	0	0	0	0	0	0	0	0	0	0	0	0	1	0	0	0	0	0	0	0	0	0	0	0	1	0	0	0	0	0	1	0
2020/8/8	3	0	0	0	0	0	0	0	0	0	0	0	0	0	0	0	0	0	0	0	0	0	0	0	0	0	0	2	0	0	0	0	0	0	0	0	0	0	0	0	0	0	1	0	0	0	0	0
2020/8/9	6	0	0	0	0	0	0	0	0	0	0	0	2	0	0	0	0	1	0	0	0	0	0	0	0	1	0	1	0	0	0	0	0	0	0	0	0	0	0	0	1	0	0	0	0	0	0	0
2020/8/10	5	0	0	0	0	0	0	0	0	0	0	0	0	1	0	0	0	0	0	0	0	0	0	0	0	0	0	0	0	0	1	0	0	0	0	0	0	0	0	0	0	0	0	0	0	0	0	3
2020/8/11	7	0	0	0	0	0	0	0	0	1	0	0	1	2	1	0	0	0	0	0	0	0	0	0	0	0	0	1	0	0	0	0	0	0	0	0	0	0	0	0	1	0	0	0	0	0	0	0
2020/8/12	4	0	0	0	0	0	0	0	0	0	0	1	0	0	0	0	0	0	0	0	0	0	0	0	0	1	0	1	0	0	0	0	0	0	0	0	0	0	0	0	0	0	0	0	0	0	1	0
2020/8/13	9	0	0	0	0	0	0	0	0	0	0	0	0	2	1	0	0	0	0	0	0	0	0	1	0	0	0	3	0	1	0	0	0	0	0	0	0	0	1	0	0	0	0	0	0	0	0	0
2020/8/14	10	0	0	0	0	0	0	0	0	0	0	0	1	0	0	0	0	0	0	0	0	0	0	1	0	0	0	5	0	0	0	0	0	0	0	0	0	1	0	0	1	0	0	0	0	0	0	1
2020/8/15	5	0	0	0	0	0	0	0	0	0	0	2	0	0	0	0	0	0	0	0	0	0	0	0	0	0	0	0	1	0	0	0	0	0	0	0	0	0	0	0	0	0	0	1	0	1	0	0
2020/8/16	12	0	0	0	0	0	0	0	0	0	0	0	0	2	0	0	0	1	0	0	0	0	0	4	0	1	0	0	0	0	0	0	0	0	0	0	0	0	0	0	0	0	0	0	0	0	2	2
2020/8/17	15	0	0	0	0	0	0	0	0	0	0	0	2	1	1	0	0	0	0	0	0	1	0	1	0	0	0	5	0	0	0	0	0	0	0	0	0	0	0	0	2	0	0	0	0	0	1	1
2020/8/18	14	0	0	0	1	0	0	0	0	0	0	0	0	3	0	0	0	0	0	0	0	0	0	1	1	0	0	6	0	0	0	0	0	0	0	0	0	0	0	0	1	0	0	1	0	0	0	0
2020/8/19	16	0	0	0	0	0	0	0	1	0	0	2	0	3	0	0	0	0	0	0	0	0	0	1	0	0	0	5	0	0	0	0	0	0	0	0	0	0	0	0	3	0	0	0	0	0	0	1
2020/8/20	13	0	0	0	0	0	0	0	0	0	0	1	0	1	2	0	0	1	0	0	0	0	0	2	0	0	0	1	0	0	0	0	0	0	0	0	1	0	0	0	1	0	0	0	0	0	1	2
2020/8/21	12	0	0	0	0	0	0	0	0	0	0	0	1	2	0	0	0	0	0	0	0	1	0	1	0	0	0	5	0	0	0	0	0	0	0	0	0	0	0	0	1	0	0	0	0	0	0	1
2020/8/22	7	0	0	0	0	0	0	0	0	0	0	1	0	0	0	0	1	0	0	0	0	0	0	3	0	0	0	1	1	0	0	0	0	0	0	0	0	0	0	0	0	0	0	0	0	0	0	0
2020/8/23	9	0	0	0	0	0	0	0	0	0	0	0	0	0	2	0	0	1	0	0	0	0	0	2	0	0	0	0	0	0	0	0	0	0	0	0	1	0	0	0	1	0	0	0	0	0	1	1
2020/8/24	15	0	0	0	0	0	0	0	0	0	0	0	0	2	2	0	0	0	0	0	0	0	0	3	0	0	0	2	0	0	0	0	0	0	0	0	0	0	0	0	2	0	0	0	0	0	0	4
2020/8/25	13	0	0	0	0	0	0	0	1	0	0	0	1	2	4	0	0	0	0	0	0	0	0	0	0	0	0	3	0	0	0	0	0	0	0	0	0	0	0	0	1	0	0	0	0	0	0	1
2020/8/26	14	0	0	0	0	0	0	0	0	0	0	0	1	2	0	0	0	0	0	0	0	0	0	1	0	0	1	2	0	2	0	0	0	0	0	0	0	0	0	0	2	0	0	0	0	0	2	1
2020/8/27	9	0	0	0	0	0	0	0	0	0	0	1	0	0	0	0	0	2	0	1	0	0	0	0	0	0	0	2	1	0	0	0	0	0	0	0	1	0	0	0	0	0	0	0	0	0	0	1
2020/8/28	17	0	0	0	0	0	0	0	1	0	0	1	0	2	0	0	0	0	0	1	0	0	0	2	0	0	0	9	1	0	0	0	0	0	0	0	0	0	0	0	0	0	0	0	0	0	0	0
2020/8/29	11	0	0	0	0	0	0	0	0	0	0	1	0	0	2	0	0	0	0	0	0	1	0	1	0	1	0	0	2	0	0	0	0	0	0	0	0	0	0	0	3	0	0	0	0	0	0	0
2020/8/30	18	0	0	0	0	0	0	0	0	0	0	0	1	2	4	0	1	0	0	0	0	0	0	3	0	0	0	1	0	0	0	0	0	1	0	0	0	0	0	0	4	0	0	0	0	0	0	1
2020/8/31	14	0	0	0	0	0	0	0	0	0	0	0	0	3	1	0	1	0	0	1	0	0	0	1	0	0	1	4	0	1	0	0	0	0	0	0	0	0	0	0	0	0	0	0	0	0	0	1
2020/9/1	11	0	0	0	0	0	0	0	0	0	0	1	1	1	1	0	0	0	0	0	0	0	0	0	0	1	0	3	0	0	0	0	0	0	0	0	0	0	0	0	2	0	0	0	1	0	0	0
2020/9/2	12	1	0	0	0	0	0	0	1	0	0	0	0	0	0	0	0	1	0	0	1	0	0	3	0	0	0	2	0	1	0	0	0	0	0	0	0	0	0	0	1	0	0	0	0	0	0	1
2020/9/3	12	0	0	0	0	0	0	0	0	0	0	0	0	1	2	0	0	0	0	0	0	0	0	3	0	1	2	0	0	0	0	0	0	0	0	0	0	0	0	0	1	0	0	0	0	0	0	2
2020/9/4	17	0	0	0	0	0	0	0	0	0	0	0	0	4	0	0	0	3	0	1	0	0	0	1	0	0	0	4	0	1	0	0	0	0	0	0	0	0	0	0	3	0	0	0	0	0	0	0
2020/9/5	10	1	0	0	0	0	0	0	0	0	0	2	0	0	0	0	0	1	0	0	0	0	0	1	0	0	0	2	1	0	0	0	0	0	0	0	0	0	0	0	1	0	0	0	0	0	0	1
2020/9/6	6	0	0	0	0	0	0	0	0	0	0	1	1	0	0	0	0	0	0	0	0	0	0	0	0	0	0	2	0	0	0	0	0	0	0	0	1	0	0	0	0	0	0	1	0	0	0	0
2020/9/7	12	0	0	0	0	0	0	0	0	0	0	0	0	3	0	0	0	1	0	0	0	0	0	1	1	0	0	1	0	0	0	0	0	0	0	0	0	0	0	0	1	0	0	0	0	0	0	4
2020/9/8	16	0	0	0	0	0	0	0	0	0	0	2	0	6	0	0	0	0	0	0	0	0	0	0	0	0	0	2	0	0	0	0	0	0	0	0	1	1	0	0	2	0	0	0	0	0	0	2
2020/9/9	16	0	0	0	0	0	0	0	0	0	0	0	1	1	0	0	0	1	0	0	0	0	0	0	1	0	0	3	0	0	0	0	0	0	0	1	2	0	0	0	3	0	0	0	0	0	0	3
2020/9/10	6	1	0	0	0	0	0	0	0	0	0	2	1	0	0	0	0	1	0	0	0	0	0	0	0	0	0	1	0	0	0	0	0	0	0	0	0	0	0	0	0	0	0	0	0	0	0	0
2020/9/11	8	0	0	0	0	0	0	0	0	0	0	0	0	1	0	0	0	1	0	0	0	0	0	0	0	0	0	3	0	0	0	0	0	0	0	0	0	0	0	0	3	0	0	0	0	0	0	0
2020/9/12	17	0	0	0	0	0	0	0	1	0	0	0	1	2	1	0	0	0	0	0	0	0	0	1	1	0	0	2	1	0	0	0	0	0	0	0	0	0	0	1	2	0	0	0	0	0	0	4
2020/9/13	3	0	0	0	0	0	0	0	0	0	0	0	0	0	1	0	0	0	0	0	0	0	0	0	0	0	0	2	0	0	0	0	0	0	0	0	0	0	0	0	0	0	0	0	0	0	0	0
2020/9/14	9	0	0	0	0	0	0	0	1	0	0	0	0	2	1	0	0	1	0	0	0	0	0	1	0	0	0	1	0	1	0	0	0	0	0	0	0	0	0	0	1	0	0	0	0	0	0	0
2020/9/15	8	0	0	0	0	0	0	0	0	0	0	0	0	2	0	0	0	0	0	0	0	0	0	0	0	0	0	6	0	0	0	0	0	0	0	0	0	0	0	0	0	0	0	0	0	0	0	0
2020/9/16	13	0	0	0	0	0	0	0	0	0	0	0	0	3	1	0	0	1	0	0	0	0	0	1	0	0	0	2	0	0	0	0	0	0	0	0	1	0	0	0	4	0	0	0	0	0	0	0
2020/9/17	13	0	0	0	0	0	0	2	0	0	0	0	0	0	5	0	0	0	1	0	0	0	0	0	0	0	0	0	0	0	0	0	0	0	0	0	0	0	0	0	4	0	0	0	0	0	1	0
2020/9/18	9	0	0	0	0	0	0	0	0	0	0	1	1	1	0	0	0	0	0	1	0	0	0	0	0	0	0	2	1	0	0	0	0	0	0	0	0	0	0	0	2	0	0	0	0	0	0	0
2020/9/19	5	0	0	0	0	0	0	0	0	0	0	2	0	0	0	0	0	0	0	0	0	0	0	1	0	0	0	2	0	0	0	0	0	0	0	0	0	0	0	0	0	0	0	0	0	0	0	0
2020/9/20	2	0	0	0	0	0	0	0	0	0	0	0	0	0	0	0	0	0	1	0	0	0	0	1	0	0	0	0	0	0	0	0	0	0	0	0	0	0	0	0	0	0	0	0	0	0	0	0
2020/9/21	9	1	0	0	0	0	0	0	0	0	0	0	0	1	0	0	0	1	0	0	0	0	0	2	0	0	0	1	1	0	0	0	0	0	0	1	0	0	0	0	1	0	0	0	0	0	0	0
2020/9/22	5	0	0	0	0	0	0	0	1	0	0	0	0	0	1	0	0	0	0	0	0	0	0	0	1	1	0	1	0	0	0	0	0	0	0	0	0	0	0	0	0	0	0	0	0	0	0	0
2020/9/23	4	0	0	0	0	0	0	0	0	0	0	0	0	1	0	0	0	1	0	0	0	0	0	0	1	0	0	1	0	0	0	0	0	0	0	0	0	0	0	0	0	0	0	0	0	0	0	0
2020/9/24	12	0	0	0	0	0	0	0	0	0	0	0	2	3	0	0	0	0	0	0	0	0	0	2	0	0	0	4	0	0	0	0	0	0	0	0	0	0	0	0	1	0	0	0	0	0	0	0
2020/9/25	8	0	0	0	0	0	0	0	0	0	0	0	0	4	0	0	0	0	0	0	0	0	0	0	0	0	0	1	0	0	0	0	0	0	0	0	0	0	0	0	3	0	0	0	0	0	0	0
2020/9/26	5	0	0	0	0	0	0	0	0	0	0	0	0	1	0	0	0	0	0	0	0	0	0	0	0	0	0	1	2	0	0	0	0	0	0	0	0	0	0	0	0	0	0	0	0	0	0	1
2020/9/27	3	0	0	0	0	0	0	0	0	0	0	1	0	0	0	0	0	1	1	0	0	0	0	0	0	0	0	0	0	0	0	0	0	0	0	0	0	0	0	0	0	0	0	0	0	0	0	0
2020/9/28	10	0	0	0	0	0	0	1	0	0	0	0	0	6	1	0	0	0	0	0	0	0	0	0	0	0	0	2	0	0	0	0	0	0	0	0	0	0	0	0	0	0	0	0	0	0	0	0
2020/9/29	7	0	0	0	0	0	0	0	0	0	0	1	1	1	1	0	0	0	0	0	0	0	1	0	0	0	0	1	0	0	0	0	0	0	0	0	0	0	0	0	1	0	0	0	0	0	0	0
2020/9/30	6	0	0	0	0	0	0	0	0	0	0	0	0	1	0	0	1	0	0	0	0	0	0	1	0	0	0	2	0	0	0	0	0	0	0	0	0	0	0	0	1	0	0	0	0	0	0	0
2020/10/1	9	0	0	0	0	0	0	0	0	0	0	0	0	1	2	0	0	0	0	0	0	0	0	2	0	0	0	3	0	0	0	0	0	0	0	0	0	0	0	0	1	0	0	0	0	0	0	0
2020/10/2	12	0	0	0	0	0	0	0	0	0	0	0	1	0	3	0	0	0	0	0	0	0	0	0	0	0	1	6	0	0	0	0	0	0	0	0	0	0	0	0	1	0	0	0	0	0	0	0
2020/10/3	5	0	0	0	0	0	0	0	0	0	0	0	0	2	0	0	0	0	0	0	0	0	0	0	0	0	0	2	0	0	0	0	0	0	0	0	0	0	0	0	0	0	0	0	0	0	0	1
2020/10/4	2	0	0	0	0	0	0	1	0	0	0	0	0	0	0	0	0	0	0	0	0	0	0	0	0	0	0	1	0	0	0	0	0	0	0	0	0	0	0	0	0	0	0	0	0	0	0	0
2020/10/5	4	0	0	0	0	0	0	0	0	0	0	0	0	2	1	0	0	0	0	0	0	0	0	0	0	0	0	1	0	0	0	0	0	0	0	0	0	0	0	0	0	0	0	0	0	0	0	0
2020/10/6	3	0	0	0	0	0	0	0	0	0	0	0	0	1	1	0	0	0	0	0	0	0	0	0	0	0	0	1	0	0	0	0	0	0	0	0	0	0	0	0	0	0	0	0	0	0	0	0
2020/10/7	9	0	0	0	0	0	0	0	0	0	0	0	0	2	2	0	0	0	0	0	0	0	0	3	0	0	1	1	0	0	0	0	0	0	0	0	0	0	0	0	0	0	0	0	0	0	0	0
2020/10/8	3	0	0	0	0	0	0	0	0	0	0	0	0	1	2	0	0	0	0	0	0	0	0	0	0	0	0	0	0	0	0	0	0	0	0	0	0	0	0	0	0	0	0	0	0	0	0	0
2020/10/9	6	0	0	0	0	0	0	0	0	0	0	0	0	4	1	0	0	0	0	0	0	0	0	0	0	0	0	0	0	0	0	0	0	0	0	0	0	0	0	0	0	0	0	0	0	0	0	1
2020/10/10	2	0	0	0	0	0	0	0	0	0	0	0	0	0	0	0	0	0	0	0	0	0	0	0	0	0	0	2	0	0	0	0	0	0	0	0	0	0	0	0	0	0	0	0	0	0	0	0
2020/10/11	2	0	0	0	0	0	0	0	0	0	0	0	1	0	0	0	0	0	0	0	0	0	0	1	0	0	0	0	0	0	0	0	0	0	0	0	0	0	0	0	0	0	0	0	0	0	0	0
2020/10/12	5	0	0	0	0	0	0	1	0	0	0	0	0	0	1	0	0	0	0	0	0	0	0	1	0	0	0	1	0	0	0	0	0	0	0	0	0	0	0	0	0	0	0	0	0	0	0	1
2020/10/13	4	0	0	0	0	0	0	0	0	0	0	0	1	2	0	0	0	0	0	0	1	0	0	0	0	0	0	0	0	0	0	0	0	0	0	0	0	0	0	0	0	0	0	0	0	0	0	0
2020/10/14	8	0	0	0	0	0	0	0	1	0	0	0	0	2	2	0	0	0	0	0	1	0	0	0	0	0	0	0	0	0	0	0	0	0	0	0	0	0	0	0	0	0	0	0	0	0	0	2
2020/10/15	4	0	0	0	0	0	0	0	0	0	0	0	1	2	0	0	0	0	0	0	0	0	0	0	0	0	0	0	1	0	0	0	0	0	0	0	0	0	0	0	0	0	0	0	0	0	0	0
2020/10/16	13	1	0	0	0	0	0	1	0	0	0	0	1	4	1	0	0	0	0	0	0	0	0	0	0	0	0	2	0	0	0	0	0	0	0	0	0	0	0	0	0	0	0	0	0	0	0	3
2020/10/17	7	0	0	0	0	0	0	0	0	0	0	1	0	3	0	0	0	0	0	0	1	0	0	0	0	0	0	1	0	0	0	0	0	0	1	0	0	0	0	0	0	0	0	0	0	0	0	0
2020/10/18	4	0	0	0	0	0	0	0	0	0	0	0	0	2	0	0	0	0	0	0	0	0	0	0	0	0	0	0	1	0	0	0	0	0	0	0	0	0	0	0	0	0	0	0	0	0	0	1
2020/10/19	2	0	0	0	0	0	0	0	0	0	0	0	0	0	0	0	0	0	0	0	0	0	0	0	0	0	0	0	0	0	0	0	0	0	0	0	0	0	0	0	1	0	0	0	1	0	0	0
2020/10/20	3	0	0	0	0	0	0	0	0	0	0	0	0	1	0	0	0	0	0	0	0	0	0	0	0	1	1	0	0	0	0	0	0	0	0	0	0	0	0	0	0	0	0	0	0	0	0	0
2020/10/21	7	0	0	0	0	0	0	0	0	0	0	0	0	2	1	0	0	0	0	0	0	0	0	0	0	0	1	2	0	0	0	0	0	0	0	0	0	0	0	0	0	0	0	0	0	0	0	1
2020/10/22	10	0	0	0	0	0	0	0	0	0	0	0	0	3	2	0	0	1	0	0	0	0	0	0	0	0	0	2	0	0	0	0	0	0	1	0	0	0	0	0	0	0	0	0	0	0	0	1
2020/10/23	13	0	0	0	0	0	0	0	0	0	0	0	0	3	3	0	0	1	0	0	0	1	0	1	0	0	1	1	0	0	0	0	0	0	0	0	0	0	0	0	1	0	0	0	0	0	0	1
2020/10/24	4	0	0	0	0	0	0	0	0	0	0	1	0	0	2	0	0	0	0	0	0	0	0	0	0	0	0	1	0	0	0	0	0	0	0	0	0	0	0	0	0	0	0	0	0	0	0	0
2020/10/25	7	1	0	0	0	0	0	0	0	0	0	1	1	2	1	0	0	0	0	0	0	0	0	0	0	0	0	1	0	0	0	0	0	0	0	0	0	0	0	0	0	0	0	0	0	0	0	0
2020/10/26	7	0	0	0	0	0	0	0	0	0	0	1	0	3	2	0	0	0	0	0	0	0	0	0	0	0	0	1	0	0	0	0	0	0	0	0	0	0	0	0	0	0	0	0	0	0	0	0
2020/10/27	5	0	1	0	0	0	0	0	0	0	0	0	1	1	1	0	0	0	0	0	0	0	0	0	0	0	0	0	0	0	0	0	0	1	0	0	0	0	0	0	0	0	0	0	0	0	0	0
2020/10/28	4	0	0	0	0	0	0	0	0	0	0	0	0	0	1	0	0	0	0	0	0	0	0	0	0	0	0	1	1	0	0	0	0	1	0	0	0	0	0	0	0	0	0	0	0	0	0	0
2020/10/29	11	0	0	0	0	0	0	0	0	0	0	0	0	2	3	0	0	0	0	0	0	0	0	2	0	0	0	1	0	0	0	0	0	1	0	0	0	0	0	0	0	0	0	0	0	0	0	2
2020/10/30	8	0	1	0	0	0	0	0	0	0	0	0	1	2	0	0	0	0	0	0	0	0	0	0	0	0	0	1	1	1	0	0	0	0	0	0	0	0	0	0	0	0	0	0	0	0	0	1
2020/10/31	14	1	1	0	0	0	0	0	0	0	0	1	1	0	1	0	0	0	0	0	0	0	0	1	0	0	0	4	0	0	0	0	0	0	0	0	0	0	0	0	1	0	0	0	0	0	1	2
2020/11/1	6	0	0	0	0	0	0	0	0	0	0	0	1	0	0	0	0	0	0	0	2	0	0	1	0	0	0	2	0	0	0	0	0	0	0	0	0	0	0	0	0	0	0	0	0	0	0	0
2020/11/2	8	0	0	0	0	0	0	0	0	0	0	0	0	4	2	0	0	0	0	0	0	0	0	0	0	0	0	0	0	0	0	0	0	1	0	0	0	0	0	0	1	0	0	0	0	0	0	0
2020/11/3	9	2	0	0	1	0	0	0	0	0	1	2	0	0	0	0	0	0	0	0	0	0	0	0	0	0	0	0	2	0	0	0	0	1	0	0	0	0	0	0	0	0	0	0	0	0	0	0
2020/11/4	5	0	0	0	0	0	0	0	0	0	0	0	0	0	0	0	0	0	0	0	0	1	0	0	0	0	0	3	1	0	0	0	0	0	0	0	0	0	0	0	0	0	0	0	0	0	0	0
2020/11/5	10	0	0	0	0	0	0	0	0	0	0	2	0	2	0	0	0	0	0	0	0	0	0	0	0	0	0	2	1	0	0	0	0	1	0	0	0	0	0	0	1	0	0	0	0	0	0	1
2020/11/6	6	1	0	0	1	0	0	0	0	0	0	0	1	0	1	0	0	0	0	0	0	0	0	1	0	0	0	0	0	0	0	0	0	0	0	0	0	0	0	0	0	0	0	1	0	0	0	0
2020/11/7	4	0	0	0	1	0	0	0	0	0	0	0	0	0	3	0	0	0	0	0	0	0	0	0	0	0	0	0	0	0	0	0	0	0	0	0	0	0	0	0	0	0	0	0	0	0	0	0
2020/11/8	6	1	0	0	0	0	0	0	0	0	0	1	0	0	1	0	0	0	0	0	0	0	0	0	0	0	0	0	0	1	0	0	0	0	0	0	0	0	0	0	0	1	0	0	0	0	0	1
2020/11/9	11	1	1	0	1	0	0	0	0	0	0	0	0	1	0	0	0	0	0	0	0	0	0	1	0	0	0	4	0	0	0	0	0	2	0	0	0	0	0	0	0	0	0	0	0	0	0	0
2020/11/10	15	2	0	0	0	0	0	0	0	0	0	1	1	3	2	0	0	0	0	0	0	0	0	0	0	0	0	3	2	0	0	0	0	1	0	0	0	0	0	0	0	0	0	0	0	0	0	0
2020/11/11	11	3	0	0	1	0	0	0	0	0	0	0	0	3	1	0	0	0	0	0	0	0	0	0	0	0	0	1	2	0	0	0	0	0	0	0	0	0	0	0	0	0	0	0	0	0	0	0
2020/11/12	12	2	1	0	1	0	0	0	0	0	0	0	0	2	1	0	0	0	0	0	0	0	0	2	0	0	1	0	1	0	0	0	0	0	0	0	0	0	0	0	0	0	0	0	0	0	0	1
2020/11/13	10	1	0	0	0	0	0	0	0	1	0	5	1	0	0	0	0	0	0	0	0	0	0	0	0	0	0	2	0	0	0	0	0	0	0	0	0	0	0	0	0	0	0	0	0	0	0	0
2020/11/14	3	1	0	0	0	0	0	0	0	0	0	1	0	0	0	0	0	0	0	0	0	0	0	0	0	0	0	1	0	0	0	0	0	0	0	0	0	0	0	0	0	0	0	0	0	0	0	0
2020/11/15	5	3	0	0	0	0	0	0	0	0	0	0	0	0	0	0	0	0	0	0	0	0	0	0	0	0	0	1	0	0	0	0	0	0	0	0	0	0	0	0	0	0	0	1	0	0	0	0
2020/11/16	15	2	0	0	0	0	0	0	0	0	0	2	0	2	0	0	0	0	0	0	0	1	2	0	0	0	3	3	0	0	0	0	0	0	0	0	0	0	0	0	0	0	0	0	0	0	0	0
2020/11/17	12	2	0	0	1	0	0	0	0	0	0	1	0	4	1	0	0	0	0	0	0	0	0	0	0	0	0	1	1	0	0	0	0	0	0	0	0	0	0	0	1	0	0	0	0	0	0	0
2020/11/18	11	3	0	0	0	0	0	0	0	0	0	1	0	0	0	0	0	0	0	1	0	0	0	1	0	0	1	0	2	0	0	0	0	1	0	0	0	0	0	0	0	0	0	0	0	0	0	1
2020/11/19	24	7	0	0	0	0	0	0	1	0	1	3	1	0	1	0	0	0	0	0	0	0	0	2	0	0	0	3	1	0	0	0	0	0	1	0	0	0	0	0	1	0	0	1	0	0	0	1
2020/11/20	13	2	0	0	0	0	0	0	0	0	0	4	1	1	0	0	0	0	0	0	0	0	0	1	0	0	0	4	0	0	0	0	0	0	0	0	0	0	0	0	0	0	0	0	0	0	0	0
2020/11/21	13	3	0	0	0	0	0	0	0	0	0	0	0	1	0	0	0	0	0	0	0	0	0	0	0	0	0	5	3	0	0	0	0	0	0	0	0	0	0	0	0	0	0	1	0	0	0	0
2020/11/22	7	3	0	0	0	0	0	0	0	0	0	1	0	1	1	0	0	0	0	0	0	0	0	1	0	0	0	0	0	0	0	0	0	0	0	0	0	0	0	0	0	0	0	0	0	0	0	0
2020/11/23	7	3	0	1	0	0	0	0	0	0	0	1	0	0	0	0	0	0	0	0	0	0	0	1	0	0	0	1	0	0	0	0	0	0	0	0	0	0	0	0	0	0	0	0	0	0	0	0
2020/11/24	18	6	0	0	0	1	0	0	0	0	0	1	0	0	3	0	0	0	0	0	0	0	0	3	0	0	0	4	0	0	0	0	0	0	0	0	0	0	0	0	0	0	0	0	0	0	0	0
2020/11/25	19	6	0	0	0	0	0	0	0	0	0	3	0	3	1	0	0	0	0	0	0	0	0	1	0	0	1	3	0	0	0	0	0	0	0	0	0	0	0	0	1	0	0	0	0	0	0	0
2020/11/26	32	7	0	0	0	0	0	0	0	0	0	1	0	3	3	0	0	0	0	0	0	0	0	3	0	0	1	12	0	0	2	0	0	0	0	0	0	0	0	0	0	0	0	0	0	0	0	0
2020/11/27	25	9	0	0	1	0	0	0	0	0	0	1	0	3	2	0	0	1	0	1	0	1	0	0	0	0	0	5	0	0	0	0	0	0	0	0	0	0	0	0	0	0	0	1	0	0	0	0
2020/11/28	24	4	0	0	0	0	0	0	2	0	0	1	0	0	0	0	0	0	0	0	0	0	6	2	0	0	0	8	1	0	0	0	0	0	0	0	0	0	0	0	0	0	0	0	0	0	0	0
2020/11/29	15	5	0	2	0	0	0	0	0	0	0	0	0	0	1	0	0	0	0	0	0	0	0	0	0	0	0	6	0	0	0	0	0	0	0	0	0	0	0	0	0	0	0	0	0	0	0	1
2020/11/30	22	5	0	0	0	0	0	0	0	0	1	0	1	1	2	0	0	0	0	1	0	0	1	4	0	0	0	4	0	1	0	0	0	0	0	0	0	0	0	0	1	0	0	0	0	0	0	0
2020/12/1	40	14	0	1	0	0	0	1	2	0	0	4	2	5	1	0	0	0	0	0	0	0	0	0	0	0	2	6	1	0	0	0	0	0	0	0	0	0	0	0	0	1	0	0	0	0	0	0
2020/12/2	33	5	0	0	0	0	0	1	0	0	0	3	1	5	3	0	0	0	0	0	0	0	1	2	0	1	0	7	3	1	0	0	0	0	0	0	0	0	0	0	0	0	0	0	0	0	0	0
2020/12/3	36	11	0	0	0	0	0	0	0	0	0	2	0	2	6	0	0	0	0	0	0	0	1	1	1	1	0	8	3	0	0	0	0	0	0	0	0	0	0	0	0	0	0	0	0	0	0	0
2020/12/4	44	13	0	0	0	0	0	0	0	0	0	4	0	8	4	0	0	0	0	0	0	0	1	1	1	0	0	5	3	0	0	0	0	0	0	0	0	0	0	0	1	0	0	0	0	0	0	3
2020/12/5	21	4	0	0	0	0	0	0	0	0	0	0	1	2	2	0	0	0	0	0	0	0	0	4	0	0	0	6	1	0	1	0	0	0	0	0	0	0	0	0	0	0	0	0	0	0	0	0
2020/12/6	32	15	0	0	1	0	0	0	0	0	0	4	1	0	2	0	0	0	0	0	0	0	0	2	0	0	0	1	3	0	0	0	0	0	0	0	0	1	0	0	0	0	0	0	0	0	0	2
2020/12/7	38	6	0	2	0	0	0	0	0	0	1	3	1	6	2	0	0	0	0	0	0	0	3	3	0	0	0	9	1	0	0	0	0	0	1	0	0	0	0	0	0	0	0	0	0	0	0	0
2020/12/8	44	9	0	0	1	0	0	0	1	0	1	1	2	6	2	1	0	0	0	0	0	1	2	2	1	0	0	9	4	0	0	0	0	0	0	0	0	0	0	0	0	0	0	0	0	1	0	0
2020/12/9	50	16	0	0	0	0	0	0	0	1	0	7	0	5	1	0	0	0	0	0	0	1	0	4	0	0	0	9	3	0	0	0	0	0	0	0	0	0	1	0	1	0	0	0	0	0	0	1
2020/12/10	24	5	0	2	0	0	0	0	1	0	0	1	0	2	0	0	0	0	0	0	0	0	0	0	0	0	0	9	1	0	0	0	0	0	1	0	0	0	0	0	0	1	0	0	0	1	0	0
2020/12/11	41	10	0	0	0	0	0	0	1	0	0	2	2	5	5	0	0	0	0	0	0	3	1	2	0	0	1	7	1	0	0	0	0	0	0	0	0	0	1	0	0	0	0	0	0	0	0	0
2020/12/12	23	6	0	0	0	0	0	0	0	0	2	0	0	0	0	1	0	0	0	0	0	1	0	2	1	0	0	6	3	1	0	0	0	0	0	0	0	0	0	0	0	0	0	0	0	0	0	0
2020/12/13	23	7	0	1	0	0	0	0	2	0	0	0	1	0	0	0	0	0	0	0	0	0	0	1	1	0	0	5	4	1	0	0	0	0	0	0	0	0	0	0	0	0	0	0	0	0	0	0
2020/12/14	52	15	0	1	0	0	0	0	3	0	1	3	0	3	1	0	0	0	0	0	0	0	2	1	0	0	2	14	1	0	0	0	0	0	1	0	0	0	1	0	1	0	0	0	0	0	0	2
2020/12/15	42	11	0	2	0	0	0	0	1	0	1	0	3	9	1	1	0	0	0	0	1	1	0	1	0	0	0	10	0	0	0	0	0	0	0	0	0	0	0	0	0	0	0	0	0	0	0	0
2020/12/16	53	11	0	0	0	0	0	1	0	0	0	1	1	10	2	0	0	0	0	0	0	0	2	2	1	0	1	11	5	0	0	0	0	1	2	0	0	0	0	1	0	0	0	0	0	1	0	0
2020/12/17	41	6	0	0	0	0	0	0	2	0	0	2	2	0	1	0	0	0	0	0	0	0	3	3	1	0	0	12	8	0	0	0	0	0	1	0	0	0	0	0	0	0	0	0	0	0	0	0
2020/12/18	50	13	0	2	0	0	1	1	0	1	1	1	0	4	5	0	0	0	0	1	2	1	0	2	1	0	0	10	3	0	0	0	0	0	0	0	0	0	0	0	0	0	0	0	1	0	0	0
2020/12/19	44	10	0	2	0	0	0	0	0	1	1	0	2	5	2	0	0	0	0	0	0	1	1	4	0	0	0	9	2	1	0	0	0	0	1	0	0	0	1	0	0	0	0	0	0	1	0	0
2020/12/20	28	5	0	2	0	0	0	0	0	0	2	0	0	0	1	0	0	0	0	0	1	0	0	2	0	0	0	6	0	4	0	0	0	0	0	0	0	0	1	0	3	0	0	0	1	0	0	0
2020/12/21	45	8	0	0	0	0	1	1	0	0	1	2	0	1	4	0	0	0	0	0	1	0	2	5	0	0	0	11	3	0	0	0	0	0	2	0	0	0	0	0	0	0	0	1	0	0	0	2
2020/12/22	50	7	0	2	1	0	0	0	0	0	0	2	2	1	2	0	0	0	0	0	0	2	2	5	0	0	1	12	6	0	0	0	0	1	0	1	0	0	0	1	1	0	0	1	0	0	0	0
2020/12/23	57	10	0	0	0	0	0	3	1	0	0	5	1	10	5	0	0	0	0	0	0	1	1	6	0	0	0	8	4	0	0	0	0	0	1	0	0	0	0	0	0	0	0	0	0	0	0	1
2020/12/24	50	4	0	2	0	0	0	1	0	1	2	5	2	9	3	0	0	0	0	0	1	1	2	3	0	0	0	7	3	0	0	0	0	0	2	0	0	0	0	0	2	0	0	0	0	0	0	0
2020/12/25	53	8	0	0	0	0	0	0	0	0	0	1	1	10	6	0	0	0	0	1	1	1	2	8	0	0	1	8	3	1	0	0	0	0	0	0	0	0	0	0	0	0	0	1	0	0	0	0
2020/12/26	53	4	1	0	1	0	1	2	0	0	0	1	2	10	1	0	0	0	0	0	0	1	0	3	0	0	0	11	15	0	0	0	0	0	0	0	0	0	0	0	0	0	0	0	0	0	0	0
2020/12/27	40	7	0	0	0	0	0	0	0	0	0	3	0	0	1	0	0	0	0	0	0	2	1	6	1	0	0	8	8	1	0	0	0	1	0	0	0	0	0	0	0	0	0	0	0	0	0	1
2020/12/28	53	5	0	0	0	0	1	2	1	0	5	3	0	6	0	0	0	0	0	0	0	0	0	1	0	0	2	13	8	0	0	0	0	0	5	0	0	0	1	0	0	0	0	0	0	0	0	0
2020/12/29	56	6	1	1	1	0	1	0	0	0	3	4	1	5	8	0	0	0	0	0	1	0	2	7	0	0	0	5	8	0	0	0	0	0	0	0	0	0	0	0	1	0	0	0	0	1	0	0
2020/12/30	59	3	0	1	1	0	0	1	0	0	0	3	2	4	5	0	0	0	0	0	1	2	1	4	0	0	0	8	10	2	0	0	0	1	5	0	0	0	1	0	1	0	1	1	0	0	1	0
2020/12/31	47	5	0	0	0	0	0	0	0	0	1	0	1	5	3	0	0	1	1	0	0	1	0	3	1	0	0	9	11	0	0	0	0	0	1	0	0	0	0	1	0	0	0	0	1	2	0	0
2021/1/1	56	3	0	0	0	0	1	1	2	0	1	4	3	4	4	0	0	0	0	0	0	1	0	5	1	1	6	9	2	0	0	0	0	0	6	0	0	0	0	1	0	0	0	1	0	0	0	0
2021/1/2	32	4	0	0	0	0	2	0	0	0	0	1	0	0	3	0	0	0	0	0	1	2	0	2	0	0	0	6	9	0	0	0	0	0	1	0	0	0	0	0	0	0	0	0	0	1	0	0
2021/1/3	50	12	0	0	0	0	0	0	0	0	1	4	3	1	2	0	0	0	0	0	0	1	0	5	0	1	0	7	1	1	0	0	0	0	5	0	0	0	0	1	0	0	1	4	0	0	0	0
2021/1/4	55	4	0	0	0	0	0	1	0	0	1	4	0	2	5	0	0	0	0	0	0	1	0	6	1	0	4	11	8	0	0	0	0	0	2	0	0	0	0	0	3	0	0	0	0	0	0	2
2021/1/5	70	3	0	0	0	0	0	2	0	1	0	6	4	14	6	0	0	0	0	0	2	2	1	5	1	0	5	7	4	1	0	0	0	0	2	0	0	0	0	1	0	0	0	3	0	0	0	0
2021/1/6	66	5	0	0	0	0	0	2	1	0	1	4	0	8	4	0	0	0	0	0	0	1	2	7	0	1	2	10	10	0	1	0	0	0	4	0	0	0	0	0	1	0	1	0	0	0	0	1
2021/1/7	69	2	0	0	1	0	0	1	0	0	1	8	3	11	4	0	0	1	0	0	0	1	2	9	0	0	2	8	9	0	0	0	0	0	2	0	0	0	0	0	0	0	1	3	0	0	0	0
2021/1/8	73	10	0	1	0	0	0	1	0	2	0	5	0	7	7	0	0	0	0	0	0	1	2	8	0	1	3	19	2	0	0	0	0	0	0	0	0	0	0	0	2	0	0	1	0	1	0	0
2021/1/9	63	4	0	0	0	0	0	0	1	0	0	2	5	8	4	0	0	0	0	0	0	1	0	7	1	1	0	10	5	0	0	1	0	0	4	0	0	1	0	1	3	0	0	3	1	0	0	0
2021/1/10	44	6	0	0	0	0	1	0	0	1	0	0	3	3	3	0	0	0	0	0	0	1	1	3	1	0	0	7	9	0	0	0	0	0	1	0	0	0	0	1	0	0	1	1	1	0	0	0
2021/1/11	50	5	0	0	0	0	0	2	0	2	5	0	1	4	1	0	0	0	0	0	0	0	2	9	0	0	0	7	4	2	0	0	0	1	1	0	0	0	0	0	1	0	0	2	1	0	0	0
2021/1/12	56	3	0	0	0	0	0	0	0	4	2	6	3	2	4	0	0	0	0	0	0	1	2	4	0	0	7	10	2	2	0	1	0	0	1	1	0	0	0	0	1	0	0	0	0	0	0	0
2021/1/13	96	4	0	0	0	0	1	0	1	0	0	5	9	13	13	0	0	1	0	0	1	2	1	9	0	0	0	13	9	1	0	0	0	0	4	1	0	0	0	0	3	0	2	1	0	1	0	1
2021/1/14	70	3	0	0	0	0	1	0	0	0	1	2	8	3	4	2	0	0	0	0	1	3	5	9	0	1	0	11	11	0	1	0	0	0	0	0	0	0	0	0	1	0	2	0	0	0	0	1
2021/1/15	75	6	0	0	1	0	0	0	0	1	1	1	3	10	9	0	0	0	0	0	1	1	2	8	1	1	2	12	4	0	1	0	0	0	4	0	0	1	0	0	2	0	0	1	1	0	1	0
2021/1/16	68	7	0	0	2	0	1	2	1	1	2	8	2	3	4	0	0	0	0	0	0	1	1	11	0	0	0	12	5	0	0	0	0	0	1	0	0	0	1	0	0	0	1	2	0	0	0	0
2021/1/17	46	4	0	0	1	0	0	1	2	0	0	3	4	5	3	0	1	1	0	0	0	1	1	1	0	1	0	4	3	0	1	0	0	0	3	0	0	0	0	1	0	1	1	2	1	0	0	0
2021/1/18	51	2	0	0	0	0	0	0	1	1	0	6	5	3	5	0	0	0	1	0	0	0	2	6	0	0	0	10	1	0	0	0	0	0	0	0	1	0	0	0	3	0	2	2	0	0	0	0
2021/1/19	100	6	0	0	1	0	0	1	0	4	0	7	7	16	8	2	0	1	0	0	2	4	0	7	0	0	6	13	1	1	0	0	0	1	2	0	0	1	1	0	4	0	1	1	0	2	0	0
2021/1/20	94	5	1	0	0	0	0	0	0	5	1	8	8	10	9	0	0	0	0	1	0	0	0	7	1	1	5	12	4	0	0	0	0	0	1	0	0	0	1	0	8	0	1	1	1	1	0	2
2021/1/21	92	6	0	0	0	0	0	1	2	1	3	2	5	7	7	0	0	1	0	0	3	2	0	4	0	0	1	19	9	0	0	0	0	0	4	1	1	3	1	0	4	0	0	4	0	0	0	1
2021/1/22	99	4	0	0	0	0	0	0	1	4	0	6	9	9	5	0	0	0	0	0	0	1	4	8	1	5	3	16	10	0	1	0	0	0	1	0	0	2	0	0	3	0	0	2	2	1	0	1
2021/1/23	91	4	0	0	0	0	0	0	3	2	1	6	5	9	8	0	0	0	0	0	2	1	0	5	2	1	0	14	12	2	0	0	0	0	3	2	1	1	0	0	4	0	0	2	0	0	1	0
2021/1/24	62	4	0	0	0	0	0	1	2	1	1	3	3	3	1	0	0	0	1	0	0	2	1	4	1	0	0	10	8	1	0	0	0	1	4	0	0	1	0	0	4	0	2	2	1	0	0	0
2021/1/25	78	6	2	0	0	0	0	1	0	2	0	2	2	14	11	0	0	1	0	0	0	0	0	6	0	0	11	7	2	1	1	0	0	0	2	1	1	0	0	0	0	0	1	2	1	1	0	0
2021/1/26	98	4	0	1	0	0	0	0	2	2	1	7	5	13	13	2	0	0	1	0	1	2	3	4	0	1	0	14	9	0	0	0	0	1	1	2	0	1	0	0	3	0	0	2	0	1	2	0
2021/1/27	99	6	0	0	0	0	0	3	1	0	0	4	6	18	9	0	0	0	1	1	3	0	1	7	0	0	3	23	7	0	0	0	0	1	1	1	0	0	0	0	1	0	2	0	0	0	0	0
2021/1/28	93	3	2	1	0	0	0	2	4	1	1	5	4	20	11	0	0	1	1	0	2	0	2	4	1	1	2	15	2	0	0	0	0	0	2	2	0	0	1	1	0	0	2	0	0	0	0	0
2021/1/29	99	3	0	0	0	0	0	1	2	1	0	6	10	17	18	0	0	0	2	0	1	0	0	9	0	1	3	10	10	0	0	0	0	0	0	2	1	1	0	0	0	0	0	0	0	0	1	0
2021/1/30	103	6	0	0	0	0	0	0	0	3	1	9	5	19	6	0	0	0	0	1	1	1	0	6	1	1	0	10	10	1	0	0	0	1	1	3	0	0	0	0	11	0	1	4	1	0	0	0
2021/1/31	69	5	0	0	0	0	0	1	0	1	0	10	7	3	6	0	0	0	0	0	0	1	0	2	0	0	0	11	8	1	1	0	0	0	0	2	0	0	0	0	6	0	1	0	0	3	0	0
2021/2/1	69	5	0	0	0	0	0	0	4	1	2	8	4	8	8	1	0	0	1	0	0	0	2	4	0	1	7	4	3	1	1	0	0	2	0	0	0	0	1	0	0	0	1	0	0	0	0	0
2021/2/2	125	1	0	0	0	2	0	2	2	2	0	7	14	23	13	0	0	0	0	1	2	0	1	5	0	2	2	16	11	1	0	0	0	1	2	2	0	0	2	0	6	0	3	0	0	0	0	2
2021/2/3	111	3	0	1	0	0	0	4	0	0	0	10	3	32	19	2	0	0	0	0	0	1	1	5	0	0	1	12	9	0	0	0	0	0	0	1	1	0	0	0	3	2	1	0	0	0	0	0
2021/2/4	111	1	0	1	0	0	0	2	3	0	1	11	9	25	14	0	0	0	0	0	1	3	2	10	2	0	3	7	8	1	0	0	0	0	0	0	0	1	0	0	4	0	0	1	1	0	0	0
2021/2/5	103	5	0	0	0	1	0	0	1	0	3	13	6	22	11	0	0	0	1	0	0	3	2	9	2	0	2	12	3	1	0	0	0	1	0	1	0	0	0	3	0	0	1	0	0	0	0	0
2021/2/6	90	2	0	0	0	0	0	3	3	4	1	4	8	21	6	0	0	1	1	0	0	2	2	7	0	0	0	14	8	0	0	0	0	0	0	1	0	0	0	0	0	0	2	0	0	0	0	0
2021/2/7	55	1	0	0	1	0	0	1	3	2	0	6	6	6	3	0	0	0	1	0	0	3	0	7	1	0	0	7	3	0	0	0	0	0	1	1	0	1	1	0	0	0	0	0	0	0	0	0
2021/2/8	91	5	0	0	0	0	0	2	2	1	0	6	2	12	14	0	0	1	0	0	0	1	0	7	0	0	7	11	0	0	0	0	0	1	0	1	0	0	0	0	14	0	0	2	0	0	0	2
2021/2/9	82	2	0	0	0	0	0	1	1	1	0	9	2	18	17	1	0	0	0	0	0	2	1	0	1	0	2	12	4	0	0	0	0	0	1	2	0	0	0	0	5	0	0	0	0	0	0	0
2021/2/10	122	1	1	0	0	0	1	0	5	0	3	11	16	25	12	0	0	0	0	1	0	3	2	10	3	2	3	10	8	0	1	0	0	0	0	2	0	0	0	0	1	0	0	0	0	0	0	1
2021/2/11	85	2	1	0	0	1	0	0	1	0	0	14	9	21	3	0	0	0	1	0	0	0	2	5	1	0	0	6	7	0	0	0	0	0	2	1	0	0	0	0	5	0	0	1	0	0	0	2
2021/2/12	73	2	1	0	0	0	1	2	1	1	0	5	2	15	3	0	0	0	0	0	0	2	0	5	1	4	5	8	8	1	0	0	0	2	0	0	0	0	0	0	1	0	0	0	0	0	1	2
2021/2/13	64	5	0	0	0	0	0	2	3	0	0	5	13	11	1	0	0	0	0	0	0	0	1	1	1	0	0	7	5	0	0	0	0	0	0	0	0	0	0	0	4	0	0	3	0	0	1	1
2021/2/14	41	2	1	0	0	0	0	1	3	0	0	3	4	6	1	0	0	0	1	0	0	2	0	4	1	0	0	2	2	0	0	0	0	0	1	2	0	0	0	0	4	0	0	0	0	0	0	1
2021/2/15	67	1	0	0	0	1	0	0	4	1	2	11	3	6	11	0	0	0	0	0	2	5	0	3	0	0	3	4	2	0	1	0	0	0	0	0	0	1	0	0	2	0	1	0	0	1	1	1
2021/2/16	92	2	0	0	0	0	0	0	1	1	0	10	9	27	14	1	0	0	0	0	0	0	0	4	3	1	0	9	3	0	0	0	0	0	0	0	0	0	0	0	5	0	0	0	0	0	0	2
2021/2/17	88	2	1	0	0	0	0	0	1	0	0	6	13	19	6	0	0	0	0	0	0	0	0	5	1	0	0	11	11	1	0	0	0	1	0	0	1	0	0	0	6	1	0	0	0	0	2	0
2021/2/18	75	3	0	0	0	0	0	0	0	0	2	6	10	27	4	0	0	0	0	0	0	0	0	5	0	0	0	4	6	0	0	0	0	1	0	0	0	0	0	0	4	0	0	1	2	0	0	0
2021/2/19	68	3	1	1	0	0	0	2	2	1	0	7	2	11	8	0	0	1	0	0	0	4	0	6	2	2	2	2	2	0	0	0	0	0	0	0	0	0	1	0	1	0	0	1	0	0	0	6
2021/2/20	78	6	0	0	1	0	0	0	0	3	0	10	4	27	7	0	0	0	0	0	0	0	0	3	0	1	0	4	1	1	0	0	0	1	0	0	0	0	0	0	8	0	0	0	0	0	0	1
2021/2/21	51	0	0	0	0	0	0	0	1	1	0	9	6	17	1	0	0	0	0	0	0	3	0	1	0	0	0	1	2	0	0	0	0	0	2	0	0	0	0	0	4	0	0	0	0	0	0	3
2021/2/22	61	4	0	0	1	0	0	3	0	0	0	4	10	9	6	0	0	0	0	0	0	2	1	4	0	1	4	3	0	0	0	0	0	1	0	1	0	0	0	0	5	1	0	0	1	0	0	0
2021/2/23	52	5	0	0	0	0	0	0	0	0	0	3	11	11	5	0	0	0	0	0	0	1	0	4	1	0	0	5	1	0	0	0	0	0	0	0	0	0	0	0	4	0	0	0	0	0	1	0
2021/2/24	67	2	1	0	0	0	0	0	2	0	1	6	10	17	8	0	0	0	0	0	0	2	0	4	2	0	1	4	3	0	1	0	0	0	0	0	0	0	0	0	2	0	0	0	0	0	1	0
2021/2/25	74	4	0	0	0	0	0	1	1	1	0	4	11	23	7	1	0	1	0	0	0	0	0	0	0	0	0	5	7	0	0	0	0	0	1	1	0	0	0	0	6	0	0	0	0	0	0	0
2021/2/26	78	4	0	0	0	0	0	0	0	0	0	9	7	30	4	0	0	0	0	0	0	1	0	1	0	1	0	6	8	0	0	0	0	0	0	1	0	0	0	0	2	0	0	0	0	0	0	4
2021/2/27	52	0	0	0	0	0	0	0	0	0	0	11	6	15	1	0	1	0	0	1	0	0	0	2	1	1	0	3	6	0	0	0	0	0	0	0	0	0	0	0	3	0	0	0	0	0	0	1
2021/2/28	27	2	0	0	0	0	0	1	3	0	0	5	3	6	1	0	0	0	0	0	0	1	0	1	0	0	0	2	0	1	0	0	0	0	0	0	0	0	0	0	1	0	0	0	0	0	0	0
2021/3/1	47	2	0	0	0	0	0	0	1	0	0	7	3	19	2	0	0	0	0	0	0	1	0	0	0	1	2	2	0	1	0	0	0	1	0	1	0	0	0	0	4	0	0	0	0	0	0	0
2021/3/2	55	5	0	0	0	0	0	0	4	1	1	11	5	5	7	0	0	0	0	0	0	0	0	4	0	0	0	4	4	0	0	0	0	0	0	0	0	0	0	0	2	0	0	0	0	0	1	1
2021/3/3	66	3	0	0	0	0	0	2	1	0	0	8	3	19	5	0	0	0	0	0	0	1	0	4	1	0	0	3	7	0	0	0	0	0	0	0	0	0	0	0	8	0	1	0	0	0	0	0
2021/3/4	73	2	0	0	0	0	0	3	1	0	1	8	3	23	10	0	0	0	0	0	0	0	1	5	1	0	1	2	8	0	0	0	0	1	0	1	0	0	0	0	2	0	0	0	0	0	0	0
2021/3/5	58	1	0	0	0	0	0	1	0	1	0	11	3	12	9	0	0	0	0	0	0	0	1	4	1	0	1	4	5	0	0	0	0	0	1	0	0	0	0	1	0	1	0	0	1	0	0	0
2021/3/6	43	1	0	0	0	0	0	3	0	0	1	10	5	8	2	0	0	0	0	0	0	0	2	3	1	0	0	2	2	0	0	0	0	0	0	1	0	0	1	0	0	0	0	1	0	0	0	0
2021/3/7	24	2	0	0	0	0	0	1	0	0	0	8	5	0	0	0	0	0	0	0	0	2	1	2	0	0	0	1	1	1	0	0	0	0	0	0	0	0	0	0	0	0	0	0	0	0	0	0
2021/3/8	43	0	0	0	0	0	0	1	2	0	1	3	5	17	1	1	0	0	0	0	0	1	1	1	0	0	4	2	1	0	0	0	0	0	0	1	0	0	0	0	1	0	0	0	0	0	0	0
2021/3/9	60	3	0	0	0	0	0	4	0	0	0	6	4	21	5	0	0	0	0	0	0	0	0	3	2	1	0	5	1	0	0	0	0	0	0	0	1	0	0	1	2	1	0	0	0	0	0	0
2021/3/10	54	1	0	0	0	0	0	2	2	0	0	5	6	18	11	0	0	0	0	0	0	0	1	1	0	0	1	2	2	0	0	0	0	0	0	0	0	0	0	0	0	0	0	0	0	0	0	2
2021/3/11	44	3	0	0	0	0	0	2	0	0	1	2	4	18	4	0	0	0	0	0	0	0	0	3	2	0	0	2	0	0	0	0	0	0	0	0	0	0	0	0	2	0	0	0	0	1	0	0
2021/3/12	57	4	0	0	0	0	0	0	1	0	0	3	3	25	4	0	0	0	0	0	0	1	2	3	1	0	1	4	2	0	0	0	0	1	0	0	1	0	0	0	1	0	0	0	0	0	0	0
2021/3/13	54	2	0	0	0	0	0	1	0	0	1	10	6	16	5	0	0	0	0	0	0	1	0	3	1	0	0	4	1	0	0	0	0	0	0	0	0	0	0	0	2	0	0	1	0	0	0	0
2021/3/14	28	1	0	0	1	0	0	4	0	0	0	9	0	3	1	0	0	0	0	1	0	1	0	2	0	1	0	0	2	0	0	0	0	0	0	0	0	0	0	0	2	0	0	0	0	0	0	0
2021/3/15	31	2	0	0	0	0	0	0	0	1	1	6	3	9	2	0	0	0	0	0	0	0	2	0	0	2	0	2	0	0	0	0	0	0	0	0	0	0	0	0	1	0	0	0	0	0	0	0
2021/3/16	58	6	0	0	0	0	0	2	1	0	1	6	9	16	6	0	0	0	0	0	0	0	1	4	0	0	0	2	0	0	0	0	0	0	0	1	0	0	0	0	2	0	1	0	0	0	0	0
2021/3/17	41	4	0	0	1	0	0	0	1	0	1	0	6	7	6	0	0	1	0	0	0	1	2	2	1	0	0	2	0	1	0	0	0	0	0	0	0	0	0	0	3	1	0	0	0	0	0	1
2021/3/18	35	0	0	0	0	0	1	2	0	1	0	1	6	12	1	0	0	0	0	0	0	0	1	1	1	0	0	1	6	0	0	0	0	0	0	0	0	0	0	0	1	0	0	0	0	0	0	0
2021/3/19	31	6	0	0	0	0	0	4	0	0	1	0	4	6	2	0	0	0	0	0	0	1	1	2	0	0	1	1	0	0	0	0	0	0	0	0	0	0	0	0	2	0	0	0	0	0	0	0
2021/3/20	21	4	0	0	0	0	0	0	0	0	0	4	4	2	1	0	0	0	0	0	0	0	0	4	1	0	0	0	0	0	0	0	0	0	0	0	0	0	0	0	1	0	0	0	0	0	0	0
2021/3/21	23	2	0	0	0	0	0	1	0	0	0	8	0	4	0	0	0	0	0	0	0	1	1	1	1	0	0	0	0	1	0	0	0	0	0	0	0	0	0	0	2	0	0	0	0	0	1	0
2021/3/22	31	2	0	0	0	0	0	0	1	0	1	2	2	7	4	0	0	0	0	0	0	1	4	0	0	0	1	5	1	0	0	0	0	0	0	0	0	0	0	0	0	0	0	0	0	0	0	0
2021/3/23	46	2	0	0	0	0	0	2	0	0	3	0	3	18	3	1	0	1	0	0	0	1	1	1	0	1	0	2	0	1	0	0	0	0	1	0	0	0	0	0	2	0	0	0	0	0	0	3
2021/3/24	29	2	0	0	0	0	0	1	1	0	1	0	2	6	3	0	0	0	0	0	0	0	0	1	0	0	1	1	7	0	0	0	0	0	2	0	0	0	0	0	1	0	0	0	0	0	0	0
2021/3/25	26	3	0	0	0	0	0	1	0	0	0	0	7	7	1	0	0	0	0	0	0	0	0	0	0	2	0	2	3	0	0	0	0	0	0	0	0	0	0	0	0	0	0	0	0	0	0	0
2021/3/26	33	2	0	0	1	0	0	2	1	0	0	3	1	15	1	0	0	0	0	0	0	0	0	1	1	0	1	1	0	0	0	0	0	0	0	0	0	0	0	0	1	1	0	0	0	0	0	1
2021/3/27	30	0	0	0	1	0	0	0	0	0	0	4	4	16	0	0	0	0	0	0	0	0	0	0	0	0	0	2	1	1	0	0	0	0	0	0	0	0	0	0	1	0	0	0	0	0	0	0
2021/3/28	33	1	0	0	2	0	0	0	0	0	0	1	1	20	0	0	0	0	0	1	0	0	0	2	1	0	0	1	0	1	0	0	0	0	0	0	0	0	0	0	1	1	0	0	0	0	0	0
2021/3/29	24	1	0	0	0	0	0	0	0	0	0	0	3	12	1	1	0	0	0	0	0	1	0	0	1	0	0	2	0	1	0	0	0	0	0	0	0	0	0	0	0	0	0	0	0	0	0	1
2021/3/30	29	2	0	0	0	0	0	1	1	0	0	0	0	10	3	0	0	0	0	0	0	0	2	2	0	0	1	4	2	0	0	0	0	0	0	0	0	1	0	0	0	0	0	0	0	0	0	0
2021/3/31	50	3	0	0	1	0	0	0	0	0	0	1	5	23	4	0	1	0	0	0	0	1	1	3	0	1	0	2	1	1	0	0	0	0	0	0	0	0	0	0	1	0	1	0	0	0	0	0
2021/4/1	20	3	0	0	0	0	1	1	0	0	0	0	2	4	1	0	0	0	0	0	0	0	0	3	0	1	0	0	4	0	0	0	0	0	0	0	0	0	0	0	0	0	0	0	0	0	0	0
2021/4/2	25	2	0	0	0	0	0	3	0	0	0	3	3	2	1	0	0	0	0	0	0	1	0	1	0	0	1	5	3	0	0	0	0	0	0	0	0	0	0	0	0	0	0	0	0	0	0	0
2021/4/3	9	0	0	0	1	0	0	1	0	0	0	0	1	0	0	0	0	0	0	0	0	0	0	2	1	0	0	2	0	0	0	0	0	0	0	0	0	0	0	0	1	0	0	0	0	0	0	0
2021/4/4	11	0	0	0	1	0	0	1	0	0	0	0	1	0	0	0	0	0	0	0	0	1	0	2	0	0	0	3	1	0	0	0	0	0	0	0	1	0	0	0	0	0	0	0	0	0	0	0
2021/4/5	17	0	0	0	1	0	0	0	0	0	0	1	2	3	1	0	0	0	0	0	0	1	0	2	0	2	1	1	1	0	0	0	0	0	0	0	0	0	0	0	0	0	0	0	0	0	0	1
2021/4/6	32	6	0	0	2	0	0	0	0	0	0	3	3	6	1	0	0	1	0	0	1	1	0	3	1	0	2	2	0	0	0	0	0	0	0	0	0	0	0	0	0	0	0	0	0	0	0	0
2021/4/7	27	4	0	0	4	0	0	0	0	0	2	2	1	4	3	0	0	0	2	0	0	0	1	1	0	0	0	2	0	0	0	0	0	0	0	0	1	0	0	0	0	0	0	0	0	0	0	0
2021/4/8	29	4	0	0	0	0	0	0	1	0	0	5	2	5	1	0	0	0	0	0	0	0	1	2	0	0	0	3	2	0	0	0	0	0	0	0	2	0	0	0	1	0	0	0	0	0	0	0
2021/4/9	19	4	0	0	1	0	0	0	0	0	0	0	1	4	2	0	0	1	0	0	0	0	0	1	0	1	0	2	1	1	0	0	0	0	0	0	0	0	0	0	0	0	0	0	0	0	0	0
2021/4/10	30	2	0	0	0	0	1	1	0	0	0	0	2	5	3	0	0	0	0	0	0	0	1	3	0	0	0	7	5	0	0	0	0	0	0	0	0	0	0	0	0	0	0	0	0	0	0	0
2021/4/11	14	3	0	0	1	0	0	0	0	0	0	1	0	0	0	0	0	0	0	0	1	0	0	2	0	0	0	4	2	0	0	0	0	0	0	0	0	0	0	0	0	0	0	0	0	0	0	0
2021/4/12	26	3	0	0	0	0	2	0	0	0	0	2	3	1	1	0	0	0	0	0	1	0	0	2	1	0	1	4	1	0	1	0	0	0	0	0	0	0	1	0	2	0	0	0	0	0	0	0
2021/4/13	44	3	0	0	1	3	2	0	1	0	0	0	5	7	1	0	0	0	0	0	3	0	0	0	0	0	0	8	0	1	0	0	0	0	1	0	2	0	0	0	5	0	0	0	0	0	0	1
2021/4/14	30	2	0	1	0	0	0	0	0	0	0	3	2	8	0	0	0	0	1	0	0	0	0	1	1	0	2	7	1	1	0	0	0	0	0	0	0	0	0	0	0	0	0	0	0	0	0	0
2021/4/15	40	5	0	0	2	0	0	0	0	0	1	1	2	9	0	0	0	0	1	0	2	0	0	1	0	0	0	4	9	2	0	0	0	0	0	0	1	0	0	0	0	0	0	0	0	0	0	0
2021/4/16	47	4	0	0	2	0	2	0	0	0	0	5	2	8	0	0	0	0	0	0	0	0	0	2	0	0	0	16	1	1	0	0	0	0	0	0	0	0	2	0	2	0	0	0	0	0	0	0
2021/4/17	37	3	0	0	0	0	2	0	0	0	0	2	0	10	0	0	0	0	2	0	1	0	0	0	0	1	0	12	4	0	0	0	0	0	0	0	0	0	0	0	0	0	0	0	0	0	0	0
2021/4/18	23	4	0	0	3	0	1	0	0	0	0	0	0	1	1	0	0	0	0	0	2	0	0	4	0	0	0	3	2	0	0	0	0	0	0	0	1	0	0	0	1	0	0	0	0	0	0	0
2021/4/19	30	4	0	0	3	0	1	0	1	0	0	2	1	0	0	0	0	1	0	0	1	0	0	0	0	1	3	4	2	0	1	0	0	0	0	0	2	0	1	0	0	0	1	1	0	0	0	0
2021/4/20	38	4	0	0	0	0	1	1	0	0	0	3	7	5	1	0	0	1	0	0	0	0	0	1	1	0	0	8	0	2	0	0	0	1	0	0	0	1	0	0	0	0	0	1	0	0	0	0
2021/4/21	54	7	0	0	1	0	1	0	0	0	0	2	3	4	1	0	0	0	0	0	1	0	0	1	0	0	0	20	7	1	0	0	0	1	0	0	0	0	1	0	1	0	0	1	1	0	0	0
2021/4/22	38	5	0	0	1	0	0	1	0	0	0	0	2	8	2	0	0	0	0	0	0	0	0	1	0	0	0	8	5	1	0	0	0	1	1	0	1	0	0	0	0	0	0	0	1	0	0	0
2021/4/23	55	5	0	0	3	0	0	1	1	0	0	0	1	5	3	0	0	0	1	0	0	1	0	1	0	0	2	15	7	2	2	0	0	0	0	0	2	0	0	0	0	0	0	0	0	0	0	3
2021/4/24	56	6	1	0	1	0	0	0	0	0	1	2	1	3	4	0	0	0	1	0	4	0	0	2	1	0	0	16	8	2	0	0	0	0	1	0	1	0	1	0	0	0	0	0	0	0	0	0
2021/4/25	56	5	1	0	0	0	2	0	1	0	0	1	1	4	0	0	0	1	0	0	4	0	0	1	1	0	0	21	4	2	0	0	0	0	0	0	3	1	2	0	1	0	0	0	0	0	0	0
2021/4/26	34	6	0	0	3	0	0	0	1	1	0	0	0	0	0	0	0	0	0	0	0	1	0	0	0	0	1	15	2	0	2	0	0	0	0	0	2	0	0	0	0	0	0	0	0	0	0	0
2021/4/27	54	6	0	0	2	0	0	2	0	0	0	2	2	3	2	4	0	0	0	0	4	0	0	0	0	0	0	14	4	1	1	0	0	2	0	0	1	0	1	0	2	0	0	0	0	0	0	1
2021/4/28	51	5	0	0	1	0	0	0	0	0	0	3	2	1	2	0	0	2	0	0	2	0	0	5	2	0	3	14	5	0	1	0	0	0	0	0	1	1	0	0	0	0	0	1	0	0	0	0
2021/4/29	86	2	0	0	1	0	0	0	0	0	1	2	2	9	0	0	0	0	0	0	0	1	0	3	2	0	0	44	4	2	1	0	0	1	0	1	3	0	4	0	1	0	1	0	1	0	0	0
2021/4/30	39	4	0	0	3	0	0	0	0	0	0	0	0	2	2	3	0	0	0	0	0	0	0	1	0	0	1	8	3	2	1	0	0	2	0	0	1	0	3	1	0	0	0	0	0	0	0	2
2021/5/1	69	1	0	0	0	0	0	1	1	0	0	0	2	6	3	0	0	2	0	0	0	0	0	1	0	0	0	41	2	1	0	0	0	1	0	0	0	0	1	0	3	0	0	1	1	0	0	1
2021/5/2	57	6	1	1	0	0	1	0	1	0	0	0	0	1	1	0	0	0	0	0	0	0	0	2	1	0	0	16	13	0	1	0	0	1	1	2	1	0	4	0	2	0	0	1	0	0	0	0
2021/5/3	64	4	0	0	0	0	0	0	0	0	0	0	1	0	0	0	0	2	0	0	2	2	0	2	5	0	0	19	12	0	4	0	0	2	0	0	3	1	0	0	4	1	0	0	0	0	0	0
2021/5/4	52	5	0	0	0	0	1	1	0	0	0	1	1	1	1	0	1	2	0	0	0	3	1	3	0	0	1	20	2	1	0	0	0	1	0	0	0	0	1	0	3	0	1	1	0	0	0	0
2021/5/5	49	2	1	1	1	0	0	0	0	0	0	0	1	0	2	0	0	1	0	0	0	0	1	2	0	2	0	25	4	1	0	0	0	1	0	0	0	0	2	0	0	0	0	0	2	0	0	0
2021/5/6	72	5	0	0	1	0	1	1	0	0	0	1	1	4	0	0	0	1	0	0	0	0	0	3	1	1	2	28	13	3	0	0	0	1	0	0	0	0	2	0	0	0	1	1	0	1	0	0
2021/5/7	110	4	0	0	0	0	0	1	0	1	2	0	7	6	6	0	1	1	0	0	2	1	1	2	0	3	2	50	4	4	0	0	0	3	0	0	1	0	3	0	3	0	0	1	0	0	0	1
2021/5/8	122	3	2	1	0	0	0	0	0	0	0	2	5	6	2	0	0	4	0	0	0	0	0	3	1	0	0	41	39	0	1	0	0	4	0	0	2	0	1	0	4	0	1	0	0	0	0	0
2021/5/9	59	7	0	1	2	0	1	1	0	1	0	2	1	3	4	0	0	1	0	0	0	0	0	2	0	0	0	19	6	0	0	0	0	2	1	2	1	0	1	0	1	0	0	0	0	0	0	0
2021/5/10	63	4	0	1	0	0	0	1	0	0	1	0	1	2	4	0	0	3	0	0	0	0	3	5	0	0	2	15	8	2	0	0	0	2	0	1	0	0	2	0	3	1	1	0	0	0	0	1
2021/5/11	120	5	0	0	0	0	0	0	0	1	2	1	6	3	1	2	1	0	0	0	0	2	2	3	2	0	1	55	19	3	0	0	0	1	0	0	1	0	3	0	2	0	1	0	2	1	0	0
2021/5/12	109	7	1	2	1	0	1	0	0	0	1	3	0	8	5	0	0	0	1	0	0	2	0	1	2	1	0	50	14	1	0	0	0	2	0	0	0	0	3	0	0	0	0	1	0	1	0	1
2021/5/13	91	6	0	1	1	0	0	0	1	0	1	3	2	7	2	0	0	4	0	0	0	0	0	3	2	0	1	33	7	1	1	0	0	3	0	1	2	0	1	0	6	0	1	0	1	0	0	0
2021/5/14	94	8	0	0	0	0	0	1	1	0	0	0	3	2	5	0	0	1	0	0	0	0	1	2	0	1	1	33	22	3	0	0	0	1	1	1	0	1	0	0	4	0	1	0	1	0	0	0
2021/5/15	95	2	0	0	0	0	0	0	0	0	3	2	2	11	0	0	0	3	0	0	1	1	0	4	1	0	0	42	8	1	0	0	0	2	0	0	1	0	0	0	6	0	2	1	1	0	0	1
2021/5/16	50	5	0	1	2	0	0	1	0	0	1	2	0	0	1	0	0	0	0	0	2	0	0	3	0	0	0	15	7	1	0	0	0	1	0	0	1	0	2	0	1	1	2	1	0	0	0	0
2021/5/17	86	10	0	0	3	0	0	0	0	0	2	3	0	7	3	7	0	1	0	0	0	0	1	3	0	3	0	23	7	1	0	0	0	2	1	2	0	0	1	0	0	0	2	3	0	0	0	1
2021/5/18	124	8	0	1	0	2	0	0	1	0	2	1	2	11	1	0	0	0	0	0	1	2	0	9	0	2	0	33	33	1	0	0	0	1	0	0	2	0	0	0	5	0	0	0	2	0	0	4
2021/5/19	212	12	0	1	1	0	0	2	1	0	2	3	1	15	2	0	1	1	0	0	0	1	0	5	1	0	1	22	129	0	1	0	0	2	1	2	0	0	0	0	0	1	2	0	2	0	0	0
2021/5/20	101	9	0	0	1	0	0	0	0	0	1	1	1	13	4	0	1	0	0	0	0	2	0	5	1	0	2	32	10	0	0	0	0	4	2	0	0	0	1	0	8	1	1	0	0	0	0	1
2021/5/21	110	12	1	0	0	0	0	0	2	0	1	3	4	13	4	0	0	0	0	0	0	1	1	5	1	0	1	22	20	1	1	0	0	3	1	1	1	0	2	0	3	0	3	2	0	0	0	1
2021/5/22	91	5	0	1	0	1	0	0	1	0	1	4	3	5	0	0	0	0	0	0	0	1	0	8	2	1	0	24	19	1	0	0	0	3	0	1	1	0	1	0	6	0	1	1	0	0	0	0
2021/5/23	66	11	0	0	0	0	1	0	0	1	3	0	0	2	0	0	0	0	0	0	0	0	0	6	0	0	0	14	14	2	2	0	0	4	0	0	1	0	0	0	3	0	0	1	1	0	0	0
2021/5/24	86	15	0	0	0	0	0	0	1	0	1	0	0	0	1	0	0	0	0	0	0	0	1	6	0	0	1	35	9	2	1	0	0	2	2	1	0	0	0	0	6	0	0	1	0	0	1	0
2021/5/25	92	9	0	0	0	0	0	3	0	0	2	1	3	9	1	2	1	1	0	0	0	3	1	4	2	1	2	27	8	2	0	0	0	3	0	0	0	0	1	0	5	0	1	0	0	0	0	0
2021/5/26	109	13	1	0	0	0	1	2	1	0	3	0	4	5	6	0	0	2	0	0	0	1	1	10	0	3	0	27	15	2	1	0	0	2	0	2	0	0	0	0	2	1	1	0	2	0	1	0
2021/5/27	115	11	0	0	0	0	1	2	1	0	1	1	3	11	1	0	0	0	0	0	4	2	1	13	0	0	1	30	17	0	1	0	0	3	0	0	0	0	0	0	6	0	0	3	2	0	0	0
2021/5/28	107	17	1	0	0	0	0	0	0	3	2	3	1	6	4	0	0	0	0	0	3	2	0	15	0	0	4	13	12	4	1	0	0	2	6	0	0	0	0	0	5	0	0	0	3	0	0	0
2021/5/29	97	12	0	0	0	0	1	1	2	0	1	0	0	6	0	0	0	1	0	0	0	3	0	13	0	0	2	31	10	1	0	0	0	1	1	0	0	0	0	0	8	0	1	0	2	0	0	0
2021/5/30	51	15	0	1	0	0	0	2	0	0	1	2	0	0	0	0	0	2	0	0	0	2	0	6	1	0	0	8	9	0	1	0	0	0	0	0	0	0	0	0	1	0	0	0	0	0	0	0
2021/5/31	79	19	0	1	0	2	0	1	2	0	0	0	0	1	2	0	0	1	0	0	0	0	1	8	1	0	0	16	5	0	0	0	0	2	4	2	0	0	0	0	8	0	1	0	0	0	0	2
2021/6/1	90	16	0	0	0	0	0	0	1	0	1	3	2	7	2	0	1	1	0	0	1	2	1	6	1	1	2	21	9	0	0	0	0	1	1	2	0	1	0	0	4	0	1	1	0	0	0	1
2021/6/2	117	10	0	0	0	0	1	0	1	0	0	4	2	13	10	3	0	0	0	0	0	1	0	12	1	1	2	27	11	0	1	0	0	0	3	0	0	1	0	0	4	0	1	3	3	1	0	1
2021/6/3	120	18	0	0	0	0	1	3	0	0	0	3	5	16	6	0	0	2	0	0	1	1	0	13	0	0	1	19	10	2	0	0	0	2	3	1	1	0	1	0	4	1	1	2	2	0	0	1
2021/6/4	83	7	0	0	0	2	0	2	1	0	1	0	3	4	6	1	0	0	0	0	0	0	0	8	0	0	3	22	4	1	0	0	0	1	3	0	0	0	1	1	7	1	0	1	3	0	0	0
2021/6/5	73	16	0	1	1	0	2	3	0	0	2	5	0	8	1	0	0	0	0	0	0	1	0	8	0	1	1	8	5	0	0	0	0	1	4	0	1	0	0	0	2	1	0	1	0	0	0	0
2021/6/6	50	12	0	0	0	0	0	1	1	0	2	1	1	5	1	0	0	1	0	0	0	0	0	7	0	0	2	5	3	0	0	0	0	1	0	2	0	0	0	0	1	0	0	3	0	0	1	0
2021/6/7	66	15	0	0	0	2	0	0	1	1	1	1	1	3	3	0	0	0	0	1	0	2	1	4	0	0	0	15	6	1	0	0	0	2	1	1	0	0	0	0	3	0	0	0	0	0	0	1
2021/6/8	100	19	0	0	0	0	0	0	1	0	1	4	1	10	5	0	1	0	0	0	2	1	2	8	0	0	2	25	8	0	0	0	0	1	0	1	0	0	1	0	2	1	0	0	3	0	1	0
2021/6/9	99	16	0	0	0	0	1	2	2	1	0	2	0	7	2	5	0	1	0	0	0	4	2	7	0	1	2	27	9	0	2	0	0	1	0	0	0	0	0	0	3	0	0	0	0	0	0	2
2021/6/10	63	11	0	0	0	0	0	0	0	0	1	3	1	6	1	1	0	0	0	0	0	0	0	8	0	0	1	17	4	1	0	0	0	4	1	0	0	0	0	0	1	0	0	0	0	1	1	0
2021/6/11	69	17	0	0	0	1	0	0	0	0	1	4	0	8	3	0	0	1	0	0	0	1	0	9	1	0	1	11	5	0	0	0	0	1	4	0	0	0	0	0	0	0	0	0	1	0	0	0
2021/6/12	61	15	0	0	0	0	0	0	0	0	0	0	1	8	0	0	0	0	0	0	2	0	0	6	0	0	2	12	9	0	0	0	0	0	0	0	0	0	0	0	2	0	0	1	0	0	0	3
2021/6/13	39	4	0	0	0	0	0	0	0	0	0	3	0	6	0	0	0	1	0	0	0	3	0	7	0	1	0	6	1	1	0	0	0	0	3	0	0	1	0	0	1	0	0	1	0	0	0	0
2021/6/14	50	13	0	0	0	1	0	3	0	0	1	1	0	3	0	0	0	0	0	0	0	1	1	2	0	1	0	10	0	1	1	0	0	0	3	2	0	1	0	1	0	0	0	0	0	0	0	4
2021/6/15	69	18	0	0	1	0	0	0	1	0	0	2	2	12	6	1	0	0	0	0	1	1	0	5	1	1	1	4	3	0	0	0	0	1	3	0	0	0	0	1	3	0	0	1	0	0	0	0
2021/6/16	74	8	1	0	0	0	0	0	2	0	0	3	0	12	1	0	0	0	0	0	0	1	1	6	0	1	2	19	4	0	0	0	1	2	1	0	0	1	0	0	6	0	1	0	1	0	0	0
2021/6/17	55	4	0	0	0	0	0	0	0	0	0	1	3	7	2	0	0	2	0	0	0	1	0	9	0	1	1	4	5	0	0	0	0	0	4	0	0	0	0	0	7	0	0	0	0	0	0	4
2021/6/18	48	3	0	0	1	0	0	1	1	1	0	1	1	2	3	0	0	0	0	0	0	0	2	7	0	0	1	17	2	1	0	0	0	0	0	0	0	0	0	0	3	1	0	0	0	0	0	0
2021/6/19	31	6	0	0	0	0	0	0	0	0	0	1	1	4	0	0	0	0	0	0	1	0	0	6	0	0	1	5	1	1	0	0	0	1	1	0	0	0	0	0	0	0	0	0	1	0	1	0
2021/6/20	23	2	0	0	0	0	1	2	0	0	0	0	0	1	0	0	0	0	0	0	0	0	0	6	0	0	0	3	0	1	0	0	0	0	1	1	0	1	0	0	2	0	0	1	0	0	1	0
2021/6/21	32	4	0	0	0	0	0	0	0	0	2	0	0	1	1	0	0	0	0	0	0	0	0	4	0	1	0	13	1	1	0	0	0	0	1	1	0	0	0	0	0	0	0	1	0	0	1	0
2021/6/22	44	12	0	0	1	0	0	0	1	0	0	0	0	5	2	0	0	0	0	0	0	2	1	6	1	0	0	4	0	0	1	0	0	0	0	0	0	0	0	1	1	0	0	0	0	0	2	4
2021/6/23	56	11	0	0	1	0	0	0	0	0	0	1	0	10	2	0	0	0	0	1	0	0	1	4	0	1	1	15	1	1	0	0	0	1	0	1	0	0	0	0	3	0	0	0	1	0	0	0
2021/6/24	42	4	0	0	0	0	0	0	0	0	1	2	1	3	1	0	0	1	0	0	0	0	1	2	0	0	2	11	2	1	0	0	0	1	3	2	0	0	0	0	0	0	0	0	0	0	0	4
2021/6/25	32	4	0	0	0	0	0	0	0	0	0	0	1	2	2	0	0	0	0	0	0	0	0	3	0	0	2	5	3	1	0	0	0	0	1	1	0	0	0	0	2	0	0	1	0	0	0	4
2021/6/26	29	5	0	0	1	0	0	0	0	0	0	1	1	4	0	0	0	0	0	0	0	1	0	2	0	0	1	7	1	0	0	0	0	0	3	0	0	0	0	0	1	0	0	1	0	0	0	0
2021/6/27	17	3	0	0	1	0	0	0	1	0	0	0	0	1	1	0	1	0	0	0	0	0	0	5	0	0	0	0	3	0	0	0	0	0	0	0	0	0	0	0	0	0	0	1	0	0	0	0
2021/6/28	30	4	0	0	0	0	0	0	1	0	0	0	0	4	2	0	0	0	0	0	0	0	0	0	0	0	0	14	1	0	0	0	0	0	0	0	0	0	0	1	1	0	0	0	0	0	0	2
2021/6/29	34	5	0	0	0	0	0	0	0	0	0	0	1	4	1	5	0	0	0	0	0	0	0	5	1	0	1	7	2	0	0	0	0	0	1	0	0	0	0	0	0	0	0	0	1	0	0	0
2021/6/30	24	5	0	0	0	0	0	0	0	0	0	1	1	3	1	0	0	0	0	0	0	1	0	1	0	0	0	3	3	2	0	0	0	0	0	0	0	1	0	0	0	0	0	0	0	0	0	2
2021/7/1	41	1	0	0	0	0	0	0	1	0	0	1	0	2	2	0	0	0	1	0	0	0	0	1	1	0	1	6	19	0	0	0	0	0	0	0	0	0	0	0	0	0	0	1	0	0	0	4
2021/7/2	22	1	0	0	0	0	0	0	0	0	0	0	2	2	1	0	0	0	0	0	0	0	1	2	0	0	2	3	1	0	0	0	0	0	0	0	0	0	0	1	1	0	0	1	0	0	0	4
2021/7/3	17	2	0	1	0	0	0	0	0	1	0	0	2	0	0	0	0	0	0	0	0	0	0	7	0	0	1	0	0	0	0	0	0	0	0	1	0	0	0	0	1	0	0	0	1	0	0	0
2021/7/4	6	2	0	0	0	0	0	0	0	0	0	0	0	1	0	0	0	0	0	0	0	0	1	0	0	0	0	0	0	0	0	0	0	0	0	2	0	0	0	0	0	0	0	0	0	0	0	0
2021/7/5	15	5	0	0	0	0	0	0	0	0	1	0	0	1	1	0	0	0	0	0	2	0	0	0	0	0	0	1	0	0	0	0	1	0	0	0	0	0	0	1	1	0	0	0	0	0	1	0
2021/7/6	24	1	0	0	0	0	0	0	1	0	1	0	2	1	3	0	0	0	0	0	0	0	0	3	0	0	0	4	0	1	0	0	0	0	1	0	0	0	0	0	0	0	0	1	0	0	0	5
2021/7/7	13	0	0	0	1	0	0	0	0	0	0	1	1	3	3	0	0	0	0	0	0	0	0	2	0	0	0	2	0	0	0	0	0	0	0	0	0	0	0	0	0	0	0	0	0	0	0	0
2021/7/8	18	0	0	0	0	0	0	0	0	0	0	2	2	2	1	0	0	0	0	0	0	0	0	2	0	0	0	3	1	0	0	0	0	0	0	0	0	0	0	0	0	0	0	0	0	0	0	5
2021/7/9	18	1	0	0	0	0	0	0	0	0	0	0	0	2	3	1	0	0	0	0	0	0	0	1	1	0	0	2	0	0	0	0	0	0	0	0	0	0	0	0	2	0	0	0	0	0	0	5
2021/7/10	12	0	0	0	0	0	0	0	0	0	0	1	1	5	1	0	0	0	0	0	0	0	0	2	0	0	1	1	0	0	0	0	0	0	0	0	0	0	0	0	0	0	0	0	0	0	0	0
2021/7/11	7	0	0	0	0	0	0	0	0	0	0	1	1	3	0	0	0	0	0	0	0	0	0	1	0	0	0	0	1	0	0	0	0	0	0	0	0	0	0	0	0	0	0	0	0	0	0	0
2021/7/12	4	0	0	0	0	0	0	0	0	0	0	1	1	0	0	1	0	0	0	0	0	0	0	1	0	0	0	0	0	0	0	0	0	0	0	0	0	0	0	0	0	0	0	0	0	0	0	0
2021/7/13	14	1	0	0	0	0	0	0	0	0	0	1	0	2	2	0	0	0	0	0	1	0	1	1	0	0	0	3	0	0	0	0	0	1	0	0	0	0	0	0	1	0	0	0	0	0	0	0
2021/7/14	19	0	0	0	0	0	0	0	0	0	0	1	0	4	2	0	0	0	0	0	0	0	0	3	0	0	0	2	0	0	0	0	0	0	1	0	0	0	0	1	0	0	0	0	0	0	0	5
2021/7/15	23	2	0	0	0	0	0	0	0	0	0	0	4	4	1	0	0	0	0	0	0	0	0	4	0	0	1	2	0	0	0	0	0	0	0	0	0	0	0	1	0	0	0	0	0	0	0	4
2021/7/16	13	1	0	0	0	0	0	0	0	0	0	2	1	1	1	0	0	0	1	0	0	0	0	2	0	0	1	3	0	0	0	0	0	0	0	0	0	0	0	0	0	0	0	0	0	0	0	0
2021/7/17	17	1	0	0	0	0	0	0	0	1	0	0	2	2	5	0	0	0	0	0	0	0	0	1	0	0	0	4	0	0	0	0	0	0	1	0	0	0	0	0	0	0	0	0	0	0	0	0
2021/7/18	3	0	0	0	0	0	0	0	0	0	0	0	0	0	1	0	0	0	0	0	0	0	0	1	0	0	0	1	0	0	0	0	0	0	0	0	0	0	0	0	0	0	0	0	0	0	0	0
2021/7/19	12	1	0	0	0	0	0	0	0	0	0	0	0	1	0	0	0	0	0	0	0	0	0	1	0	0	0	0	1	0	0	0	0	0	0	0	0	0	0	0	2	0	0	1	0	0	0	5
2021/7/20	16	0	0	0	0	0	0	1	0	1	1	2	3	2	1	0	0	0	0	0	0	0	0	1	0	1	0	3	0	0	0	0	0	0	0	0	0	0	0	0	0	0	0	0	0	0	0	0
2021/7/21	23	0	0	0	0	0	0	0	0	0	0	1	0	4	2	0	0	1	0	0	0	0	1	1	0	0	0	4	4	0	0	0	0	0	0	0	0	0	0	0	0	0	0	1	0	0	0	4
2021/7/22	8	1	0	0	0	0	0	0	0	0	0	0	0	0	1	0	0	0	0	0	0	0	0	3	0	0	0	1	0	1	0	0	0	0	0	0	0	1	0	0	0	0	0	0	0	0	0	0
2021/7/23	8	3	0	0	0	0	0	0	0	0	0	0	0	1	0	0	0	0	0	0	0	1	0	1	0	1	0	0	0	0	0	0	0	0	0	0	0	0	1	0	0	0	0	0	0	0	0	0
2021/7/24	8	0	0	0	0	0	0	0	0	0	0	1	0	0	0	0	0	0	0	0	0	0	0	0	0	0	0	1	0	0	0	0	0	0	1	0	0	0	1	0	0	0	0	0	0	0	0	4
2021/7/25	5	0	0	0	0	0	0	0	0	0	0	0	0	0	0	0	0	0	0	0	0	0	0	1	0	0	0	1	0	0	0	0	0	0	0	0	0	0	0	0	0	0	0	0	0	0	0	3
2021/7/26	9	1	0	0	0	0	0	0	0	0	0	0	1	0	2	0	0	0	0	0	0	0	0	0	0	1	0	1	0	0	0	0	0	0	0	0	0	0	0	0	1	0	0	0	0	0	0	2
2021/7/27	14	1	0	0	0	0	0	0	1	0	0	0	2	2	1	0	0	0	0	0	0	0	1	2	1	0	0	0	0	0	0	0	0	0	0	0	0	0	0	0	3	0	0	0	0	0	0	0
2021/7/28	7	0	0	0	0	0	0	0	0	0	0	1	0	6	0	0	0	0	0	0	0	0	0	0	0	0	0	0	0	0	0	0	0	0	0	0	0	0	0	0	0	0	0	0	0	0	0	0
2021/7/29	14	0	0	0	0	0	0	0	0	0	0	1	1	3	2	0	0	1	0	0	0	0	0	2	0	0	0	2	0	0	0	0	0	0	0	0	0	0	0	0	0	0	0	0	0	0	0	2
2021/7/30	11	0	0	0	0	0	0	0	0	1	0	0	2	2	1	0	0	1	0	0	0	0	1	1	0	0	0	0	1	0	0	0	0	0	0	0	0	0	0	0	0	0	0	0	0	0	0	1
2021/7/31	8	1	1	0	0	0	0	0	1	0	0	0	0	3	1	0	0	0	0	0	0	0	1	0	0	0	0	0	0	0	0	0	0	0	0	0	0	0	0	0	0	0	0	0	0	0	0	0
2021/8/1	6	0	0	0	0	0	0	0	1	1	0	1	0	0	2	0	0	0	0	0	0	0	0	0	0	0	0	0	0	0	0	0	0	0	0	0	0	0	0	0	1	0	0	0	0	0	0	0
2021/8/2	10	1	0	0	0	0	0	0	0	1	0	1	0	0	5	0	0	0	0	0	0	0	0	0	0	0	0	1	0	0	0	0	0	0	0	0	0	0	0	0	1	0	0	0	0	0	0	0
2021/8/3	10	0	0	0	0	0	0	0	0	0	0	1	0	7	0	0	0	0	0	0	0	0	0	0	0	0	0	0	0	0	0	0	0	0	0	0	0	0	0	0	1	0	0	0	0	0	0	1
2021/8/4	12	0	0	0	0	0	0	0	1	1	0	0	0	1	4	0	0	0	0	0	0	0	0	1	0	1	0	2	0	0	0	0	0	0	0	0	0	0	0	0	1	0	0	0	0	0	0	0
2021/8/5	9	0	0	0	0	0	0	0	0	0	0	0	1	1	1	0	0	0	0	0	0	0	0	1	0	0	0	2	1	0	0	1	0	0	0	0	0	0	0	0	0	0	0	0	0	0	0	1
2021/8/6	20	1	0	0	0	1	0	0	0	0	0	2	1	4	5	0	0	0	0	0	0	0	0	0	0	0	0	2	1	0	0	0	0	0	0	0	0	0	0	0	1	1	0	0	0	0	0	1
2021/8/7	14	1	0	0	0	0	0	0	0	0	0	1	0	4	1	0	0	0	0	0	0	1	0	2	0	0	0	3	1	0	0	0	0	0	0	0	0	0	0	0	0	0	0	0	0	0	0	0
2021/8/8	10	0	0	0	0	0	0	0	0	1	0	0	0	1	4	0	0	0	0	0	0	0	0	1	0	0	0	2	1	0	0	0	0	0	0	0	0	0	0	0	0	0	0	0	0	0	0	0
2021/8/9	13	0	0	0	0	0	0	0	2	0	0	1	1	3	0	0	0	1	0	0	0	0	0	0	0	0	0	0	0	0	1	0	0	0	1	0	0	0	0	0	1	0	0	0	0	0	1	1
2021/8/10	18	1	0	0	0	0	0	0	0	1	0	2	0	3	5	0	0	0	0	0	0	0	0	0	0	0	0	0	0	1	0	0	0	0	0	0	0	0	0	0	2	0	0	0	0	0	1	2
2021/8/11	17	0	0	0	1	0	0	0	0	2	0	0	2	2	2	0	0	0	0	0	0	0	0	0	0	0	0	2	1	0	0	0	0	0	0	0	0	0	0	0	4	1	0	0	0	0	0	0
2021/8/12	28	0	0	0	0	0	0	0	0	1	0	1	4	6	2	0	0	0	0	1	0	0	1	3	0	0	0	4	1	0	0	0	0	0	0	0	0	0	0	1	2	0	0	0	0	0	0	1
2021/8/13	27	0	0	0	1	0	0	0	3	0	0	0	6	7	3	0	0	0	0	0	0	0	0	0	0	1	0	3	1	0	0	0	0	0	0	0	0	0	0	0	1	0	0	0	0	0	1	0
2021/8/14	14	1	0	1	0	0	0	0	0	1	0	0	5	0	2	0	0	1	0	0	0	0	0	0	0	0	0	0	0	0	0	0	0	0	0	0	0	0	0	0	1	0	0	0	0	0	0	2
2021/8/15	10	0	0	0	0	0	0	0	1	0	0	1	2	3	0	0	0	0	0	1	0	0	0	0	2	0	0	0	0	0	0	0	0	0	0	0	0	0	0	0	0	0	0	0	0	0	0	0
2021/8/16	23	0	0	0	0	0	0	0	0	0	0	2	3	5	3	0	0	0	0	0	0	1	1	2	0	0	0	1	0	0	0	0	0	0	0	0	0	1	0	0	2	1	0	0	0	0	0	1
2021/8/17	51	3	0	0	0	0	0	2	0	2	1	3	8	8	11	0	0	0	0	0	0	1	0	0	1	0	0	4	2	0	0	0	0	0	0	0	0	1	0	1	2	0	0	0	0	0	0	1
2021/8/18	30	0	0	0	1	0	0	0	0	1	0	0	5	6	8	0	0	0	0	0	0	0	0	1	0	0	0	5	1	0	0	0	0	0	0	0	0	0	0	0	1	0	0	0	1	0	0	0
2021/8/19	25	1	0	0	0	0	0	0	1	1	0	1	5	4	4	0	0	1	0	0	0	0	1	1	0	0	1	1	0	0	0	0	0	0	0	0	0	0	0	0	2	0	0	0	0	0	0	1
2021/8/20	33	1	1	0	1	0	0	0	1	1	0	1	6	7	3	0	0	0	0	0	0	0	2	0	1	0	0	1	2	0	1	0	0	0	0	0	0	0	0	0	2	0	0	1	0	1	0	0
2021/8/21	39	0	0	0	0	0	1	0	1	0	1	2	6	6	9	0	0	0	0	0	0	2	0	6	0	0	0	2	0	0	0	0	0	0	0	0	0	0	1	0	0	0	0	1	0	1	0	0
2021/8/22	25	0	0	0	1	0	0	1	1	0	1	0	2	8	3	0	1	0	0	0	0	0	0	3	0	0	0	2	0	0	0	0	0	0	0	0	0	0	0	0	0	0	0	0	0	0	2	0
2021/8/23	30	1	0	0	0	0	0	0	0	1	0	1	4	5	2	0	0	0	0	0	0	1	0	0	2	0	0	8	0	1	0	0	0	0	0	3	0	0	0	0	0	0	0	0	0	0	0	1
2021/8/24	38	1	0	0	0	0	0	0	0	0	0	3	5	9	9	0	0	0	0	0	0	1	1	1	0	0	0	5	2	0	0	0	0	0	0	0	0	0	0	0	1	0	0	0	0	0	0	0
2021/8/25	49	0	0	0	1	0	0	0	2	0	0	4	9	11	9	0	0	2	0	0	0	0	0	1	2	0	1	1	1	0	1	0	0	0	0	2	0	0	0	0	0	0	0	0	1	1	0	0
2021/8/26	49	0	0	0	1	1	0	0	1	0	0	1	9	11	7	0	0	0	0	0	0	1	2	1	0	0	0	6	2	1	0	0	0	0	0	0	0	0	1	0	1	0	0	0	0	0	0	3
2021/8/27	59	1	0	0	2	0	0	0	1	2	0	8	9	18	2	0	1	0	0	1	0	0	1	1	1	0	0	2	1	0	0	0	0	0	0	0	0	0	0	0	2	0	0	2	1	0	0	3
2021/8/28	45	2	0	0	1	0	0	0	0	0	1	2	7	19	3	0	0	0	0	0	0	2	0	1	1	0	1	2	1	1	1	0	0	0	0	0	0	0	0	0	0	0	0	0	0	0	0	0
2021/8/29	50	2	0	1	1	0	0	0	2	0	0	2	6	14	2	0	1	0	0	1	0	2	1	1	0	1	0	2	1	0	1	0	0	0	0	0	0	0	1	0	1	0	0	1	1	2	0	3
2021/8/30	39	3	0	0	0	0	0	0	1	0	0	1	5	12	2	0	0	0	0	0	0	0	3	0	3	0	0	2	0	0	1	0	0	0	1	0	0	0	0	0	3	0	0	1	0	1	0	0
2021/8/31	69	4	0	0	2	1	0	0	0	2	0	0	11	15	11	1	1	0	0	0	0	0	3	2	3	0	1	3	3	0	0	1	0	1	0	0	0	0	0	0	4	0	0	0	0	0	0	0
2021/9/1	65	3	0	0	0	0	0	0	5	0	0	6	11	7	9	0	0	0	0	0	0	2	1	3	0	0	0	12	0	0	0	0	0	0	0	1	0	0	0	0	1	0	0	0	1	0	3	0
2021/9/2	71	1	0	0	0	0	1	1	2	1	0	4	7	10	11	0	0	0	0	0	0	0	7	6	3	0	1	8	0	1	0	0	0	1	0	0	0	0	1	0	2	1	0	0	0	0	2	0
2021/9/3	55	2	0	0	0	0	0	2	0	0	2	2	9	10	4	0	0	0	0	0	0	1	3	2	1	1	0	6	1	1	0	0	0	0	2	1	1	0	0	0	0	0	0	0	0	0	1	3
2021/9/4	62	1	0	0	0	0	0	1	1	0	1	4	6	15	4	0	0	0	0	0	0	1	0	2	2	0	0	12	2	1	0	0	0	1	2	0	0	0	0	0	2	0	0	1	0	0	1	2
2021/9/5	40	0	0	1	0	0	1	0	0	0	0	2	4	10	2	0	2	0	0	0	0	0	1	3	2	0	0	3	5	1	0	0	0	2	0	0	0	0	0	0	0	0	0	0	0	0	1	0
2021/9/6	34	1	0	0	0	0	0	1	0	0	1	1	3	16	2	1	0	0	0	1	0	1	1	0	0	0	0	2	0	0	0	0	0	0	0	0	0	0	0	0	0	0	0	0	1	0	0	2
2021/9/7	58	3	0	0	0	0	0	0	2	0	0	2	10	16	8	0	0	0	0	0	0	0	0	2	0	0	0	6	0	0	0	1	0	0	1	0	0	0	0	0	2	0	0	2	0	0	1	2
2021/9/8	83	0	0	0	0	3	0	0	4	0	1	9	12	17	7	0	0	0	0	0	0	1	2	1	2	0	2	9	2	1	1	0	0	0	1	0	0	0	0	0	1	0	1	1	1	0	2	2
2021/9/9	96	0	0	0	2	0	1	3	0	0	0	4	15	19	10	1	0	0	0	0	1	0	5	4	4	0	0	8	7	0	1	0	0	0	2	0	0	0	0	0	4	1	0	0	2	1	1	0
2021/9/10	72	0	0	0	1	0	1	0	0	0	0	11	7	15	6	1	0	0	0	0	0	0	0	7	0	0	1	14	3	0	1	0	0	0	0	0	0	0	0	0	2	0	0	0	0	0	1	1
2021/9/11	58	1	0	0	1	0	1	0	0	0	1	6	4	17	11	0	1	0	0	1	0	0	0	3	1	0	0	1	4	0	0	0	0	0	0	0	0	0	0	0	1	0	0	0	0	1	0	3
2021/9/12	41	0	0	0	0	0	0	0	2	0	1	1	0	21	3	0	0	0	0	1	0	1	0	3	2	0	0	1	0	0	0	0	0	1	0	0	0	0	0	0	2	0	0	0	1	0	1	0
2021/9/13	45	1	0	0	0	0	0	0	1	1	0	8	3	12	2	0	0	0	0	0	0	0	0	2	2	0	1	4	1	2	0	0	0	0	0	1	0	0	0	0	2	0	1	0	0	1	0	0
2021/9/14	59	1	0	0	0	0	0	0	0	0	0	7	5	14	6	0	1	0	0	1	0	0	3	4	0	1	0	4	5	0	1	0	0	1	0	0	0	0	0	0	2	0	0	0	1	2	0	0
2021/9/15	69	1	0	0	0	0	1	0	1	1	0	4	5	20	12	0	2	0	0	0	0	0	0	3	0	0	1	9	2	0	0	0	0	1	0	0	0	0	0	0	1	0	0	0	0	1	1	3
2021/9/16	68	1	0	0	1	0	1	0	1	0	0	2	6	24	5	0	0	0	0	0	0	1	0	5	1	0	0	12	2	0	0	0	0	0	1	0	0	0	0	0	2	0	0	0	0	0	1	2
2021/9/17	65	0	0	0	3	0	0	0	3	0	2	7	3	25	4	0	0	0	0	0	0	0	1	3	0	0	1	5	1	0	0	0	0	0	0	0	0	1	0	0	1	0	0	0	0	0	1	4
2021/9/18	57	0	0	1	1	0	0	0	1	1	0	1	2	20	7	0	0	0	0	0	0	0	0	5	1	0	0	9	0	0	0	0	0	0	1	0	0	1	0	0	1	0	0	0	1	0	0	4
2021/9/19	42	0	0	0	0	0	1	1	2	0	0	1	6	16	0	0	0	0	0	0	0	0	0	6	1	0	0	3	2	1	0	0	0	0	0	0	0	0	0	0	0	0	0	0	1	0	1	0
2021/9/20	28	1	0	0	0	0	0	0	0	1	1	3	0	4	0	0	0	0	0	0	0	0	3	3	3	1	0	1	2	0	0	0	0	0	0	0	0	0	0	0	0	0	0	0	0	0	1	4
2021/9/21	44	0	0	1	2	0	0	0	0	2	1	7	3	3	2	0	0	0	0	0	0	1	3	3	0	0	1	4	0	0	0	0	1	0	0	1	0	0	0	0	5	0	0	1	0	0	0	3
2021/9/22	55	0	1	0	0	0	0	0	0	0	0	3	6	16	7	0	0	0	0	0	0	0	0	2	3	0	1	9	3	1	0	0	0	0	1	0	0	0	0	0	1	0	0	0	1	0	0	0
2021/9/23	51	0	1	0	1	0	0	0	0	0	0	4	2	18	6	0	0	0	0	0	0	0	1	4	0	0	0	9	1	0	0	0	0	0	1	0	0	0	0	0	1	0	0	1	1	0	0	0
2021/9/24	40	0	0	0	0	0	0	0	0	0	0	4	1	15	2	0	1	0	0	0	0	0	0	4	1	0	1	2	0	1	0	0	0	0	0	0	0	0	0	0	2	0	0	0	0	1	1	4
2021/9/25	38	0	0	0	0	0	0	0	1	2	0	0	2	8	5	0	0	0	0	0	0	1	0	5	0	0	0	4	1	0	0	0	0	0	3	0	0	0	0	0	2	0	0	1	2	1	0	0
2021/9/26	25	0	0	0	1	0	0	0	1	0	0	2	2	11	0	0	1	0	0	0	0	0	0	4	0	0	1	1	0	0	0	0	0	0	0	0	0	0	0	0	1	0	0	0	0	0	0	0
2021/9/27	27	1	0	0	0	0	0	0	1	0	1	4	0	11	2	1	0	0	0	0	0	1	0	1	0	0	2	1	0	0	1	0	0	0	0	0	0	0	0	0	0	0	0	0	0	0	0	0
2021/9/28	44	0	0	0	0	0	0	0	0	1	0	4	1	8	6	0	0	1	0	0	0	2	1	0	1	0	2	8	1	1	0	0	0	0	0	0	0	0	0	0	1	0	0	1	0	0	0	5
2021/9/29	49	0	0	0	0	0	0	0	0	0	1	1	2	17	3	1	0	0	0	0	1	1	0	4	0	1	4	10	2	1	0	0	0	0	0	0	0	0	0	0	0	0	0	0	0	0	0	0
2021/9/30	44	0	0	0	0	0	0	0	0	1	0	0	5	12	3	0	0	0	1	0	0	0	0	2	2	0	5	3	1	0	1	0	0	0	0	0	0	0	0	0	2	0	0	0	0	0	1	5
2021/10/1	36	0	1	0	0	0	0	0	0	0	0	3	1	14	3	0	0	0	0	0	0	1	1	2	0	0	2	1	1	0	0	0	1	0	0	0	0	0	0	0	0	0	0	0	0	0	0	5
2021/10/2	31	0	0	0	0	0	0	0	0	1	0	1	1	13	2	0	0	0	0	0	0	0	0	1	0	0	0	4	0	0	0	0	0	1	0	0	0	0	0	0	1	0	1	0	0	0	0	5
2021/10/3	17	0	0	0	0	0	0	0	1	0	0	0	1	7	4	0	0	0	0	0	0	0	0	1	1	0	0	0	0	0	0	0	0	0	0	0	0	1	0	0	1	0	0	0	0	0	0	0
2021/10/4	24	0	0	0	0	0	0	0	0	0	0	2	0	6	2	0	1	0	0	0	0	0	1	1	0	1	1	1	0	0	0	0	0	0	1	0	0	0	0	0	0	0	0	0	1	0	0	6
2021/10/5	35	1	0	0	0	0	0	0	0	0	0	0	2	5	5	0	0	0	0	0	0	0	2	1	0	1	1	6	0	0	0	0	0	0	1	1	1	0	0	0	2	0	0	0	2	0	0	4
2021/10/6	26	0	2	0	0	0	0	0	0	0	1	2	1	10	0	0	0	0	0	0	0	1	0	2	0	0	1	4	1	0	0	0	0	0	0	0	0	0	0	0	1	0	0	0	0	0	0	0
2021/10/7	41	1	0	0	0	0	0	0	0	0	0	0	1	19	4	1	0	0	0	0	0	0	0	2	0	0	1	5	0	0	0	0	0	0	1	0	0	1	0	0	0	0	0	0	0	0	0	5
2021/10/8	47	0	0	1	0	0	0	0	1	0	0	2	0	18	5	0	0	0	0	0	0	0	0	1	0	0	2	13	0	0	0	0	0	0	0	0	0	0	0	0	0	0	0	0	0	0	0	4
2021/10/9	22	0	0	0	0	1	0	0	0	0	0	0	2	9	2	0	0	0	0	0	0	0	0	0	0	0	2	0	0	0	1	0	0	0	0	0	0	0	0	0	0	0	0	0	0	0	0	5
2021/10/10	12	0	0	0	0	0	0	0	0	0	0	0	0	7	0	0	0	1	0	0	0	0	0	2	0	0	0	2	0	0	0	0	0	0	0	0	0	0	0	0	0	0	0	0	0	0	0	0
2021/10/11	16	0	0	0	0	0	0	0	0	0	0	0	0	6	0	0	0	2	0	0	0	0	0	0	0	0	0	0	0	0	0	0	0	0	0	1	0	0	1	0	1	0	1	0	0	0	0	4
2021/10/12	29	0	0	0	0	0	0	1	0	0	1	3	3	10	1	0	0	1	0	0	0	0	0	2	0	0	0	2	2	0	0	0	1	0	0	0	0	0	0	0	2	0	0	0	0	0	0	0
2021/10/13	37	0	0	0	1	0	0	0	0	0	0	1	0	13	2	0	0	1	0	0	0	0	0	3	0	0	2	8	1	0	0	0	0	0	0	0	0	0	0	0	0	0	0	0	0	0	0	5
2021/10/14	33	0	0	0	0	0	0	0	0	0	0	3	1	12	4	0	0	0	0	0	0	0	0	1	0	0	0	3	0	0	0	0	0	0	0	1	0	0	0	0	1	0	0	1	0	0	0	6
2021/10/15	22	0	0	0	0	0	0	0	0	0	0	0	4	7	1	0	0	0	0	0	0	1	0	0	0	0	0	2	0	0	0	0	0	0	0	0	0	0	0	1	0	0	0	0	0	0	0	6
2021/10/16	14	0	0	0	0	0	0	0	0	0	0	2	1	7	0	0	0	0	0	0	0	0	0	0	0	0	1	2	0	0	0	0	0	0	0	0	0	0	0	0	0	1	0	0	0	0	0	0
2021/10/17	11	0	0	0	0	0	0	0	0	0	1	2	0	6	1	0	0	0	0	0	0	0	0	0	0	0	0	1	0	0	0	0	0	0	0	0	0	0	0	0	0	0	0	0	0	0	0	0
2021/10/18	18	0	0	0	0	0	0	0	1	0	0	0	1	6	1	0	0	0	0	0	0	0	0	1	0	0	0	4	0	0	0	0	0	0	0	0	0	0	0	0	1	0	0	0	0	0	0	3
2021/10/19	23	0	0	0	0	0	0	0	0	0	1	2	3	13	1	0	0	0	0	0	0	0	0	0	0	0	0	3	0	0	0	0	0	0	0	0	0	0	0	0	0	0	0	0	0	0	0	0
2021/10/20	14	0	0	0	0	0	0	0	0	0	0	1	0	5	2	0	0	0	0	0	0	0	0	2	0	0	0	1	2	0	0	0	0	0	0	0	0	0	0	0	1	0	0	0	0	0	0	0
2021/10/21	16	0	0	0	0	0	0	0	0	0	0	1	1	2	2	0	0	0	0	0	0	0	0	0	0	0	0	6	0	0	0	0	0	0	0	1	0	0	0	0	0	0	0	0	0	0	0	3
2021/10/22	11	1	0	0	0	0	0	0	0	0	0	2	1	1	3	0	0	0	0	0	0	0	0	0	0	1	0	2	0	0	0	0	0	0	0	0	0	0	0	0	0	0	0	0	0	0	0	0
2021/10/23	6	0	0	0	0	0	0	0	0	0	0	2	0	1	1	0	0	0	0	0	0	0	0	0	0	0	0	1	0	0	0	0	0	0	1	0	0	0	0	0	0	0	0	0	0	0	0	0
2021/10/24	7	0	0	0	0	0	0	0	0	0	0	3	0	0	0	0	0	0	0	0	0	0	0	0	0	0	0	0	0	0	0	0	0	0	0	0	0	0	0	0	0	0	0	0	0	0	0	4
2021/10/25	7	0	0	0	0	0	0	0	0	0	0	1	0	3	0	0	0	0	0	0	0	0	0	0	0	0	0	1	0	0	0	0	0	0	1	0	0	0	0	0	0	0	0	0	0	0	1	0
2021/10/26	15	0	0	0	0	0	0	0	0	0	0	1	1	5	0	0	1	0	0	0	0	0	0	0	0	0	0	2	1	0	0	0	0	0	0	0	0	0	0	0	0	0	0	0	0	0	0	4
2021/10/27	7	0	0	0	0	0	0	0	0	0	0	2	0	2	0	0	0	0	0	0	0	1	0	1	0	0	0	1	0	0	0	0	0	0	0	0	0	0	0	0	0	0	0	0	0	0	0	0
2021/10/28	10	0	0	0	0	0	0	0	0	0	0	1	0	3	1	0	0	0	0	0	0	0	0	0	0	0	0	0	0	0	0	0	0	0	1	0	0	0	0	0	0	0	0	0	0	0	0	4
2021/10/29	16	0	0	0	0	0	0	0	0	0	0	1	0	12	1	0	0	0	1	0	0	0	0	0	0	0	0	1	0	0	0	0	0	0	0	0	0	0	0	0	0	0	0	0	0	0	0	0
2021/10/30	7	0	0	0	0	0	0	0	0	0	0	0	1	5	0	0	0	0	0	0	0	0	0	0	0	0	1	0	0	0	0	0	0	0	0	0	0	0	0	0	0	0	0	0	0	0	0	0
2021/10/31	7	1	0	0	0	0	0	0	0	0	0	3	0	0	0	0	0	0	0	0	0	0	0	0	0	0	0	0	0	0	0	0	0	0	0	0	0	0	0	0	0	0	0	0	0	0	0	3
2021/11/1	7	0	0	0	0	0	0	0	0	0	0	0	0	1	0	0	0	0	0	0	0	0	0	0	0	0	0	2	0	0	0	0	0	0	0	0	0	0	0	0	0	0	0	0	0	0	0	4
2021/11/2	7	0	0	0	0	0	0	0	0	0	0	1	1	1	0	0	0	0	0	0	0	0	0	0	0	0	0	0	0	0	0	0	0	0	0	0	0	0	0	0	0	0	0	0	0	0	0	4
2021/11/3	8	0	0	0	0	0	0	0	0	0	0	0	0	3	0	0	0	0	0	0	1	0	0	0	0	0	0	0	0	0	0	0	0	0	0	0	0	0	0	0	0	0	0	0	0	0	0	4
2021/11/4	5	1	0	0	0	0	0	0	0	0	0	0	0	2	0	0	0	0	0	0	0	0	0	0	0	0	0	0	0	0	0	0	0	0	0	0	0	0	0	1	0	0	0	0	0	0	0	1
2021/11/5	13	0	0	0	0	0	0	0	0	0	0	1	1	1	2	0	0	0	0	0	0	0	0	0	0	0	0	6	1	0	0	0	0	0	0	0	0	0	0	0	1	0	0	0	0	0	0	0
2021/11/6	2	0	0	0	0	0	0	0	0	0	0	0	0	0	1	0	0	0	0	0	0	0	0	0	0	1	0	0	0	0	0	0	0	0	0	0	0	0	0	0	0	0	0	0	0	0	0	0
2021/11/7	0	0	0	0	0	0	0	0	0	0	0	0	0	0	0	0	0	0	0	0	0	0	0	0	0	0	0	0	0	0	0	0	0	0	0	0	0	0	0	0	0	0	0	0	0	0	0	0
2021/11/8	3	0	0	0	0	0	0	0	0	0	0	1	0	1	0	0	0	0	0	0	0	0	0	0	0	0	0	1	0	0	0	0	0	0	0	0	0	0	0	0	0	0	0	0	0	0	0	0
2021/11/9	3	0	0	0	0	0	0	0	0	0	0	1	0	1	0	0	0	0	0	0	0	0	0	0	0	0	0	0	0	0	0	0	0	0	0	0	0	0	0	0	0	0	0	0	0	0	0	1
2021/11/10	2	0	0	0	0	0	0	0	1	0	0	0	0	0	0	0	0	0	0	0	0	0	0	0	0	0	0	1	0	0	0	0	0	0	0	0	0	0	0	0	0	0	0	0	0	0	0	0
2021/11/11	5	0	0	0	0	0	0	0	0	1	0	1	0	1	0	0	0	0	0	0	0	0	0	1	0	0	0	1	0	0	0	0	0	0	0	0	0	0	0	0	0	0	0	0	0	0	0	0
2021/11/12	1	0	0	0	0	0	0	0	0	0	0	0	0	0	0	0	0	0	0	0	0	0	0	0	0	0	0	0	0	0	0	0	0	0	0	0	0	0	0	0	0	0	0	0	0	0	0	1
2021/11/13	1	0	0	0	0	0	0	0	0	0	0	1	0	0	0	0	0	0	0	0	0	0	0	0	0	0	0	0	0	0	0	0	0	0	0	0	0	0	0	0	0	0	0	0	0	0	0	0
2021/11/14	2	0	0	0	0	0	0	0	0	0	0	2	0	0	0	0	0	0	0	0	0	0	0	0	0	0	0	0	0	0	0	0	0	0	0	0	0	0	0	0	0	0	0	0	0	0	0	0
2021/11/15	0	0	0	0	0	0	0	0	0	0	0	0	0	0	0	0	0	0	0	0	0	0	0	0	0	0	0	0	0	0	0	0	0	0	0	0	0	0	0	0	0	0	0	0	0	0	0	0
2021/11/16	5	0	0	0	0	0	0	0	0	0	0	1	0	0	1	0	0	0	0	0	0	0	0	1	0	0	0	2	0	0	0	0	0	0	0	0	0	0	0	0	0	0	0	0	0	0	0	0
2021/11/17	4	0	0	0	0	0	0	0	1	0	0	1	0	2	0	0	0	0	0	0	0	0	0	0	0	0	0	0	0	0	0	0	0	0	0	0	0	0	0	0	0	0	0	0	0	0	0	0
2021/11/18	6	0	0	0	0	0	0	1	0	0	0	0	1	1	0	0	0	0	0	0	0	0	0	1	0	0	0	2	0	0	0	0	0	0	0	0	0	0	0	0	0	0	0	0	0	0	0	0
2021/11/19	0	0	0	0	0	0	0	0	0	0	0	0	0	0	0	0	0	0	0	0	0	0	0	0	0	0	0	0	0	0	0	0	0	0	0	0	0	0	0	0	0	0	0	0	0	0	0	0
2021/11/20	5	0	0	0	0	0	0	0	0	0	0	0	0	2	0	0	0	0	0	0	0	0	0	0	0	0	0	2	0	0	0	0	0	0	0	0	1	0	0	0	0	0	0	0	0	0	0	0
2021/11/21	0	0	0	0	0	0	0	0	0	0	0	0	0	0	0	0	0	0	0	0	0	0	0	0	0	0	0	0	0	0	0	0	0	0	0	0	0	0	0	0	0	0	0	0	0	0	0	0
2021/11/22	2	0	0	0	0	0	0	0	0	0	0	0	1	1	0	0	0	0	0	0	0	0	0	0	0	0	0	0	0	0	0	0	0	0	0	0	0	0	0	0	0	0	0	0	0	0	0	0
2021/11/23	2	0	0	0	0	0	0	0	0	0	0	1	0	0	0	0	0	0	0	0	0	0	0	0	0	0	0	0	0	0	0	0	0	0	0	0	0	0	0	0	1	0	0	0	0	0	0	0
2021/11/24	1	0	0	0	0	0	0	0	0	0	0	0	0	0	0	0	0	0	0	0	0	0	0	0	0	0	0	0	0	0	0	0	0	0	0	0	0	0	0	0	1	0	0	0	0	0	0	0
2021/11/25	2	0	0	0	0	0	0	0	0	0	0	0	0	0	1	0	0	0	0	0	0	0	0	1	0	0	0	0	0	0	0	0	0	0	0	0	0	0	0	0	0	0	0	0	0	0	0	0
2021/11/26	3	0	0	0	0	0	0	0	0	0	0	0	0	0	0	0	0	0	0	0	0	0	0	1	0	0	0	2	0	0	0	0	0	0	0	0	0	0	0	0	0	0	0	0	0	0	0	0
2021/11/27	1	0	0	0	0	0	0	0	0	0	0	1	0	0	0	0	0	0	0	0	0	0	0	0	0	0	0	0	0	0	0	0	0	0	0	0	0	0	0	0	0	0	0	0	0	0	0	0
2021/11/28	0	0	0	0	0	0	0	0	0	0	0	0	0	0	0	0	0	0	0	0	0	0	0	0	0	0	0	0	0	0	0	0	0	0	0	0	0	0	0	0	0	0	0	0	0	0	0	0
2021/11/29	1	0	0	0	0	0	0	0	0	0	0	0	0	1	0	0	0	0	0	0	0	0	0	0	0	0	0	0	0	0	0	0	0	0	0	0	0	0	0	0	0	0	0	0	0	0	0	0
2021/11/30	2	0	0	0	0	0	0	0	0	0	0	0	0	1	1	0	0	0	0	0	0	0	0	0	0	0	0	0	0	0	0	0	0	0	0	0	0	0	0	0	0	0	0	0	0	0	0	0
2021/12/1	1	0	0	0	0	0	0	0	0	0	0	0	0	1	0	0	0	0	0	0	0	0	0	0	0	0	0	0	0	0	0	0	0	0	0	0	0	0	0	0	0	0	0	0	0	0	0	0
2021/12/2	1	0	0	0	0	0	0	0	0	0	0	0	0	0	0	0	0	0	0	0	0	0	0	0	0	0	0	0	0	0	0	0	0	0	0	0	0	0	0	0	1	0	0	0	0	0	0	0
2021/12/3	1	0	0	0	0	0	0	0	0	0	0	0	0	1	0	0	0	0	0	0	0	0	0	0	0	0	0	0	0	0	0	0	0	0	0	0	0	0	0	0	0	0	0	0	0	0	0	0
2021/12/4	0	0	0	0	0	0	0	0	0	0	0	0	0	0	0	0	0	0	0	0	0	0	0	0	0	0	0	0	0	0	0	0	0	0	0	0	0	0	0	0	0	0	0	0	0	0	0	0
2021/12/5	0	0	0	0	0	0	0	0	0	0	0	0	0	0	0	0	0	0	0	0	0	0	0	0	0	0	0	0	0	0	0	0	0	0	0	0	0	0	0	0	0	0	0	0	0	0	0	0
2021/12/6	1	0	0	0	0	0	0	0	0	0	0	1	0	0	0	0	0	0	0	0	0	0	0	0	0	0	0	0	0	0	0	0	0	0	0	0	0	0	0	0	0	0	0	0	0	0	0	0
2021/12/7	1	0	0	0	0	0	0	0	0	0	0	1	0	0	0	0	0	0	0	0	0	0	0	0	0	0	0	0	0	0	0	0	0	0	0	0	0	0	0	0	0	0	0	0	0	0	0	0
2021/12/8	4	1	0	0	0	0	0	0	0	0	0	0	0	1	1	0	0	0	0	0	0	0	0	0	0	0	0	0	1	0	0	0	0	0	0	0	0	0	0	0	0	0	0	0	0	0	0	0
2021/12/9	1	0	0	0	0	0	0	0	0	0	0	0	0	1	0	0	0	0	0	0	0	0	0	0	0	0	0	0	0	0	0	0	0	0	0	0	0	0	0	0	0	0	0	0	0	0	0	0
2021/12/10	0	0	0	0	0	0	0	0	0	0	0	0	0	0	0	0	0	0	0	0	0	0	0	0	0	0	0	0	0	0	0	0	0	0	0	0	0	0	0	0	0	0	0	0	0	0	0	0
2021/12/11	2	1	0	0	0	0	0	0	0	0	0	0	0	0	0	0	0	0	0	0	0	0	0	0	0	0	0	0	1	0	0	0	0	0	0	0	0	0	0	0	0	0	0	0	0	0	0	0
2021/12/12	0	0	0	0	0	0	0	0	0	0	0	0	0	0	0	0	0	0	0	0	0	0	0	0	0	0	0	0	0	0	0	0	0	0	0	0	0	0	0	0	0	0	0	0	0	0	0	0
2021/12/13	1	0	0	0	0	0	0	0	0	0	0	0	0	1	0	0	0	0	0	0	0	0	0	0	0	0	0	0	0	0	0	0	0	0	0	0	0	0	0	0	0	0	0	0	0	0	0	0
2021/12/14	1	0	0	0	0	0	0	0	0	0	0	0	0	1	0	0	0	0	0	0	0	0	0	0	0	0	0	0	0	0	0	0	0	0	0	0	0	0	0	0	0	0	0	0	0	0	0	0
2021/12/15	1	0	0	0	0	0	0	0	0	0	0	0	0	0	0	0	0	0	0	0	0	0	0	0	0	0	1	0	0	0	0	0	0	0	0	0	0	0	0	0	0	0	0	0	0	0	0	0
2021/12/16	3	0	0	0	0	0	0	0	0	0	0	0	0	0	1	1	0	0	0	0	0	1	0	0	0	0	0	0	0	0	0	0	0	0	0	0	0	0	0	0	0	0	0	0	0	0	0	0
2021/12/17	0	0	0	0	0	0	0	0	0	0	0	0	0	0	0	0	0	0	0	0	0	0	0	0	0	0	0	0	0	0	0	0	0	0	0	0	0	0	0	0	0	0	0	0	0	0	0	0
2021/12/18	0	0	0	0	0	0	0	0	0	0	0	0	0	0	0	0	0	0	0	0	0	0	0	0	0	0	0	0	0	0	0	0	0	0	0	0	0	0	0	0	0	0	0	0	0	0	0	0
2021/12/19	0	0	0	0	0	0	0	0	0	0	0	0	0	0	0	0	0	0	0	0	0	0	0	0	0	0	0	0	0	0	0	0	0	0	0	0	0	0	0	0	0	0	0	0	0	0	0	0
2021/12/20	1	0	0	0	0	0	0	0	0	0	0	0	0	0	1	0	0	0	0	0	0	0	0	0	0	0	0	0	0	0	0	0	0	0	0	0	0	0	0	0	0	0	0	0	0	0	0	0
2021/12/21	2	0	0	0	0	0	0	0	0	0	0	0	0	0	1	0	0	1	0	0	0	0	0	0	0	0	0	0	0	0	0	0	0	0	0	0	0	0	0	0	0	0	0	0	0	0	0	0
2021/12/22	2	0	0	0	0	0	0	0	0	0	0	0	0	1	1	0	0	0	0	0	0	0	0	0	0	0	0	0	0	0	0	0	0	0	0	0	0	0	0	0	0	0	0	0	0	0	0	0
2021/12/23	2	0	0	0	0	0	0	0	0	0	0	0	0	0	0	0	0	1	0	0	0	0	0	0	0	0	0	0	0	0	0	0	0	0	0	0	0	0	0	0	1	0	0	0	0	0	0	0
2021/12/24	0	0	0	0	0	0	0	0	0	0	0	0	0	0	0	0	0	0	0	0	0	0	0	0	0	0	0	0	0	0	0	0	0	0	0	0	0	0	0	0	0	0	0	0	0	0	0	0
2021/12/25	1	0	0	0	0	0	0	0	0	0	0	0	0	1	0	0	0	0	0	0	0	0	0	0	0	0	0	0	0	0	0	0	0	0	0	0	0	0	0	0	0	0	0	0	0	0	0	0
2021/12/26	0	0	0	0	0	0	0	0	0	0	0	0	0	0	0	0	0	0	0	0	0	0	0	0	0	0	0	0	0	0	0	0	0	0	0	0	0	0	0	0	0	0	0	0	0	0	0	0
2021/12/27	0	0	0	0	0	0	0	0	0	0	0	0	0	0	0	0	0	0	0	0	0	0	0	0	0	0	0	0	0	0	0	0	0	0	0	0	0	0	0	0	0	0	0	0	0	0	0	0
2021/12/28	2	0	0	0	0	0	0	0	0	0	0	0	0	1	0	0	0	1	0	0	0	0	0	0	0	0	0	0	0	0	0	0	0	0	0	0	0	0	0	0	0	0	0	0	0	0	0	0
2021/12/29	4	1	0	0	0	0	0	0	0	0	0	0	0	0	0	0	0	2	0	0	0	0	0	0	0	0	0	0	0	0	0	0	0	0	0	0	0	0	0	0	1	0	0	0	0	0	0	0
2021/12/30	0	0	0	0	0	0	0	0	0	0	0	0	0	0	0	0	0	0	0	0	0	0	0	0	0	0	0	0	0	0	0	0	0	0	0	0	0	0	0	0	0	0	0	0	0	0	0	0
2021/12/31	0	0	0	0	0	0	0	0	0	0	0	0	0	0	0	0	0	0	0	0	0	0	0	0	0	0	0	0	0	0	0	0	0	0	0	0	0	0	0	0	0	0	0	0	0	0	0	0
2022/1/1	0	0	0	0	0	0	0	0	0	0	0	0	0	0	0	0	0	0	0	0	0	0	0	0	0	0	0	0	0	0	0	0	0	0	0	0	0	0	0	0	0	0	0	0	0	0	0	0
2022/1/2	2	0	0	0	0	0	0	0	0	0	0	0	0	0	0	0	0	2	0	0	0	0	0	0	0	0	0	0	0	0	0	0	0	0	0	0	0	0	0	0	0	0	0	0	0	0	0	0
2022/1/3	1	0	0	0	0	0	0	0	0	0	1	0	0	0	0	0	0	0	0	0	0	0	0	0	0	0	0	0	0	0	0	0	0	0	0	0	0	0	0	0	0	0	0	0	0	0	0	0
2022/1/4	1	0	0	0	0	0	0	0	0	0	0	0	0	0	0	0	0	1	0	0	0	0	0	0	0	0	0	0	0	0	0	0	0	0	0	0	0	0	0	0	0	0	0	0	0	0	0	0
2022/1/5	1	0	0	0	0	0	0	0	0	0	0	0	0	0	0	1	0	0	0	0	0	0	0	0	0	0	0	0	0	0	0	0	0	0	0	0	0	0	0	0	0	0	0	0	0	0	0	0
2022/1/6	0	0	0	0	0	0	0	0	0	0	0	0	0	0	0	0	0	0	0	0	0	0	0	0	0	0	0	0	0	0	0	0	0	0	0	0	0	0	0	0	0	0	0	0	0	0	0	0
2022/1/7	2	0	0	0	0	0	0	0	0	0	1	0	0	0	0	0	0	0	0	0	0	0	0	0	0	0	0	0	0	0	0	0	0	0	1	0	0	0	0	0	0	0	0	0	0	0	0	0
2022/1/8	2	0	0	0	0	0	0	0	0	0	0	0	0	0	0	0	0	1	0	0	0	0	0	0	0	0	0	1	0	0	0	0	0	0	0	0	0	0	0	0	0	0	0	0	0	0	0	0
2022/1/9	1	0	0	0	0	0	0	0	0	0	0	0	0	0	0	0	0	0	0	0	0	0	0	0	0	0	0	1	0	0	0	0	0	0	0	0	0	0	0	0	0	0	0	0	0	0	0	0
2022/1/10	2	1	0	0	0	0	0	0	0	0	0	0	0	0	0	0	0	1	0	0	0	0	0	0	0	0	0	0	0	0	0	0	0	0	0	0	0	0	0	0	0	0	0	0	0	0	0	0
2022/1/11	2	1	0	0	0	0	0	0	0	0	1	0	0	0	0	0	0	0	0	0	0	0	0	0	0	0	0	0	0	0	0	0	0	0	0	0	0	0	0	0	0	0	0	0	0	0	0	0
2022/1/12	3	0	0	0	0	0	0	0	0	1	0	0	0	0	0	0	0	0	0	0	0	0	1	0	0	0	0	1	0	0	0	0	0	0	0	0	0	0	0	0	0	0	0	0	0	0	0	0
2022/1/13	4	0	0	0	0	0	0	0	0	0	0	0	1	1	0	0	0	0	0	0	0	0	0	0	2	0	0	0	0	0	0	0	0	0	0	0	0	0	0	0	0	0	0	0	0	0	0	0
2022/1/14	12	0	1	0	0	0	0	0	0	0	3	1	0	1	1	0	0	0	0	0	0	0	0	0	0	0	0	2	0	0	0	0	0	0	2	0	0	0	0	0	1	0	0	0	0	0	0	0
2022/1/15	5	0	0	0	0	0	0	0	0	0	0	0	0	1	1	0	0	0	0	0	0	0	0	2	0	0	0	0	0	0	0	0	0	0	0	1	0	0	0	0	0	0	0	0	0	0	0	0
2022/1/16	1	0	0	0	0	0	0	0	0	0	0	0	0	0	0	0	0	0	0	0	0	0	0	1	0	0	0	0	0	0	0	0	0	0	0	0	0	0	0	0	0	0	0	0	0	0	0	0
2022/1/17	1	0	0	0	0	0	0	0	0	0	0	0	0	1	0	0	0	0	0	0	0	0	0	0	0	0	0	0	0	0	0	0	0	0	0	0	0	0	0	0	0	0	0	0	0	0	0	0
2022/1/18	11	1	0	0	0	0	0	0	0	1	0	0	0	0	1	0	0	0	0	0	0	0	0	1	0	1	0	1	1	0	0	0	0	0	2	0	0	0	0	0	0	0	0	2	0	0	0	0
2022/1/19	13	1	0	0	0	0	0	0	0	0	0	0	0	2	1	0	0	0	0	0	0	0	0	0	0	0	0	2	1	2	0	0	0	0	2	0	0	0	0	0	0	2	0	0	0	0	0	0
2022/1/20	12	0	0	0	0	0	0	0	0	0	0	0	0	0	1	0	0	1	0	0	0	1	0	1	0	0	0	1	1	1	0	0	0	0	3	0	0	0	0	0	1	0	0	1	0	0	0	0
2022/1/21	9	0	0	0	0	0	0	0	0	1	1	1	1	0	0	0	0	0	0	0	0	0	0	0	1	0	0	2	1	0	0	0	0	0	0	0	0	0	0	0	0	0	1	0	0	0	0	0
2022/1/22	16	0	0	0	0	0	0	0	0	0	0	0	2	3	4	0	0	0	0	0	0	0	0	1	0	0	0	2	0	0	0	0	0	0	1	1	0	0	0	0	1	0	0	0	0	0	0	1
2022/1/23	13	0	0	0	0	0	0	0	0	0	1	0	2	0	0	0	0	0	0	0	0	0	0	1	1	0	0	1	0	0	2	0	0	0	1	0	0	0	0	0	3	1	0	0	0	0	0	0
2022/1/24	17	1	0	0	0	0	0	0	0	1	0	0	2	1	2	0	0	0	0	0	0	0	0	2	0	0	2	1	0	0	0	0	1	0	3	0	0	1	0	0	0	0	0	0	0	0	0	0
2022/1/25	38	4	0	0	0	0	0	0	1	0	0	2	2	0	3	0	0	0	0	1	0	1	0	3	1	0	0	10	2	1	0	0	0	0	0	0	1	0	2	1	1	0	0	0	0	0	2	0
2022/1/26	35	2	0	0	0	0	0	0	1	1	1	1	4	5	0	0	0	0	0	0	0	1	0	4	1	1	2	3	1	0	0	0	0	0	3	0	0	1	0	0	3	0	0	0	0	0	0	0
2022/1/27	44	8	0	0	0	0	0	0	1	1	1	0	3	3	1	0	0	1	0	2	0	0	1	3	1	0	1	8	0	0	0	0	0	0	3	0	0	0	0	1	0	0	1	1	1	0	2	0
2022/1/28	42	4	0	0	0	0	0	0	0	0	2	1	2	3	3	0	0	0	0	3	0	0	0	1	0	0	1	5	2	0	0	0	0	2	6	2	0	0	1	1	2	0	0	1	0	0	0	0
2022/1/29	43	1	1	0	0	0	0	2	0	0	2	0	1	3	3	0	0	0	0	0	1	0	0	2	1	0	0	7	5	0	0	0	0	1	4	2	0	1	0	0	4	0	0	1	0	1	0	0
2022/1/30	35	3	0	0	0	0	0	0	0	1	0	2	1	1	1	0	0	0	0	0	0	1	0	2	1	0	0	5	6	0	2	0	0	0	2	1	0	0	0	0	3	0	0	1	0	1	1	0
2022/1/31	31	0	1	0	0	0	0	0	2	3	1	1	2	1	2	0	0	0	0	0	0	2	1	2	0	0	0	4	5	0	1	0	0	0	1	0	0	0	0	1	0	0	0	1	0	0	0	0
2022/2/1	79	0	0	0	0	0	0	0	0	0	0	0	4	5	2	0	0	0	0	0	0	0	0	7	0	0	3	18	3	3	0	0	0	0	8	2	1	0	1	0	13	0	2	3	0	0	1	3
2022/2/2	77	2	0	0	0	0	0	0	1	1	2	0	2	6	8	0	0	0	0	0	1	2	2	10	0	2	2	19	3	2	0	0	0	0	3	1	0	2	1	0	1	0	0	1	0	0	0	3
2022/2/3	83	2	0	0	0	0	1	0	0	2	2	0	6	4	4	0	0	2	0	0	2	0	0	8	1	2	1	13	9	1	1	0	0	0	3	1	0	1	2	1	6	1	0	4	1	2	0	0
2022/2/4	103	16	0	0	0	0	0	0	0	1	2	4	7	8	4	0	0	1	0	2	0	1	4	11	3	0	3	4	10	1	1	0	1	1	3	0	0	0	1	0	7	0	0	3	0	2	2	0
2022/2/5	126	5	1	0	4	0	1	0	1	2	2	2	4	10	5	0	0	0	0	1	4	1	6	13	1	1	2	24	7	0	0	0	0	3	7	0	0	1	2	1	6	1	2	1	1	2	0	2
2022/2/6	74	5	0	0	0	0	0	0	0	1	4	1	2	5	7	0	0	0	0	0	1	0	1	10	4	0	2	5	8	0	1	0	0	3	2	1	0	1	0	0	1	2	1	3	0	1	2	0
2022/2/7	106	9	0	0	0	0	0	0	3	0	1	2	5	8	1	0	0	0	0	0	0	3	9	5	1	1	0	16	6	2	1	0	0	1	4	2	1	1	2	1	4	0	1	2	0	2	9	3
2022/2/8	148	7	4	0	1	0	0	0	3	0	2	7	4	11	14	1	0	1	0	0	5	1	2	7	3	0	3	29	8	1	2	0	0	2	4	0	2	1	0	1	14	1	1	3	0	2	1	0
2022/2/9	168	12	0	1	2	0	0	0	1	0	1	7	6	11	14	1	0	0	0	0	2	2	5	9	6	3	3	33	13	7	0	0	0	1	7	0	0	0	0	1	6	2	1	4	1	1	2	3
2022/2/10	160	9	0	0	0	2	0	2	3	2	2	6	6	13	8	0	0	2	0	0	0	0	5	14	2	0	3	26	10	2	0	0	0	4	5	0	0	2	4	0	14	3	0	2	2	3	2	2
2022/2/11	170	11	0	0	0	0	0	0	0	2	6	2	6	9	18	0	1	0	0	0	1	6	5	12	2	2	3	29	19	5	1	0	0	3	6	1	0	0	0	1	7	4	2	3	0	2	1	0
2022/2/12	128	10	0	1	1	0	0	2	2	0	1	0	5	7	5	0	0	2	0	0	0	0	7	13	0	0	5	14	7	3	4	0	0	3	2	1	0	2	1	3	13	2	2	2	0	2	3	3
2022/2/13	146	5	0	0	0	0	0	0	2	1	3	2	8	12	4	0	1	1	0	0	1	3	7	13	2	0	3	26	19	3	3	0	0	4	7	2	0	1	2	2	4	0	2	1	0	2	0	0
2022/2/14	151	17	2	0	1	0	0	0	2	5	3	6	12	7	14	0	1	1	0	0	6	1	0	7	3	1	0	10	15	3	1	0	0	3	6	0	0	2	0	0	11	1	2	1	0	1	3	3
2022/2/15	210	5	2	0	1	0	0	0	4	4	3	10	13	16	17	0	1	3	0	0	2	1	5	13	2	0	7	47	13	5	0	0	0	3	3	0	0	1	3	3	11	3	1	4	0	2	2	0
2022/2/16	245	14	2	0	0	0	1	0	3	4	0	5	14	21	15	0	0	0	0	0	4	2	4	28	3	2	7	40	20	11	3	0	0	1	14	0	0	1	1	3	13	0	3	3	0	3	0	0
2022/2/17	270	12	1	0	1	2	1	0	3	2	4	3	14	24	35	0	1	1	0	0	2	1	3	13	6	0	8	55	24	5	3	0	0	4	7	1	0	0	0	3	18	2	0	4	2	2	3	0
2022/2/18	221	7	1	0	0	0	0	0	2	2	4	7	12	26	12	0	0	0	0	1	5	2	11	24	2	0	5	42	21	2	1	3	0	2	2	0	0	1	0	3	15	1	0	1	2	1	1	0
2022/2/19	209	9	0	0	1	0	1	0	5	2	3	2	10	27	17	0	0	2	1	0	0	3	1	18	3	2	8	33	14	5	0	0	0	1	8	1	0	0	1	2	16	3	3	3	0	2	1	1
2022/2/20	183	11	0	1	0	0	1	0	4	3	0	4	10	17	13	0	0	1	0	0	0	1	2	24	3	2	4	24	15	5	3	0	0	1	11	1	0	2	0	2	9	4	1	1	0	1	2	0
2022/2/21	191	11	0	0	3	0	0	0	2	4	0	2	16	30	4	0	1	1	0	0	2	2	9	8	0	1	5	28	20	5	1	0	1	0	6	2	2	3	2	2	7	3	0	2	0	3	3	0
2022/2/22	278	14	0	1	2	0	1	2	5	2	3	6	21	25	33	1	1	0	0	3	4	2	2	16	2	4	7	68	3	9	3	0	0	1	0	3	0	1	2	3	13	0	3	6	0	2	3	1
2022/2/23	274	14	0	1	5	0	1	0	0	3	2	1	25	24	13	0	0	0	0	0	0	1	3	25	5	2	9	57	31	10	1	0	0	3	10	1	0	2	1	2	14	0	1	4	0	1	2	0
2022/2/24	207	13	2	0	1	0	0	0	2	3	1	5	14	14	10	2	0	1	0	0	0	5	6	30	2	0	7	32	9	4	1	0	0	0	10	1	0	3	1	1	9	0	2	7	3	2	1	3
2022/2/25	284	12	2	0	0	1	0	0	5	3	2	9	16	23	29	0	1	1	0	1	2	2	11	28	4	2	8	48	20	8	2	1	0	3	1	2	0	2	0	3	20	1	2	3	1	1	4	0
2022/2/26	262	10	0	1	0	0	1	0	4	2	1	6	18	29	31	0	2	2	0	1	0	3	7	27	3	1	9	51	14	5	1	0	0	8	3	2	0	1	0	1	10	1	1	5	0	1	0	0
2022/2/27	164	2	2	0	1	0	0	0	4	1	3	4	12	28	8	0	0	1	0	0	0	1	3	19	0	0	8	16	20	2	0	0	0	6	4	1	1	2	0	1	4	1	0	5	2	0	2	0
2022/2/28	176	11	1	0	4	0	0	1	2	8	1	6	8	28	8	0	1	2	0	0	5	3	3	13	1	0	8	15	9	0	0	0	0	2	4	3	0	4	2	0	13	0	0	2	1	4	3	0
2022/3/1	264	15	1	1	3	1	2	2	3	3	0	7	8	32	23	0	1	3	0	2	0	3	3	30	4	1	8	48	19	2	0	0	0	0	1	1	0	0	2	3	22	1	0	2	2	4	1	0
2022/3/2	234	8	2	0	0	0	0	1	4	5	2	10	14	31	21	3	0	1	0	3	2	5	5	15	2	2	9	39	14	1	1	0	0	0	6	0	0	1	1	1	16	0	0	4	2	0	3	0
2022/3/3	240	10	1	0	1	0	1	0	3	7	1	11	21	28	21	0	3	2	0	1	0	0	1	23	4	4	9	41	10	3	2	0	0	1	4	3	0	0	1	1	12	3	0	2	0	1	1	3
2022/3/4	268	9	3	1	1	2	1	0	5	4	3	8	18	27	14	2	0	0	0	2	2	1	2	27	2	5	9	48	27	14	0	0	0	2	5	3	1	1	0	0	10	0	0	7	0	1	1	0
2022/3/5	180	8	1	1	2	0	0	0	3	1	2	5	15	30	10	0	0	1	1	2	0	3	0	13	0	4	9	29	11	6	1	0	0	1	3	1	0	0	1	0	8	0	1	2	1	3	1	0
2022/3/6	148	7	2	0	3	2	1	0	4	0	2	1	10	12	2	0	0	2	0	0	0	2	1	13	1	2	8	30	13	2	0	1	0	3	3	1	1	2	1	0	10	1	1	3	0	0	1	0
2022/3/7	117	6	0	1	0	0	0	0	5	2	0	2	14	8	11	0	1	1	0	0	5	1	1	8	1	2	8	10	6	7	1	0	0	0	3	2	0	3	0	3	3	0	0	1	0	0	1	0
2022/3/8	232	9	0	1	1	3	3	1	7	3	5	6	11	22	20	7	0	0	0	2	0	1	4	10	3	4	9	53	6	2	0	0	0	2	3	4	0	0	1	3	14	0	1	3	3	1	3	1
2022/3/9	209	8	1	0	2	0	1	0	7	2	0	0	13	28	19	0	0	0	0	1	0	2	5	13	2	1	9	45	19	4	0	0	0	0	4	3	0	1	0	1	10	2	0	2	2	0	2	0
2022/3/10	201	7	3	0	0	0	1	0	4	5	1	7	21	30	12	0	0	2	0	1	0	1	6	21	0	2	7	27	18	3	0	0	0	1	5	1	0	1	1	1	8	0	0	2	0	2	0	0
2022/3/11	194	7	0	0	1	0	0	0	4	3	3	1	14	26	26	5	1	0	1	1	0	1	0	11	1	4	8	37	19	4	0	0	0	1	0	1	1	0	0	0	2	1	1	0	2	2	5	0
2022/3/12	153	9	0	1	3	1	0	0	0	3	1	10	15	14	6	0	1	0	0	0	0	0	2	27	1	0	6	13	21	7	0	0	0	1	0	0	1	0	1	1	4	1	1	0	0	2	0	0
2022/3/13	114	3	1	1	0	0	0	0	5	1	1	6	9	9	2	0	0	0	0	1	0	0	3	13	2	1	6	12	17	1	0	0	0	1	4	2	0	2	0	1	0	0	1	0	1	4	4	0
2022/3/14	112	5	0	0	1	0	0	0	4	0	0	8	8	17	8	0	1	0	0	0	2	3	1	3	1	2	6	9	4	0	1	0	0	1	1	2	0	2	1	2	10	1	0	3	3	1	1	0
2022/3/15	183	10	1	1	2	2	1	0	3	0	1	8	19	15	14	0	0	1	0	1	0	3	0	7	0	4	9	47	6	4	0	1	0	2	0	0	0	4	0	1	8	1	0	1	2	0	1	3
2022/3/16	165	5	1	0	1	0	0	0	1	1	3	9	9	21	13	0	0	0	0	0	0	1	1	8	0	4	10	36	12	2	0	0	1	1	1	3	0	0	1	1	8	1	0	2	3	2	3	0
2022/3/17	161	7	2	2	0	0	0	0	2	0	0	6	9	22	12	0	0	0	0	0	0	2	1	14	1	3	10	40	3	7	0	0	0	1	2	1	0	1	0	0	2	3	0	2	0	1	5	0
2022/3/18	163	2	0	1	1	0	0	0	4	1	1	3	15	21	14	0	0	1	0	0	1	1	0	20	0	3	10	26	10	0	0	0	0	1	3	1	0	2	0	1	11	0	1	1	2	0	1	4
2022/3/19	123	2	0	0	1	0	0	0	0	1	0	6	14	13	8	0	0	1	0	0	0	0	1	17	0	1	8	34	7	0	0	0	0	0	2	1	0	1	0	0	3	0	1	1	0	0	0	0
2022/3/20	65	4	0	0	0	0	1	0	3	1	0	2	8	8	3	0	0	0	0	0	0	1	0	5	0	0	8	9	2	1	0	0	0	0	0	1	0	1	0	0	3	0	0	1	0	1	2	0
2022/3/21	60	2	1	1	0	1	0	0	2	3	0	4	8	6	1	0	0	0	0	0	1	0	0	0	1	2	7	1	6	0	0	0	0	0	3	0	0	1	1	0	5	0	0	0	2	0	1	0
2022/3/22	72	4	0	1	1	0	0	1	2	0	2	9	2	4	4	2	0	0	0	0	0	1	1	5	0	0	8	10	1	4	0	0	0	0	1	1	0	1	0	0	0	0	0	0	3	1	3	0
2022/3/23	111	1	1	3	1	0	0	0	2	1	0	12	5	14	10	0	1	0	0	0	0	2	0	3	0	3	6	31	2	0	0	0	0	0	2	0	0	0	0	0	6	0	0	1	2	0	1	1
2022/3/24	126	6	0	1	0	1	1	0	2	1	0	10	11	16	5	0	0	2	0	1	0	0	0	6	0	0	6	27	10	0	1	0	0	0	2	1	0	3	0	0	9	0	0	0	3	1	0	0
2022/3/25	124	4	0	0	1	0	1	0	4	0	2	11	5	11	7	0	1	0	0	0	1	1	2	8	0	0	8	32	10	4	0	0	0	0	1	0	0	0	0	0	3	1	0	2	3	0	1	0
2022/3/26	97	2	0	1	1	0	0	6	0	0	0	9	7	18	9	0	1	1	0	0	0	0	0	6	0	0	9	15	5	2	0	0	0	0	0	0	1	1	1	1	1	0	0	0	0	0	0	0
2022/3/27	73	1	0	0	1	0	0	0	0	4	1	8	5	9	6	0	0	0	0	0	0	1	0	9	0	0	5	6	7	0	1	0	0	0	1	0	0	1	0	0	3	1	0	2	0	0	1	0
2022/3/28	55	1	0	0	0	0	0	0	2	1	0	7	4	0	9	0	0	0	0	0	6	0	0	3	3	0	4	1	0	0	0	0	1	2	0	0	0	1	1	1	0	1	0	1	3	0	3	0
2022/3/29	86	5	0	0	0	0	0	0	2	2	0	6	10	5	5	1	2	0	0	1	0	0	0	3	0	2	5	13	12	3	0	0	0	0	1	1	0	0	1	1	3	0	0	0	2	0	0	0
2022/3/30	90	4	0	0	0	0	0	2	2	1	4	7	4	11	5	0	0	0	0	1	0	2	1	5	0	0	5	23	3	0	1	1	0	0	1	0	0	1	0	1	4	0	0	0	0	0	0	1
2022/3/31	102	4	0	0	0	1	0	0	0	1	0	11	0	12	10	0	1	0	0	0	0	0	0	6	0	1	7	24	3	2	0	0	1	0	0	1	0	2	0	0	10	1	0	0	2	0	0	2
2022/4/1	76	3	1	0	0	0	0	0	0	1	0	8	0	9	0	2	1	0	0	0	0	2	0	5	0	0	2	34	4	0	0	0	0	0	0	0	0	2	0	0	2	0	0	0	0	0	0	0
2022/4/2	60	0	1	0	0	1	0	1	3	2	2	1	3	4	6	0	0	1	1	0	0	0	3	1	0	1	2	13	9	2	0	1	0	0	0	0	0	0	0	0	0	0	0	1	0	1	0	0
2022/4/3	33	2	2	0	1	0	0	0	0	0	2	0	3	9	2	0	1	1	0	0	0	0	0	2	2	0	0	1	2	1	0	0	0	0	0	0	0	0	0	0	1	1	0	0	0	0	0	0
2022/4/4	41	0	0	1	0	2	0	0	0	1	2	0	4	7	1	0	1	0	1	0	0	0	1	1	1	0	0	7	6	0	0	0	0	0	0	1	0	0	1	0	1	0	0	1	0	0	1	0
2022/4/5	73	3	0	0	1	0	1	0	0	2	0	0	2	9	11	1	1	0	1	0	1	0	0	4	0	2	2	16	5	1	0	1	0	0	2	1	0	0	0	0	4	1	0	1	0	0	0	0
2022/4/6	61	1	1	0	0	0	0	0	2	0	1	3	4	6	8	0	0	0	0	0	0	1	2	2	0	2	1	15	3	1	0	0	0	0	0	0	0	0	0	0	7	0	0	0	0	1	0	0
2022/4/7	70	1	1	2	0	0	0	0	5	1	0	4	3	6	6	0	2	0	0	0	0	0	2	2	1	0	2	21	5	0	0	0	0	0	0	1	0	0	0	0	4	0	1	0	0	0	0	0
2022/4/8	66	4	0	0	0	0	0	1	1	1	1	4	2	9	7	0	2	0	1	0	0	2	2	1	3	1	0	17	2	1	0	0	0	1	0	0	0	0	0	0	0	2	0	1	0	0	0	0
2022/4/9	55	1	0	0	0	0	0	0	2	1	3	2	2	6	4	0	0	0	0	0	0	0	0	4	2	2	3	15	4	0	0	0	0	0	1	0	0	1	1	0	0	0	0	0	1	0	0	0
2022/4/10	39	1	1	0	0	0	0	0	3	0	1	2	4	0	5	0	0	0	0	0	0	1	1	2	0	0	1	11	1	0	0	0	0	2	0	0	0	0	0	0	2	0	0	0	0	1	0	0
2022/4/11	33	4	1	0	2	0	1	0	1	1	1	0	1	2	1	0	2	0	0	0	0	2	1	1	0	1	1	2	0	1	0	0	0	0	2	0	0	0	2	0	3	0	0	0	0	0	0	0
2022/4/12	44	2	1	0	0	0	0	0	2	2	1	3	2	3	3	0	1	0	0	0	1	0	0	0	1	0	4	7	3	0	1	0	0	0	0	3	0	0	0	0	3	0	0	0	1	0	0	0
2022/4/13	66	0	2	1	1	2	2	0	4	1	2	4	5	5	10	0	1	0	0	0	0	0	1	3	0	0	0	11	3	1	0	0	0	0	1	0	0	2	0	0	2	2	0	0	0	0	0	0
2022/4/14	54	4	0	0	1	0	0	0	2	0	1	0	3	7	4	0	1	0	0	0	0	0	0	2	3	0	1	11	4	0	0	0	0	1	1	0	0	0	0	0	5	1	1	0	0	1	0	0
2022/4/15	60	2	0	0	0	1	1	0	2	1	1	1	6	7	4	0	0	0	0	0	0	0	0	0	1	4	2	7	6	2	0	0	0	3	1	0	0	0	1	0	5	0	0	0	1	1	0	0
2022/4/16	55	4	0	1	1	0	0	1	2	0	1	1	6	9	7	0	0	0	0	1	0	0	0	2	1	0	0	8	5	0	0	0	0	1	0	0	0	0	0	1	1	0	0	0	0	0	1	1
2022/4/17	27	1	0	0	1	0	0	0	1	1	1	0	4	5	2	0	0	0	0	0	0	0	0	1	0	0	0	5	1	0	0	0	0	0	1	0	0	0	0	0	3	0	0	0	0	0	0	0
2022/4/18	24	5	0	1	1	0	0	0	1	1	0	1	2	3	0	0	0	0	0	1	0	0	0	1	0	0	0	0	1	0	0	0	1	0	0	1	0	0	0	1	1	0	0	0	1	0	0	1
2022/4/19	49	1	0	0	0	0	1	0	1	2	1	5	4	4	0	0	0	1	0	0	0	0	2	2	0	0	1	12	1	0	0	0	1	0	1	1	0	0	0	1	5	0	1	0	0	0	1	0
2022/4/20	50	4	0	0	0	0	0	0	1	1	0	1	3	5	4	0	0	0	0	0	0	2	2	4	1	0	3	9	2	3	0	0	1	0	0	0	0	0	0	0	3	0	0	0	0	1	0	0
2022/4/21	51	3	0	0	0	0	0	0	0	0	0	1	2	8	5	0	0	0	0	0	0	1	3	2	0	1	0	9	5	3	1	0	0	1	1	0	0	0	0	0	1	0	0	1	0	1	0	2
2022/4/22	52	1	0	0	0	0	0	2	2	0	1	1	5	9	0	0	0	1	0	0	0	0	1	2	0	5	4	6	5	2	0	0	0	0	0	0	0	0	0	0	2	1	1	0	0	0	1	0
2022/4/23	33	2	1	0	0	0	0	0	0	0	0	0	4	4	5	0	0	1	0	1	0	0	0	3	0	0	2	2	3	0	0	0	0	0	0	0	0	1	0	0	1	0	0	0	1	1	1	0
2022/4/24	24	2	0	0	3	0	0	3	1	1	0	0	4	0	0	0	0	0	0	0	0	0	0	0	2	0	1	0	1	0	0	0	0	2	1	1	0	0	0	0	1	0	0	0	0	1	0	0
2022/4/25	32	2	0	1	0	2	0	0	2	0	0	1	1	5	2	0	0	0	0	0	5	0	1	0	1	1	0	0	0	0	0	0	0	0	0	0	0	1	0	0	2	0	0	0	1	0	2	2
2022/4/26	60	4	2	1	2	0	1	0	2	0	0	4	1	3	3	0	0	1	0	0	4	0	1	0	0	2	0	12	4	0	0	0	0	0	1	0	0	2	1	0	6	0	0	1	0	1	1	0
2022/4/27	64	2	0	0	0	3	1	3	0	1	1	4	0	6	3	0	0	0	0	0	0	1	2	2	0	0	0	16	4	0	0	0	0	1	3	0	0	0	0	0	4	1	0	1	2	2	1	0
2022/4/28	44	2	0	0	0	0	0	0	2	0	1	5	1	4	5	0	1	0	0	0	0	0	0	3	1	0	0	7	2	0	2	0	0	2	0	0	0	0	0	0	2	0	0	0	3	1	0	0
2022/4/29	44	1	0	1	0	0	0	3	2	0	0	3	2	5	4	0	0	1	0	0	0	0	1	1	0	0	0	4	0	0	1	0	0	3	0	0	0	0	0	0	6	1	1	2	1	1	0	0
2022/4/30	17	0	0	0	0	0	0	0	0	0	0	3	4	0	0	0	0	0	0	0	0	0	0	1	0	0	3	1	2	0	0	0	0	0	0	0	0	0	0	0	1	2	0	0	0	0	0	0
2022/5/1	30	0	1	0	0	0	0	2	0	1	0	2	2	6	0	0	1	1	0	0	0	0	0	0	0	0	1	2	1	3	0	0	0	0	0	0	1	0	1	0	2	2	0	0	0	1	0	0
2022/5/2	27	3	0	0	0	0	0	0	0	0	1	5	3	3	1	0	0	0	0	0	0	0	0	0	0	0	0	2	1	1	0	0	1	0	1	0	0	0	1	0	0	0	1	2	0	0	1	0
2022/5/3	55	2	1	0	1	3	0	2	2	0	0	3	0	4	4	0	0	0	0	0	3	0	1	2	0	0	2	13	3	1	0	0	0	0	1	0	0	0	0	0	3	2	0	0	0	0	2	0
2022/5/4	25	1	1	0	1	0	0	0	0	0	0	5	0	6	0	0	0	0	0	0	0	0	0	2	0	0	0	0	4	0	2	0	0	0	1	0	0	0	0	0	1	0	0	0	0	0	1	0
2022/5/5	19	0	1	0	1	2	0	0	0	0	0	4	1	4	0	0	0	0	0	0	0	0	0	1	0	0	0	1	0	0	0	0	0	0	0	0	0	0	0	0	0	0	1	1	0	1	1	0
2022/5/6	32	1	0	0	0	0	0	0	0	0	0	6	1	5	1	0	0	0	0	1	0	0	0	1	0	0	1	1	0	2	0	0	0	1	0	0	0	1	0	1	5	1	0	0	0	1	1	1
2022/5/7	28	0	0	0	0	0	0	0	0	0	0	6	1	6	3	0	0	0	0	0	0	0	1	1	0	0	0	2	5	0	0	0	0	0	0	1	0	0	0	1	0	0	0	0	0	1	0	0
2022/5/8	26	2	0	0	0	2	0	0	1	0	0	3	1	6	1	0	0	0	0	0	0	0	0	1	0	0	0	0	1	0	0	0	0	0	2	0	0	1	0	1	2	0	0	0	1	0	1	0
2022/5/9	27	6	0	0	0	0	2	0	0	0	0	5	0	0	1	0	0	0	0	0	0	0	0	2	0	1	0	0	1	1	0	1	0	0	0	0	0	0	0	0	5	0	0	1	0	1	0	0
2022/5/10	58	2	0	0	1	0	0	0	0	0	0	8	4	2	4	0	0	0	0	0	5	0	0	4	0	2	0	4	4	4	0	0	0	2	3	0	0	0	0	0	4	0	1	1	0	1	0	2
2022/5/11	41	1	0	0	0	0	0	0	0	0	0	7	2	5	5	0	0	0	0	0	0	0	0	1	0	1	0	8	1	3	0	1	0	0	2	0	0	0	0	0	0	0	0	1	0	0	0	3
2022/5/12	33	1	0	0	1	0	0	0	1	1	1	6	2	4	1	0	0	1	0	0	0	0	0	2	0	0	0	6	2	1	0	0	0	0	0	0	0	1	0	0	1	0	0	0	0	1	0	0
2022/5/13	35	5	0	0	0	0	0	0	3	1	0	6	3	4	3	0	0	0	0	0	0	0	0	0	1	0	0	3	2	0	0	0	0	0	0	0	0	0	0	1	2	0	0	0	0	0	1	0
2022/5/14	31	2	0	0	0	0	1	0	3	0	3	4	0	10	0	0	0	0	0	0	0	0	0	0	1	0	0	0	0	1	0	0	0	0	2	1	0	0	0	0	1	0	0	0	0	0	0	2
2022/5/15	25	3	1	0	0	1	0	0	2	1	0	3	0	7	2	0	1	0	0	0	0	0	0	1	0	0	0	1	1	0	0	0	0	0	0	0	0	0	0	0	0	0	0	0	0	1	0	0
2022/5/16	28	6	0	0	1	0	0	0	0	1	0	3	0	4	1	0	0	0	0	0	0	2	0	1	0	0	1	1	0	0	0	0	0	2	1	0	0	0	1	1	0	0	0	0	2	0	0	0
2022/5/17	34	5	0	0	0	0	0	0	0	0	1	5	0	9	6	0	0	0	0	0	4	0	0	1	0	0	1	0	0	0	0	0	0	0	0	0	0	0	0	0	1	0	0	0	0	0	1	0
2022/5/18	41	7	0	0	0	0	0	0	1	0	0	8	1	7	1	0	0	0	0	0	0	0	0	0	0	0	0	8	4	0	0	1	0	0	1	0	0	0	1	1	0	0	0	0	0	0	0	0
2022/5/19	45	0	1	0	0	0	1	0	0	1	0	6	1	5	1	0	0	1	0	0	0	0	0	3	10	2	1	7	1	2	0	0	0	0	1	0	0	0	0	0	0	0	0	0	0	1	0	0
2022/5/20	47	3	1	0	1	1	0	2	0	0	0	9	3	7	3	0	0	0	0	0	0	1	2	2	0	0	0	8	2	0	0	1	0	0	0	0	0	0	0	0	1	0	0	0	0	0	0	0
2022/5/21	32	1	1	0	0	0	1	0	0	0	1	3	0	7	0	0	0	0	0	0	0	1	0	1	0	0	2	6	0	0	0	0	0	2	2	0	0	0	0	0	1	0	0	0	0	0	1	2
2022/5/22	18	1	0	0	0	0	0	0	0	0	1	3	0	6	1	0	0	0	0	0	0	1	0	0	0	0	0	0	0	0	0	1	0	0	0	0	1	0	0	0	1	0	0	1	0	0	1	0
2022/5/23	27	3	0	0	0	0	0	0	0	0	0	4	4	6	0	0	0	0	0	0	0	0	0	0	0	0	1	2	1	0	0	0	0	0	0	0	0	0	0	0	3	0	0	0	0	0	1	2
2022/5/24	38	1	0	1	0	0	0	0	1	1	0	7	0	5	7	0	0	0	0	0	3	1	0	1	1	0	0	3	1	0	0	0	0	0	2	0	0	0	0	1	0	0	0	0	0	1	1	0
2022/5/25	45	1	0	0	1	0	0	2	1	0	1	5	1	8	3	0	0	1	0	0	0	0	1	4	0	0	1	5	3	0	0	1	0	0	1	0	1	0	0	0	2	0	0	0	1	0	1	0
2022/5/26	44	3	0	2	0	0	1	0	0	0	2	6	0	10	3	0	0	0	0	0	0	1	1	4	2	0	0	2	2	1	0	0	0	0	0	0	0	0	0	0	2	0	0	1	0	0	1	0
2022/5/27	40	2	0	0	0	1	1	0	0	0	0	5	0	8	6	0	0	0	0	0	0	3	1	6	0	0	1	3	0	0	0	0	0	0	0	1	0	0	0	1	1	0	0	0	0	0	0	0
2022/5/28	37	3	0	1	0	0	0	2	2	0	0	4	3	7	2	0	0	0	0	0	0	0	0	1	0	0	1	2	2	0	0	0	0	0	1	0	0	0	0	1	2	0	0	0	0	0	3	0
2022/5/29	22	1	0	0	1	0	0	0	0	0	0	3	0	4	0	0	0	0	0	0	0	0	0	2	0	0	1	4	0	1	0	0	0	0	0	0	0	1	0	0	0	0	0	2	0	1	1	0
2022/5/30	19	2	0	0	0	0	0	0	0	1	0	5	0	3	0	0	0	0	0	0	0	2	0	0	0	0	0	1	0	0	0	0	0	0	0	0	1	0	0	0	2	0	0	1	0	0	0	1
2022/5/31	41	2	0	1	0	0	0	0	1	0	0	4	0	6	4	0	0	1	0	0	6	2	0	1	1	0	1	5	1	0	0	0	0	0	1	0	0	2	0	0	0	0	0	1	0	0	1	0
2022/6/1	33	2	0	0	1	1	0	0	0	0	1	5	1	5	1	0	0	0	0	0	1	0	2	0	0	0	0	6	1	0	0	0	0	1	0	0	1	1	0	0	3	0	0	0	0	0	0	0
2022/6/2	24	0	0	0	0	0	0	0	0	0	0	6	0	5	1	0	0	0	0	0	0	0	0	4	0	0	0	5	1	0	0	0	0	0	0	0	1	0	0	0	1	0	0	0	0	0	0	0
2022/6/3	37	2	0	0	0	0	0	0	0	0	0	4	1	4	2	0	0	0	0	0	0	1	2	4	0	0	1	5	0	1	0	0	0	0	0	1	0	0	0	0	3	0	0	1	1	0	2	2
2022/6/4	22	0	0	0	0	0	0	0	0	1	0	2	1	5	1	0	0	0	0	0	0	0	1	0	0	0	0	8	0	0	0	0	0	0	0	0	0	0	0	0	1	1	0	1	0	0	0	0
2022/6/5	16	2	0	0	0	0	0	1	0	0	1	1	0	2	0	0	0	0	0	0	0	1	0	0	1	0	2	4	0	0	0	0	0	0	0	0	0	0	0	0	0	0	0	0	0	1	0	0
2022/6/6	18	0	0	1	0	0	0	0	0	0	0	3	0	0	0	0	0	0	0	0	0	1	1	0	1	0	0	5	0	0	0	0	0	0	0	0	0	0	0	0	0	0	0	0	0	1	1	4
2022/6/7	28	2	0	0	0	0	0	0	0	0	0	3	0	1	2	0	0	0	0	0	3	0	1	2	2	0	1	6	0	0	0	0	0	0	2	1	0	0	0	0	1	0	0	0	1	0	0	0
2022/6/8	20	1	0	1	0	0	0	0	0	0	0	3	0	2	3	0	0	0	0	0	0	0	0	3	0	0	0	3	0	1	0	0	0	0	1	0	0	0	0	0	1	0	0	1	0	0	0	0
2022/6/9	26	2	0	1	0	2	0	0	0	0	0	4	0	4	2	0	0	0	0	0	0	0	0	2	1	0	1	2	1	0	0	0	0	0	1	0	0	1	1	0	1	0	0	0	0	0	0	0
2022/6/10	20	0	0	0	0	0	0	0	1	0	0	3	1	3	0	0	0	0	0	0	0	0	2	1	0	0	1	1	1	0	0	0	0	0	0	0	0	0	0	0	0	0	0	0	0	0	2	4
2022/6/11	16	2	0	0	0	0	0	0	0	0	0	3	0	2	1	0	0	0	0	0	0	0	0	1	0	0	2	2	2	1	0	0	0	0	0	0	0	0	0	0	0	0	0	0	0	0	0	0
2022/6/12	10	1	0	0	0	0	0	0	0	0	0	3	1	0	0	0	0	0	0	0	0	0	0	1	0	0	1	3	0	0	0	0	0	0	0	0	0	0	0	0	0	0	0	0	0	0	0	0
2022/6/13	21	1	0	0	0	0	0	0	1	0	0	0	4	2	2	0	0	1	0	0	0	0	0	0	0	0	1	1	0	0	0	0	1	0	0	0	0	0	0	0	0	0	0	2	1	0	1	3
2022/6/14	24	0	3	1	0	0	1	0	0	0	0	0	0	6	1	0	0	0	0	0	0	0	1	1	0	1	2	1	1	0	1	0	0	1	0	0	0	0	0	0	1	0	0	1	0	0	1	0
2022/6/15	28	2	0	1	0	0	0	0	0	0	0	1	0	3	0	0	1	0	0	0	0	2	1	3	0	1	1	1	1	0	0	0	0	1	3	0	0	0	0	0	0	0	0	2	1	0	0	3
2022/6/16	16	1	0	0	0	0	1	0	0	0	0	3	1	3	1	0	0	0	0	0	0	0	0	2	0	0	1	0	0	1	0	0	0	0	0	0	0	0	0	0	0	0	0	1	0	0	1	0
2022/6/17	24	1	0	0	0	0	0	0	0	0	0	4	0	4	0	0	0	0	0	0	0	0	0	3	0	0	1	2	2	0	0	0	0	0	1	0	0	0	0	1	0	1	0	0	0	0	0	4
2022/6/18	19	5	1	0	0	0	0	0	0	0	0	3	0	4	0	0	0	0	0	0	0	0	0	0	0	0	2	1	1	0	0	0	0	0	0	0	0	0	0	0	0	0	0	0	0	1	1	0
2022/6/19	9	0	0	0	0	0	0	0	0	2	0	0	0	4	1	0	0	0	0	0	0	0	0	0	0	0	0	1	1	0	0	0	0	0	0	0	0	0	0	0	0	0	0	0	0	0	0	0
2022/6/20	16	2	0	0	0	0	0	0	2	0	0	2	1	0	1	0	1	0	0	0	0	1	0	0	0	0	1	0	2	0	0	0	0	0	0	0	0	0	0	0	0	1	0	0	0	0	0	2
2022/6/21	12	0	0	0	1	1	0	0	0	0	0	0	0	0	1	0	0	0	0	0	0	0	0	0	0	0	1	3	0	1	0	0	0	0	0	1	0	0	0	1	0	0	0	0	1	0	1	0
2022/6/22	15	2	0	0	0	0	0	0	1	0	0	3	0	1	0	0	0	0	0	0	0	0	0	5	0	0	1	0	0	0	0	0	0	0	0	1	0	0	0	0	1	0	0	0	0	0	0	0
2022/6/23	19	2	1	0	0	0	0	2	0	0	0	0	1	1	2	0	0	0	0	0	1	0	0	0	1	0	1	3	3	0	0	0	0	0	0	0	0	0	0	0	1	0	0	0	0	0	0	0
2022/6/24	14	0	0	0	0	0	0	0	0	1	0	2	2	2	1	0	0	0	0	0	0	0	0	0	0	0	2	0	0	1	0	0	0	0	0	1	0	0	0	0	0	0	0	0	0	0	0	2
2022/6/25	10	0	1	0	0	0	0	0	0	0	0	0	0	2	0	0	0	0	0	0	0	0	0	0	1	0	1	2	0	0	0	0	0	0	0	0	0	0	1	0	0	0	0	1	0	1	0	0
2022/6/26	11	0	0	0	0	0	0	1	0	0	1	0	0	1	0	0	0	0	0	0	0	1	1	0	0	0	0	3	0	0	0	0	0	0	0	0	0	0	1	0	0	0	1	1	0	0	0	0
2022/6/27	12	1	2	0	0	0	0	0	0	0	0	0	3	0	0	0	0	0	0	0	1	0	0	1	0	0	1	0	0	0	0	0	0	0	0	0	0	0	0	0	2	0	0	1	0	0	0	0
2022/6/28	20	0	0	0	1	0	0	0	0	0	0	2	0	2	4	0	0	0	0	0	0	0	0	1	1	0	1	0	0	0	0	0	0	0	1	0	0	0	0	0	2	1	0	0	0	0	1	3
2022/6/29	16	1	0	0	0	1	0	1	1	0	0	1	0	3	1	0	0	0	0	0	0	1	0	0	0	0	2	0	1	0	0	0	0	0	0	0	0	0	0	0	1	1	1	0	0	0	0	0
2022/6/30	13	0	0	0	0	0	1	0	0	0	0	0	1	2	0	0	0	0	0	0	0	0	0	1	0	0	1	4	0	0	0	0	0	1	0	0	0	0	1	0	1	0	0	0	0	0	0	0
2022/7/1	21	0	1	1	0	0	0	0	1	0	0	1	0	2	5	0	0	1	0	0	0	1	0	0	0	0	1	0	1	0	0	0	0	1	0	0	0	0	0	0	1	0	0	3	0	1	0	0
2022/7/2	11	0	1	0	1	0	0	0	0	0	0	1	0	1	3	0	1	0	0	0	0	0	0	0	1	0	1	1	0	0	0	0	0	0	0	0	0	0	0	0	0	0	0	0	0	0	0	0
2022/7/3	3	0	0	0	0	0	0	0	0	0	0	0	0	1	0	0	0	0	0	0	0	0	0	1	0	0	0	0	0	0	0	0	0	0	0	0	0	0	0	1	0	0	0	0	0	0	0	0
2022/7/4	15	0	0	0	0	0	0	0	0	0	1	0	1	1	0	0	0	0	1	0	0	0	0	0	1	0	1	0	1	0	0	0	1	0	0	0	0	0	0	0	2	0	0	1	0	0	0	4
2022/7/5	21	0	1	0	0	0	0	0	1	1	0	0	4	3	1	0	0	0	0	0	0	0	0	0	2	0	1	4	0	0	0	0	0	0	0	0	0	0	0	0	1	0	0	2	0	0	0	0
2022/7/6	14	1	0	0	1	0	0	0	1	0	0	0	0	2	1	0	0	0	0	0	0	1	0	1	0	0	1	1	0	0	0	0	0	0	0	0	0	0	0	0	2	0	0	0	0	0	2	0
2022/7/7	14	2	1	0	0	0	0	0	2	0	0	0	2	0	1	0	0	0	0	0	0	0	0	0	0	1	1	0	0	0	0	0	0	0	0	0	0	0	0	0	0	0	0	0	0	1	1	2
2022/7/8	25	1	0	0	0	0	1	0	0	0	0	1	3	1	2	0	0	1	0	0	0	1	0	0	0	0	2	3	0	0	0	0	1	0	0	0	1	1	0	0	4	0	0	1	1	0	0	0
2022/7/9	11	1	0	0	0	0	0	0	0	0	0	1	0	0	0	0	0	0	0	0	0	0	2	1	2	0	1	1	0	0	0	0	0	0	0	0	0	0	0	0	0	1	0	0	1	0	0	0
2022/7/10	13	0	1	0	0	0	0	0	0	0	0	0	0	1	0	0	0	0	0	0	0	0	0	3	1	0	0	1	1	0	0	0	0	0	0	0	0	0	0	0	1	0	1	2	0	0	1	0
2022/7/11	15	1	0	0	0	0	0	0	2	1	0	0	0	0	0	0	0	0	0	0	0	1	0	1	1	0	1	0	0	0	0	0	2	0	0	0	0	2	0	0	0	0	1	1	0	1	0	0
2022/7/12	25	0	0	0	0	0	0	0	0	1	0	0	0	1	2	0	0	0	0	0	1	1	1	1	0	0	0	2	2	0	0	0	0	0	1	0	0	1	0	0	4	1	0	2	0	0	0	4
2022/7/13	31	3	0	0	0	0	0	0	1	1	0	0	3	2	5	0	0	0	0	0	0	0	0	0	0	0	1	3	0	2	0	0	3	0	0	0	0	0	0	0	1	1	1	1	2	1	0	0
2022/7/14	31	0	0	0	2	0	0	1	0	0	0	0	3	2	1	0	1	0	0	0	0	0	1	1	0	0	0	4	1	0	0	0	0	0	1	0	0	0	0	0	3	1	0	6	2	0	1	0
2022/7/15	30	0	1	1	0	0	0	0	2	1	0	1	3	2	0	0	0	0	1	0	0	0	0	0	0	1	1	1	2	0	0	0	3	0	2	0	0	0	1	0	0	0	0	2	3	0	2	0
2022/7/16	20	1	0	1	0	0	0	0	1	0	0	1	1	2	0	0	0	0	0	0	0	1	0	2	0	0	0	1	2	0	0	0	0	0	0	0	0	1	1	0	1	1	0	1	0	1	1	0
2022/7/17	18	0	0	0	1	0	0	0	0	0	1	0	1	1	1	0	0	0	0	1	0	0	1	0	1	0	1	1	0	0	0	0	0	0	1	1	0	0	0	0	1	0	3	1	0	1	0	0
2022/7/18	17	0	3	1	0	0	0	0	0	1	1	0	0	1	0	0	0	0	1	0	0	0	1	0	0	0	0	0	0	0	3	0	0	0	0	0	0	0	0	0	2	0	1	2	0	0	0	0
2022/7/19	30	1	0	0	0	0	1	0	1	0	1	0	0	0	1	0	0	0	0	0	0	2	1	1	0	0	1	3	0	0	0	0	5	0	0	1	0	1	0	0	2	1	1	5	0	0	1	0
2022/7/20	46	2	1	0	0	0	0	0	3	0	2	0	2	4	1	0	0	1	0	0	0	0	0	3	0	1	1	7	0	3	1	0	0	1	2	1	0	2	0	1	2	2	0	2	0	1	0	0
2022/7/21	49	0	0	0	0	0	0	0	1	1	1	0	2	5	7	0	0	0	0	0	0	1	1	1	2	0	1	5	6	2	0	0	2	1	1	3	0	1	0	0	2	1	0	0	2	0	0	0
2022/7/22	61	1	0	2	0	2	0	0	0	1	2	0	3	7	2	0	2	0	1	0	0	2	3	1	1	1	1	5	3	0	0	1	1	1	4	3	0	1	0	0	4	0	0	2	0	1	0	3
2022/7/23	64	3	1	1	1	0	2	1	0	0	0	0	2	7	9	0	0	0	0	0	0	0	2	0	1	0	0	9	0	4	0	0	0	0	0	1	1	0	0	0	2	0	0	9	2	1	2	3
2022/7/24	31	2	0	1	0	0	0	0	1	0	0	0	0	2	0	0	0	0	2	0	0	1	1	2	1	0	1	2	5	1	0	0	0	0	1	1	0	0	0	1	3	1	0	2	0	0	0	0
2022/7/25	49	3	4	0	1	0	1	0	2	0	2	0	1	3	5	0	1	0	0	1	1	0	1	3	1	0	1	1	0	0	0	0	3	1	0	0	0	0	1	0	6	1	0	3	0	2	0	0
2022/7/26	104	5	4	1	4	3	1	0	2	3	1	1	7	5	5	0	0	0	2	1	2	0	3	2	0	0	1	12	4	0	2	1	0	0	1	2	1	1	2	1	9	4	3	2	0	2	0	4
2022/7/27	126	5	5	0	2	0	0	0	1	3	0	1	10	6	10	0	1	0	0	2	0	2	1	5	4	3	1	14	8	0	3	1	1	0	4	1	1	1	2	0	8	1	3	7	3	1	5	0
2022/7/28	120	2	1	0	1	0	0	0	3	1	1	2	4	7	9	0	0	0	0	2	0	3	4	10	4	0	0	21	10	1	3	0	2	0	1	1	0	2	0	0	9	4	0	5	2	2	3	0
2022/7/29	132	4	1	0	1	0	0	0	5	2	5	5	10	5	9	2	0	1	0	0	0	0	3	10	2	3	1	18	7	1	1	0	0	2	2	1	1	2	0	0	7	3	3	6	3	3	3	0
2022/7/30	91	2	1	2	1	2	0	0	2	0	2	2	4	12	7	0	1	0	1	0	0	5	1	3	0	1	0	12	4	0	0	0	0	0	0	0	1	1	0	0	8	2	2	5	2	3	2	0
2022/7/31	81	3	0	2	0	0	1	0	0	5	1	2	4	8	4	0	1	0	0	0	0	2	0	9	2	1	0	6	6	0	0	0	0	0	1	1	1	4	1	1	2	0	2	6	0	1	4	0
2022/8/1	100	1	3	1	1	0	0	3	4	5	1	5	8	3	5	0	0	0	0	2	0	2	2	6	2	0	2	6	5	0	6	1	3	1	0	1	0	1	1	0	7	3	3	0	2	3	1	0
2022/8/2	138	7	0	2	2	0	1	0	3	6	4	3	6	9	13	2	2	0	0	0	6	1	4	5	2	1	1	23	9	4	2	0	0	0	0	2	0	1	2	1	3	2	1	2	1	3	2	0
2022/8/3	167	7	3	0	4	0	0	0	4	2	3	9	6	12	12	0	0	1	0	1	2	3	6	12	2	0	3	26	4	0	1	0	1	5	4	1	1	3	4	0	9	1	0	4	2	2	3	4
2022/8/4	171	12	2	0	5	0	0	0	1	3	3	9	10	15	7	0	1	0	0	0	0	2	8	10	4	0	3	15	7	0	3	0	3	5	3	2	0	1	1	1	9	3	2	8	0	3	6	4
2022/8/5	199	8	2	1	2	0	1	0	6	2	1	12	15	21	22	0	1	2	1	0	2	1	6	9	2	1	3	16	6	7	4	0	0	5	3	2	1	2	6	3	5	1	1	5	3	4	3	1
2022/8/6	149	7	0	1	4	0	1	0	0	0	1	9	5	13	12	0	0	0	0	0	0	1	10	12	1	1	2	23	10	1	0	1	0	2	4	2	0	2	1	4	4	0	3	3	3	5	1	0
2022/8/7	161	1	1	2	3	0	1	3	0	1	0	8	12	12	7	0	0	0	0	2	0	2	7	15	4	1	1	19	11	1	0	1	0	4	1	2	0	5	6	0	7	3	0	5	0	3	6	4
2022/8/8	154	7	0	1	1	0	1	0	2	1	2	11	10	13	5	0	1	3	1	2	0	2	3	6	8	4	2	10	9	0	7	1	3	1	3	5	0	2	3	1	6	0	2	9	0	6	0	0
2022/8/9	254	17	2	1	2	0	0	0	1	4	1	10	12	20	19	3	0	0	1	5	8	5	10	6	3	3	1	39	3	4	3	1	5	1	2	1	0	9	4	2	22	1	2	2	3	5	6	5
2022/8/10	260	3	0	4	4	1	3	0	3	2	4	11	20	17	25	0	3	0	1	2	0	2	10	19	4	4	3	33	12	1	0	1	0	5	5	0	0	3	2	7	18	5	2	7	3	1	5	5
2022/8/11	212	10	1	2	3	0	1	0	0	3	2	9	10	22	13	0	2	1	1	0	0	2	6	23	2	4	4	20	11	3	0	1	0	3	1	2	0	4	6	4	9	2	2	4	3	3	8	5
2022/8/12	214	6	1	1	7	3	0	0	6	5	1	12	21	30	11	5	0	1	1	1	0	4	2	16	2	0	1	6	7	2	8	0	3	3	2	6	2	3	0	7	7	6	2	4	0	2	5	2
2022/8/13	250	9	3	4	2	0	1	0	3	5	8	12	10	32	12	0	2	2	0	1	0	3	8	12	3	4	3	29	15	4	0	0	0	3	3	6	0	7	0	4	15	0	2	9	2	3	9	0
2022/8/14	150	3	1	0	3	0	3	0	2	2	5	13	8	13	4	0	0	0	0	0	0	2	1	12	3	0	5	14	9	1	0	4	0	2	2	2	2	0	6	5	7	1	4	3	0	1	7	0
2022/8/15	207	10	3	1	6	0	2	0	3	8	2	12	15	14	13	0	1	1	0	2	0	5	9	8	2	1	4	4	10	2	6	2	2	5	7	4	3	4	3	4	6	3	2	3	3	2	5	5
2022/8/16	297	17	3	0	5	0	1	5	6	4	3	12	12	22	20	3	0	0	1	1	10	5	13	3	2	2	5	44	18	1	2	1	1	2	7	9	2	4	2	3	21	4	4	8	3	1	5	0
2022/8/17	287	11	2	0	2	3	1	0	2	6	4	13	19	25	16	0	1	1	0	0	0	5	5	26	2	0	3	35	10	1	0	0	2	1	11	7	3	3	4	2	16	4	5	11	5	6	8	6
2022/8/18	288	12	1	5	1	0	1	0	4	16	9	12	8	27	20	0	1	0	1	5	3	3	8	17	6	4	5	19	15	4	1	3	1	1	7	7	0	3	6	7	10	2	6	1	3	3	13	7
2022/8/19	304	5	0	2	2	0	0	0	3	13	3	19	19	28	24	5	1	1	0	2	0	3	2	25	5	4	5	30	14	5	2	0	0	2	4	6	3	3	5	5	14	5	6	6	5	2	11	5
2022/8/20	255	10	6	0	4	0	4	2	3	1	0	15	12	23	15	0	3	1	1	2	0	3	13	17	2	2	4	28	16	2	0	1	0	4	6	8	1	1	3	7	11	1	3	6	6	4	4	0
2022/8/21	228	5	3	2	2	0	3	0	0	5	0	16	16	29	16	0	2	0	1	0	0	9	3	17	7	2	4	10	7	0	0	1	0	2	5	9	3	5	2	5	8	0	2	4	2	3	11	7
2022/8/22	249	6	3	0	5	0	0	0	5	6	2	19	18	22	10	5	1	0	1	3	4	4	4	12	7	0	6	4	8	3	8	1	2	0	4	2	0	2	3	11	19	2	3	4	4	7	15	4
2022/8/23	329	9	5	0	3	0	1	0	5	1	3	19	18	25	25	3	1	1	2	3	10	5	13	12	3	4	8	42	9	3	4	1	2	11	3	10	3	4	5	2	19	2	6	10	6	5	3	0
2022/8/24	281	4	2	4	2	0	5	0	4	4	2	19	16	22	28	0	5	1	0	2	0	3	1	16	4	2	8	26	13	2	1	1	2	6	8	4	1	1	4	3	18	1	11	5	4	3	6	7
2022/8/25	312	17	6	2	2	0	1	0	6	3	2	16	11	26	18	0	0	5	1	3	0	4	9	27	12	6	7	24	12	2	2	1	2	7	5	7	1	4	2	5	16	1	4	7	4	3	11	8
2022/8/26	335	18	2	3	9	0	3	0	7	8	2	19	14	25	18	0	1	0	3	4	11	11	5	23	5	1	8	30	11	3	5	2	1	5	3	3	0	6	8	3	18	2	5	5	5	6	7	7
2022/8/27	251	17	9	5	3	0	4	0	4	4	2	19	7	25	13	0	0	1	2	0	0	4	12	17	5	0	7	18	11	1	0	0	0	2	6	5	0	4	6	3	10	0	8	6	4	4	3	0
2022/8/28	244	8	3	4	8	0	3	0	5	1	3	17	11	23	6	0	2	3	2	1	0	5	6	25	4	0	8	10	8	5	0	3	0	4	5	6	3	3	4	4	14	3	3	4	0	3	7	7
2022/8/29	232	9	4	2	2	0	3	0	4	2	3	19	10	30	9	0	2	0	3	0	13	3	5	6	2	1	6	8	12	0	5	2	5	1	4	2	1	2	2	3	13	2	5	10	5	8	4	0
2022/8/30	321	13	1	4	6	0	1	2	7	5	2	15	11	26	13	3	1	7	2	1	14	2	6	16	3	1	9	30	7	8	5	0	1	7	3	5	0	4	9	8	18	2	13	6	4	5	7	8
2022/8/31	319	13	11	0	5	0	3	0	6	2	0	17	13	28	23	0	2	4	3	4	0	6	14	14	2	1	9	29	5	1	5	1	0	3	7	9	4	6	2	7	17	0	11	4	6	5	10	7
2022/9/1	318	8	10	2	2	0	3	0	5	5	2	18	13	30	22	0	3	3	2	3	0	3	5	22	3	0	8	27	17	5	2	2	1	3	4	7	2	4	2	3	24	2	4	5	8	8	8	8
2022/9/2	350	11	2	2	5	56	1	0	6	2	1	18	17	30	24	4	0	3	2	0	11	8	10	15	0	2	8	27	18	1	3	1	1	3	2	0	5	0	2	4	12	4	3	5	4	7	4	6
2022/9/3	277	6	11	0	3	12	3	0	6	4	4	18	11	27	6	0	6	7	2	0	0	10	5	12	7	0	7	24	9	2	0	7	0	3	5	3	6	2	2	5	10	0	4	9	0	7	4	8
2022/9/4	240	7	7	1	4	13	1	0	0	4	1	16	10	31	6	0	4	4	0	1	0	5	0	23	3	0	6	20	7	2	0	1	0	3	9	1	4	0	7	3	7	0	5	8	3	5	8	0
2022/9/5	232	10	3	0	3	7	3	0	6	5	2	17	23	31	4	0	2	1	1	3	0	6	4	2	0	3	6	15	5	1	6	0	4	0	7	3	2	4	1	7	2	2	3	3	6	5	7	7
2022/9/6	268	8	0	1	5	5	5	0	3	3	3	18	18	27	10	5	3	1	1	5	12	7	7	6	3	2	4	28	1	7	3	0	0	1	1	3	3	3	0	4	12	2	6	5	6	4	9	8
2022/9/7	273	15	4	2	4	3	1	0	3	4	6	18	13	29	17	0	1	2	2	3	0	4	0	25	5	1	4	26	19	5	1	0	2	4	14	4	2	1	1	1	10	2	2	7	0	4	2	0
2022/9/8	248	6	1	2	4	3	2	0	2	1	6	17	14	30	12	0	4	1	0	1	0	4	8	15	3	2	5	20	17	4	4	1	0	1	2	0	1	2	2	4	13	2	5	4	5	3	9	6
2022/9/9	206	3	2	1	4	0	3	0	0	1	7	12	18	29	15	0	0	1	0	1	5	1	4	11	4	0	5	12	18	1	3	1	0	3	1	1	2	0	1	1	16	0	3	1	5	1	5	4
2022/9/10	218	7	2	2	9	4	3	0	5	2	2	3	12	27	8	0	1	2	1	0	0	5	5	7	8	3	5	15	21	4	0	0	0	2	0	2	5	4	0	3	8	0	3	5	6	4	6	7
2022/9/11	127	2	2	0	2	1	0	7	5	1	0	3	11	24	1	0	1	1	0	2	0	2	0	14	2	0	3	9	7	0	0	0	0	2	10	2	1	0	1	0	0	2	3	4	0	0	2	0
2022/9/12	140	8	2	0	2	3	0	0	0	3	0	17	12	19	0	5	2	1	0	0	0	2	2	2	2	0	5	4	7	1	3	0	1	0	2	2	0	1	0	3	8	1	0	5	2	3	4	6
2022/9/13	212	6	4	1	4	3	0	0	2	1	1	18	16	20	10	3	1	6	1	2	7	4	11	8	1	2	6	19	11	1	0	0	0	1	0	2	3	2	0	2	7	3	1	4	5	0	5	8
2022/9/14	186	5	1	4	5	2	0	4	5	6	1	18	14	16	13	0	1	1	0	0	0	0	3	13	3	1	7	17	5	2	0	0	0	0	8	3	0	0	0	4	7	0	1	0	2	3	4	7
2022/9/15	163	1	4	3	2	1	2	0	5	2	0	10	15	14	5	4	1	2	0	0	0	1	3	7	5	3	7	18	7	3	0	1	0	1	5	1	1	3	2	1	12	1	1	3	0	4	2	0
2022/9/16	169	5	2	2	0	10	1	0	6	1	0	6	14	13	1	5	0	0	1	0	0	5	1	12	2	0	7	16	7	1	2	0	0	0	8	2	1	3	2	1	13	0	3	1	2	1	4	8
2022/9/17	142	6	6	0	2	1	2	0	5	2	2	7	10	10	1	0	1	2	0	1	0	2	0	9	4	1	5	17	12	1	0	1	0	3	5	2	1	2	0	0	3	2	1	1	0	5	7	0
2022/9/18	90	1	2	0	1	0	0	5	1	4	0	1	6	6	0	0	0	1	0	0	0	4	1	8	2	0	5	14	14	0	0	1	0	0	4	1	0	0	0	0	0	0	0	0	6	1	1	0
2022/9/19	79	5	1	0	1	0	0	0	6	1	0	0	4	5	4	0	0	0	0	1	0	3	3	5	1	0	5	10	5	0	0	1	0	1	4	2	0	0	1	2	0	0	3	0	3	2	0	0
2022/9/20	132	7	0	1	4	2	2	0	4	2	2	8	9	5	7	3	1	0	0	2	7	11	2	2	2	0	3	11	2	0	7	0	4	2	0	0	1	1	0	2	2	0	0	4	0	3	5	2
2022/9/21	119	5	0	3	0	3	3	0	0	1	1	5	7	9	12	0	0	1	0	3	0	5	3	2	2	2	7	9	3	1	1	0	0	5	0	2	2	1	0	2	14	1	0	4	0	0	0	0
2022/9/22	93	12	3	0	1	4	1	0	3	0	0	3	5	7	4	0	0	3	0	0	0	3	1	6	1	2	4	9	5	0	0	0	0	0	2	0	2	2	1	0	2	0	1	0	4	0	2	0
2022/9/23	94	4	0	1	2	0	0	6	3	2	0	6	4	8	1	0	0	0	1	0	0	2	0	8	3	0	3	8	7	2	0	0	0	2	4	1	0	1	0	0	4	0	0	2	0	1	2	6
2022/9/24	76	2	2	0	3	2	2	0	1	1	1	4	5	9	1	0	0	0	0	1	0	1	0	8	4	1	5	4	0	0	1	0	0	1	1	2	0	0	0	0	0	1	0	2	6	0	0	5
2022/9/25	52	2	0	0	1	0	0	0	0	0	0	0	4	9	1	0	0	0	1	0	0	1	0	3	2	2	6	3	1	0	0	1	0	0	2	1	1	0	0	0	3	2	0	4	0	1	1	0
2022/9/26	73	2	0	0	1	0	2	0	4	1	0	4	7	6	1	0	2	0	0	0	10	2	0	5	0	1	4	3	0	1	1	0	0	1	1	0	0	0	0	0	4	0	0	3	0	1	3	3
2022/9/27	48	5	0	0	2	1	0	0	4	0	0	5	10	0	3	0	0	0	0	0	0	0	0	0	0	2	0	0	2	0	1	0	0	1	0	3	0	0	0	1	0	1	0	4	0	2	1	0
2022/9/28	100	4	0	1	0	1	1	0	3	2	2	5	9	8	3	6	3	1	0	0	0	0	0	2	1	2	3	9	1	0	0	1	0	1	1	2	3	2	0	0	6	0	3	4	7	0	3	0
2022/9/29	120	2	5	0	1	2	0	0	3	0	0	7	10	10	3	0	1	0	0	0	3	4	7	7	1	2	4	8	2	0	0	0	2	3	5	2	0	2	0	0	7	1	2	2	5	1	2	4
2022/9/30	113	5	0	1	1	1	0	0	4	1	3	11	6	12	4	6	0	0	0	0	0	1	2	4	2	3	4	9	7	4	1	1	0	1	2	0	0	0	0	0	10	0	1	0	0	1	1	4
2022/10/1	90	1	1	1	0	0	1	6	1	2	1	6	2	10	2	0	0	2	0	1	0	1	0	3	2	0	3	9	4	2	2	0	0	1	4	0	0	0	0	0	5	0	0	2	8	1	1	5
2022/10/2	61	0	2	1	2	0	0	0	0	1	1	5	3	13	1	0	0	0	0	0	0	0	2	1	2	0	3	9	0	0	0	1	0	0	0	0	1	1	1	1	5	1	1	3	0	0	0	0
2022/10/3	59	2	1	0	1	2	0	0	3	0	0	7	2	11	3	0	0	0	0	0	0	0	0	0	1	0	1	9	1	3	0	1	0	0	0	0	0	0	0	1	2	0	1	0	1	3	1	2
2022/10/4	81	4	1	0	0	1	0	0	0	6	1	9	0	11	8	0	0	1	0	2	2	2	1	2	0	1	2	6	5	0	0	1	0	0	0	0	0	3	0	1	2	0	0	0	0	2	2	5
2022/10/5	78	5	1	0	0	1	0	5	0	1	1	6	5	8	6	0	0	0	0	0	0	2	0	0	2	3	3	8	4	1	0	1	0	0	1	0	0	0	0	0	2	0	0	1	4	1	2	4
2022/10/6	84	4	1	1	0	1	0	0	2	0	0	0	4	7	7	0	1	0	1	0	2	0	4	8	2	3	4	9	2	2	0	0	0	1	2	0	0	0	0	0	5	0	0	0	2	4	0	5
2022/10/7	74	7	2	0	2	0	0	0	1	0	1	4	4	9	1	4	0	0	0	1	0	1	0	1	0	0	3	8	6	0	1	0	1	1	3	1	0	0	0	1	3	0	0	0	4	0	0	4
2022/10/8	78	4	1	0	0	0	0	6	0	2	1	3	1	7	6	0	1	0	0	1	0	1	0	1	2	0	6	9	5	0	0	0	0	0	5	1	0	1	0	0	4	0	0	0	3	1	0	6
2022/10/9	51	2	0	0	1	4	0	0	3	1	1	2	1	6	1	0	0	0	0	0	0	2	0	4	2	0	5	8	0	0	0	0	0	0	0	0	1	1	0	1	2	0	1	1	1	0	0	0
2022/10/10	41	5	0	0	0	0	0	0	1	0	0	3	0	4	0	0	0	0	0	0	0	0	1	5	0	1	4	7	4	0	0	0	0	0	0	0	0	0	0	0	2	0	0	0	0	0	0	4
2022/10/11	50	7	0	2	2	0	0	0	0	1	1	8	3	4	3	0	1	0	1	1	0	0	1	0	0	3	0	4	0	0	1	0	0	1	0	1	0	0	0	1	0	0	0	4	0	0	0	0
2022/10/12	55	2	0	0	1	0	0	0	2	4	1	6	5	6	3	0	1	0	0	1	0	0	1	0	0	1	3	3	3	0	0	1	1	1	0	1	0	0	0	0	1	1	0	1	0	2	0	3
2022/10/13	72	3	0	0	0	1	1	0	2	1	3	4	1	5	4	3	0	1	0	0	5	2	0	0	1	3	3	6	6	3	0	1	2	0	0	1	1	0	0	0	6	1	0	0	1	1	0	0
2022/10/14	60	5	2	0	0	2	0	3	1	2	5	0	1	5	6	0	0	0	1	0	0	1	1	5	0	1	2	3	3	4	0	0	0	0	0	1	0	1	0	1	2	0	0	1	0	1	0	0
2022/10/15	61	8	0	0	0	0	1	0	0	0	0	2	4	4	1	0	0	1	0	0	0	2	0	12	1	1	3	7	2	5	0	1	0	0	0	0	0	1	0	0	2	0	1	1	0	1	0	0
2022/10/16	31	2	0	0	0	1	1	0	0	0	2	0	0	4	0	0	0	1	0	2	0	1	0	2	2	0	2	4	0	0	0	1	0	0	0	0	0	0	0	0	4	1	0	0	0	1	0	0
2022/10/17	43	3	0	0	0	1	0	0	2	1	1	2	4	5	4	0	0	0	0	3	0	0	0	3	0	0	0	1	1	0	0	0	0	1	3	0	0	0	0	2	0	0	1	1	0	0	1	3
2022/10/18	60	8	1	1	1	1	0	0	1	0	1	0	0	6	1	0	0	3	0	0	5	1	1	0	1	3	2	2	3	0	2	1	0	0	0	0	0	2	0	1	4	1	0	1	0	2	0	4
2022/10/19	79	9	0	0	0	1	1	3	1	0	4	6	6	5	7	0	0	0	0	0	0	3	1	0	0	1	4	7	2	1	1	0	0	1	0	0	2	1	0	0	4	1	1	1	0	0	0	5
2022/10/20	73	5	1	1	1	2	1	0	2	0	1	8	4	4	5	0	0	1	1	2	1	1	2	5	0	2	2	6	1	5	0	0	0	0	3	0	0	0	0	1	0	0	0	0	0	2	0	3
2022/10/21	55	10	2	0	1	0	1	0	1	0	2	1	3	6	4	3	0	3	0	1	0	1	0	4	0	0	1	7	0	0	1	1	0	0	0	0	0	0	0	0	1	1	0	0	0	0	0	0
2022/10/22	67	2	1	0	0	0	1	3	2	0	1	2	3	5	0	0	0	0	0	0	0	2	1	22	1	4	2	6	0	0	1	1	0	0	2	0	0	0	0	1	1	2	1	0	0	0	0	0
2022/10/23	35	3	0	0	0	3	2	0	0	0	1	0	0	4	0	0	0	0	1	0	0	0	0	6	0	4	0	5	1	0	1	0	0	0	2	0	0	0	0	1	0	1	0	0	0	0	0	0
2022/10/24	44	0	2	1	1	2	1	0	2	2	2	0	2	6	5	0	0	0	1	0	0	0	0	2	1	2	1	5	0	0	0	0	0	0	0	0	0	0	0	0	1	1	0	0	2	1	1	0
2022/10/25	57	4	3	0	2	1	0	3	2	1	4	6	3	3	2	0	0	0	0	0	3	0	0	1	0	3	1	4	0	0	1	0	0	3	0	0	2	0	0	0	1	0	0	0	0	0	0	4
2022/10/26	74	6	5	1	1	4	0	0	3	1	1	2	3	2	5	5	0	0	0	1	0	3	1	1	0	3	0	7	2	0	0	0	0	1	0	1	0	1	0	0	5	0	1	0	3	0	0	5
2022/10/27	59	7	0	1	2	1	1	4	0	0	1	5	3	4	7	0	0	0	0	0	0	1	0	5	1	1	0	7	1	0	0	0	0	0	2	0	1	0	0	1	2	0	0	0	0	1	0	0
2022/10/28	50	7	4	1	4	0	1	0	2	0	0	2	2	5	2	3	0	0	0	0	0	2	0	0	1	0	0	6	1	1	0	0	1	0	1	0	0	1	0	0	2	0	0	0	1	0	0	0
2022/10/29	48	7	0	0	2	0	2	2	1	2	0	0	1	4	0	0	1	0	0	1	0	1	4	2	0	0	0	5	1	0	2	0	0	0	1	0	2	0	0	0	3	0	0	1	0	2	1	0
2022/10/30	29	6	0	0	1	1	0	0	0	1	2	0	0	6	0	0	1	0	0	0	0	1	0	3	0	0	0	4	0	0	0	0	0	0	0	0	0	0	0	0	1	0	0	1	0	1	0	0
2022/10/31	34	5	0	0	2	0	0	0	0	0	2	5	3	4	0	0	0	0	0	0	0	1	0	1	2	0	0	0	0	0	0	0	0	0	0	1	0	0	0	1	0	1	1	0	0	0	0	5
2022/11/1	73	11	1	0	5	2	0	3	2	3	4	6	1	5	2	0	0	1	0	0	8	2	0	2	0	1	1	1	3	3	1	0	0	0	0	0	1	0	0	0	1	0	1	1	0	0	1	0
2022/11/2	72	13	1	1	2	2	2	0	1	1	3	1	1	3	4	0	1	1	0	1	0	1	2	0	0	2	2	6	2	4	2	0	0	1	0	0	0	1	1	0	2	0	1	0	1	1	0	5
2022/11/3	57	5	1	2	2	0	1	0	1	2	1	2	2	2	2	0	0	1	0	0	0	1	0	6	0	1	1	7	3	1	1	0	0	0	4	1	3	1	0	0	1	0	0	1	1	0	0	0
2022/11/4	67	8	2	0	3	2	0	0	3	1	1	0	6	3	0	0	0	1	0	1	0	2	4	5	0	0	0	6	1	0	0	0	0	1	1	1	0	2	0	0	4	2	0	1	0	1	1	4
2022/11/5	67	11	1	1	2	3	3	4	0	1	4	4	3	2	1	0	1	0	0	0	0	4	2	5	1	0	2	0	3	0	0	1	0	1	0	2	1	0	0	1	2	1	0	0	0	0	0	0
2022/11/6	38	4	1	0	4	2	2	0	1	2	1	0	2	1	0	0	0	0	0	0	0	1	3	1	0	0	1	3	0	0	3	0	0	0	0	3	0	0	0	0	0	1	0	0	0	2	0	0
2022/11/7	64	14	1	2	3	2	0	0	2	2	1	2	3	1	5	4	0	0	0	0	0	1	1	5	1	0	1	3	0	0	0	0	0	1	0	0	0	1	0	0	2	0	0	2	1	0	0	3
2022/11/8	80	14	2	1	3	6	3	2	0	2	1	5	2	3	6	0	0	0	0	3	9	1	0	1	1	1	2	0	1	0	2	1	0	1	0	1	0	0	1	0	2	1	0	0	0	2	0	0
2022/11/9	104	22	1	5	3	5	4	5	1	5	2	0	3	5	4	0	2	0	0	0	0	4	0	2	2	0	3	4	7	2	1	2	0	2	1	0	0	1	0	1	3	0	0	0	0	0	0	2
2022/11/10	84	17	1	1	1	3	3	0	4	1	1	0	9	7	3	0	1	0	0	0	1	2	3	6	0	1	1	6	3	1	0	0	1	1	1	1	0	1	2	0	1	0	0	0	0	0	0	0
2022/11/11	90	14	1	0	3	4	1	0	1	4	2	4	4	7	4	0	0	0	0	0	0	1	4	3	0	0	2	6	4	0	2	0	0	1	1	0	0	0	4	1	4	0	0	2	0	0	1	5
2022/11/12	80	13	1	2	2	0	4	0	0	0	1	4	0	8	1	0	1	2	0	0	0	2	3	3	1	0	3	5	4	0	0	0	0	1	3	1	1	2	3	0	3	2	0	2	2	0	0	0
2022/11/13	53	6	2	0	2	1	1	0	0	1	1	3	2	3	0	0	0	2	0	0	0	3	3	4	0	0	0	4	2	0	2	2	0	1	2	0	1	0	2	0	3	0	0	0	0	0	0	0
2022/11/14	74	18	1	2	4	2	0	0	1	2	2	5	4	4	3	0	0	0	0	0	0	4	0	6	1	1	0	0	0	0	1	0	0	2	5	2	0	0	1	0	0	1	0	1	0	1	0	0
2022/11/15	119	34	5	3	4	2	0	4	2	3	6	1	0	5	2	0	0	1	0	1	10	2	0	1	2	1	0	0	4	1	0	0	2	3	0	0	0	0	5	0	4	4	0	2	0	1	0	4
2022/11/16	112	23	2	3	1	1	1	0	3	6	2	6	7	7	4	5	2	1	0	0	0	4	3	0	1	1	2	7	1	2	0	3	0	4	1	2	0	2	1	0	0	2	0	1	1	0	0	0
2022/11/17	108	16	4	3	3	2	3	5	1	2	2	4	1	6	3	0	0	1	0	0	2	4	0	7	1	0	1	7	2	2	0	1	4	0	6	0	1	0	0	0	6	3	0	2	0	1	2	0
2022/11/18	123	18	4	3	10	0	1	0	2	3	8	6	6	9	8	0	0	0	1	2	0	0	0	6	2	2	0	5	4	0	0	1	0	3	10	0	0	0	1	0	2	0	1	3	0	1	1	0
2022/11/19	100	23	1	4	3	1	0	0	2	2	3	5	0	9	2	0	1	0	2	0	0	0	0	2	0	0	1	8	0	1	0	1	2	0	4	1	4	1	3	6	3	0	2	3	0	0	0	0
2022/11/20	76	5	3	3	4	2	1	0	0	1	4	4	3	7	0	0	1	1	0	0	0	2	0	3	0	1	2	6	5	1	1	2	0	1	6	0	0	0	0	0	3	2	2	0	0	0	0	0
2022/11/21	113	31	1	2	5	1	0	0	3	2	3	9	3	6	6	7	1	0	1	2	0	1	0	2	1	0	0	4	2	1	3	0	0	0	2	1	0	0	2	3	1	2	1	1	0	1	2	0
2022/11/22	167	34	6	3	5	6	0	6	1	4	1	9	4	6	14	0	0	3	2	0	32	4	0	0	3	1	1	0	2	0	1	0	4	3	5	0	1	0	1	0	1	1	1	0	0	1	0	1
2022/11/23	140	17	3	4	6	4	0	5	3	2	8	7	4	9	2	0	3	1	2	2	0	5	3	1	1	0	2	6	7	3	2	2	0	3	4	2	1	3	1	0	3	2	2	2	2	1	0	0
2022/11/24	89	8	3	3	7	1	3	0	3	0	3	2	3	7	1	0	0	0	2	0	5	1	0	8	0	1	1	8	1	1	1	0	0	2	6	0	0	0	0	0	2	1	0	2	1	0	2	0
2022/11/25	148	36	4	3	4	0	4	5	5	3	3	9	4	11	5	2	0	2	1	3	0	4	0	9	3	0	2	1	2	4	0	0	1	1	3	1	1	2	1	1	1	0	0	3	0	1	1	2
2022/11/26	155	33	4	3	0	7	5	0	6	3	5	3	0	9	4	0	1	2	1	4	18	3	2	2	1	0	4	6	4	4	2	2	0	2	3	0	3	0	0	2	4	1	0	1	1	0	0	0
2022/11/27	108	12	1	1	6	0	3	0	4	3	4	0	3	6	0	0	3	3	1	0	0	5	2	9	0	0	4	9	3	0	5	0	0	1	5	1	4	1	1	1	1	2	1	1	0	2	0	0
2022/11/28	138	30	0	4	6	4	0	0	6	2	4	2	5	6	4	5	0	0	1	1	0	6	0	10	4	1	3	8	2	0	1	1	0	2	3	4	1	1	1	2	1	1	2	3	0	1	0	0
2022/11/29	207	58	7	4	4	6	1	7	6	2	2	9	7	7	9	0	1	0	2	4	22	3	2	3	0	1	3	3	1	0	1	0	9	2	3	4	4	0	2	0	6	1	0	1	0	0	0	0
2022/11/30	197	37	4	3	11	1	1	4	6	5	9	8	6	11	12	0	1	3	1	2	8	2	3	2	2	4	2	8	5	3	3	7	2	1	1	2	2	1	2	3	5	0	1	2	0	1	0	0
2022/12/1	181	29	3	4	6	1	1	0	5	2	4	4	7	14	23	5	0	0	1	1	7	1	3	10	1	5	3	8	5	4	0	0	0	5	4	1	3	2	0	2	2	0	0	3	2	0	0	0
2022/12/2	160	14	2	4	3	0	0	0	4	5	8	9	2	21	16	0	0	0	0	0	0	1	5	6	0	4	6	9	3	5	3	2	0	3	8	1	1	3	0	3	1	0	0	0	2	1	0	5
2022/12/3	175	25	5	4	3	2	0	0	5	6	6	4	1	13	8	0	3	3	1	3	9	5	3	7	4	5	5	8	8	1	1	1	1	2	5	1	1	1	1	2	2	0	1	2	2	3	2	0
2022/12/4	116	15	4	3	7	1	3	0	2	3	2	3	3	16	0	0	2	2	2	1	0	4	6	7	0	5	2	7	2	2	1	0	0	1	1	0	1	1	0	0	2	3	0	2	0	0	0	0
2022/12/5	141	21	5	3	3	2	4	0	6	1	3	9	4	14	3	6	0	2	2	2	0	1	1	7	2	3	2	4	3	3	0	2	1	2	4	1	2	3	4	1	1	2	0	2	0	0	0	0
2022/12/6	202	53	6	3	7	3	1	9	4	4	1	9	2	19	16	5	2	1	1	4	8	0	1	2	1	3	3	0	0	4	1	3	1	3	1	3	3	4	0	3	5	0	0	2	0	0	1	0
2022/12/7	214	34	4	4	8	6	3	5	5	2	8	13	9	10	11	0	1	4	0	0	0	2	2	10	4	1	3	10	7	3	3	1	1	6	1	2	0	4	5	2	8	1	1	4	4	1	1	0
2022/12/8	242	21	7	5	5	14	1	3	7	6	3	14	8	20	16	6	0	2	0	1	12	4	2	15	7	5	2	9	10	5	1	0	2	2	4	2	0	3	5	0	3	2	2	3	2	1	0	0
2022/12/9	222	27	4	3	5	6	0	0	8	4	8	15	9	22	16	0	1	0	0	3	8	5	1	15	3	0	3	9	5	1	1	0	2	8	4	3	2	0	3	1	7	0	2	3	0	1	0	4
2022/12/10	180	18	3	4	7	7	0	5	7	2	4	8	5	24	1	0	0	1	1	0	7	5	4	18	2	0	2	9	6	3	2	1	1	0	4	1	1	2	0	0	2	2	1	8	0	2	0	0
2022/12/11	170	9	5	5	9	2	4	0	6	1	6	5	4	17	2	0	1	1	2	3	0	4	2	26	0	1	4	12	4	0	1	2	2	1	1	2	0	2	0	0	2	2	5	3	7	3	2	0
2022/12/12	194	31	6	4	5	6	0	0	5	4	4	12	6	18	12	10	0	0	0	0	6	3	0	4	3	0	1	11	2	1	1	2	0	1	9	1	3	3	6	3	2	1	0	6	0	2	0	0
2022/12/13	249	42	3	5	8	10	2	6	3	10	8	11	5	12	17	0	2	2	1	4	10	8	2	8	1	2	2	9	0	0	3	0	2	6	6	5	3	3	6	1	4	2	5	3	0	4	1	2
2022/12/14	229	23	9	7	10	5	1	6	6	4	3	5	6	14	18	0	0	4	0	0	0	11	7	2	2	4	4	14	12	2	2	3	2	4	0	2	4	3	4	1	5	6	1	8	2	2	1	0
2022/12/15	286	29	6	4	9	4	1	0	8	4	11	12	5	23	14	10	0	4	0	2	13	8	2	28	7	4	4	15	7	2	4	3	1	6	4	2	4	4	2	2	5	2	3	5	2	1	0	0
2022/12/16	243	14	3	5	5	6	2	3	10	8	7	18	9	21	9	0	2	3	0	2	0	4	5	17	4	3	3	14	5	3	3	1	0	5	7	1	2	1	3	1	7	6	2	8	4	3	0	4
2022/12/17	249	25	4	6	5	4	3	6	8	6	5	9	7	23	9	0	1	2	0	0	10	6	5	13	3	4	1	12	11	4	6	1	4	1	4	6	2	3	3	0	8	5	2	6	4	2	0	0
2022/12/18	195	10	2	5	7	3	2	0	3	5	3	6	5	15	4	0	2	1	1	1	0	5	3	19	0	3	4	16	4	3	1	3	4	3	5	4	1	4	4	4	9	3	6	5	5	2	0	0
2022/12/19	240	18	5	4	8	2	0	0	7	6	6	15	18	11	6	10	1	0	1	2	9	2	1	16	7	2	2	10	1	1	3	1	2	6	17	9	3	3	2	2	3	2	2	5	1	8	0	0
2022/12/20	272	36	4	4	5	5	3	12	4	13	2	18	5	14	26	0	4	0	1	5	9	9	1	9	3	5	3	8	4	0	3	1	4	3	0	3	3	2	5	3	8	2	1	13	0	4	1	4
2022/12/21	295	22	6	6	7	9	0	6	5	7	11	17	8	20	19	0	4	1	1	4	0	7	6	3	4	5	5	17	15	2	0	0	3	9	6	5	5	5	10	4	16	1	2	3	6	2	1	0
2022/12/22	307	27	6	5	7	3	4	4	7	5	7	17	10	18	3	7	3	3	0	3	17	1	7	20	5	5	6	18	11	6	4	3	0	4	9	1	1	3	4	3	14	1	5	4	7	6	3	0
2022/12/23	355	25	6	6	15	2	1	0	12	9	10	18	17	22	28	6	2	5	0	5	8	10	3	18	9	5	5	19	13	2	4	4	4	3	5	4	3	4	2	2	10	6	2	9	4	5	0	3
2022/12/24	337	23	2	5	8	10	2	7	8	6	10	8	8	24	8	0	1	3	2	4	9	6	13	20	8	5	8	19	8	8	4	2	5	1	2	8	3	4	5	7	17	5	4	8	3	6	10	0
2022/12/25	237	22	2	5	8	4	1	0	3	0	8	0	8	19	7	0	1	1	0	0	0	12	4	18	0	3	8	19	13	5	3	1	0	2	9	3	5	5	7	3	13	2	0	4	3	3	3	0
2022/12/26	238	12	2	4	4	4	0	0	5	7	6	16	18	18	13	4	2	1	2	0	0	3	0	16	6	3	7	18	2	5	2	2	5	4	5	6	1	0	2	3	7	9	2	3	3	2	4	0
2022/12/27	392	38	9	7	7	9	1	17	4	13	7	26	19	22	33	9	2	4	2	6	25	8	3	2	8	4	8	13	10	0	3	3	2	7	4	1	4	4	4	5	6	5	4	15	3	4	2	0
2022/12/28	394	31	5	6	9	2	4	6	7	8	13	19	14	21	28	3	3	7	2	6	9	6	11	8	8	3	6	18	19	2	4	0	3	9	10	9	3	8	6	6	18	4	4	9	4	10	3	0
2022/12/29	362	16	3	5	6	5	5	7	6	16	9	12	14	23	12	0	1	3	0	3	6	11	9	22	8	5	7	20	15	4	6	2	3	8	3	6	1	8	5	7	20	0	7	15	7	7	4	0
2022/12/30	281	9	4	6	5	2	4	0	8	5	2	8	10	26	11	0	3	3	1	0	0	7	6	20	0	5	7	22	23	2	7	2	0	5	2	4	3	4	8	5	9	4	3	8	7	7	4	0
2022/12/31	259	17	5	8	8	4	2	0	10	3	6	5	8	21	5	0	3	4	0	0	0	3	6	22	7	2	7	23	6	0	2	2	0	5	6	8	1	5	3	3	9	6	2	8	5	7	2	0
2023/1/1	215	3	3	5	3	0	0	6	8	3	4	0	7	24	3	0	2	2	2	0	9	5	0	6	7	0	7	20	9	0	5	0	0	6	6	6	2	4	9	4	14	4	3	4	5	3	2	0
2023/1/2	238	5	0	7	4	8	0	0	4	10	4	0	7	25	17	0	1	6	1	0	0	0	12	8	7	1	4	14	8	0	5	0	12	7	5	4	1	7	4	5	7	3	3	8	0	9	5	0
2023/1/3	240	14	0	4	8	4	0	3	2	7	5	0	9	24	6	0	3	4	3	2	0	10	5	2	5	1	6	20	5	1	2	0	2	4	11	2	4	3	2	6	12	7	3	15	3	9	2	0
2023/1/4	266	13	2	5	7	3	2	5	9	6	7	23	12	22	6	0	1	1	1	0	0	4	2	10	4	1	3	20	3	0	2	2	0	5	0	14	2	6	6	6	16	5	3	15	0	5	7	0
2023/1/5	410	30	4	5	3	5	0	7	4	33	15	25	13	25	28	9	2	1	2	0	14	4	5	2	6	5	3	24	11	3	7	11	2	11	3	8	5	6	9	7	19	6	2	14	0	4	8	0
2023/1/6	442	13	4	6	6	8	1	8	6	10	18	22	22	29	26	3	2	4	0	1	7	3	8	16	14	5	4	29	18	5	5	1	6	11	5	11	3	8	8	7	29	3	7	13	8	6	9	4
2023/1/7	428	16	2	5	7	7	4	5	6	7	12	21	20	35	17	0	0	2	1	6	10	5	15	34	7	5	7	29	19	2	1	2	4	4	7	4	4	4	10	2	36	7	5	20	1	8	3	0
2023/1/8	364	6	0	7	4	2	2	0	11	3	5	23	15	30	7	0	3	4	1	0	10	6	10	44	1	5	8	28	8	1	4	2	2	4	14	9	1	8	10	5	22	6	6	7	8	11	1	0
2023/1/9	303	4	0	6	7	2	1	0	8	1	6	21	14	28	5	0	1	4	1	5	0	3	9	32	4	5	8	29	8	3	5	3	3	2	0	3	5	6	5	5	18	3	4	5	5	10	6	0
2023/1/10	326	9	5	7	11	2	1	0	9	7	5	29	20	28	9	7	0	0	1	5	8	6	0	6	5	1	8	26	4	2	0	2	5	17	7	7	4	6	5	2	10	3	3	9	0	9	16	0
2023/1/11	435	23	0	6	3	1	4	20	10	15	5	27	18	31	23	7	4	4	2	7	8	9	2	0	4	6	9	26	13	5	4	5	8	11	6	5	2	7	11	13	15	6	4	18	3	18	7	0
2023/1/12	488	17	8	7	4	1	3	0	16	8	13	27	29	29	23	0	2	6	1	6	4	6	24	17	19	5	7	31	19	1	7	2	2	9	4	8	6	4	8	11	45	4	5	13	8	11	8	0
2023/1/13	491	16	2	6	8	2	0	7	14	10	9	25	27	32	31	10	1	3	2	9	9	8	10	32	10	7	9	33	17	5	1	5	4	9	4	7	2	4	5	8	30	3	7	13	6	13	10	6
2023/1/14	435	12	3	6	7	1	2	5	6	8	5	23	13	33	18	0	2	3	2	5	10	8	18	28	11	6	9	36	19	0	5	8	3	1	12	6	5	2	9	7	40	2	6	11	7	6	6	0
2023/1/15	343	7	3	5	4	1	3	0	6	1	5	22	12	34	6	0	3	2	2	1	0	8	10	35	8	7	7	36	16	6	4	5	5	3	15	2	2	4	5	2	18	1	5	13	0	6	3	0
2023/1/16	331	8	1	7	3	0	0	0	6	2	6	26	22	30	17	7	3	3	1	4	0	2	3	10	12	9	7	33	4	5	4	1	0	8	12	9	3	5	4	5	10	4	3	17	0	7	8	0
2023/1/17	437	20	5	5	9	2	1	11	7	10	5	25	18	31	29	5	1	4	1	4	7	6	10	3	9	9	10	25	10	8	2	3	8	20	7	2	5	3	12	7	18	4	5	14	8	12	13	4
2023/1/18	411	14	10	7	3	8	0	6	8	7	11	24	22	28	25	0	2	3	3	5	0	10	13	6	21	5	8	30	18	6	3	5	1	8	6	5	5	7	8	1	24	3	5	7	9	5	6	0
2023/1/19	438	7	0	5	4	4	0	0	5	7	6	24	26	30	20	6	3	2	0	1	12	11	13	29	12	9	10	28	26	5	3	1	1	8	14	6	5	3	7	2	30	6	10	10	9	11	7	0
2023/1/20	404	9	1	5	3	4	1	6	5	8	6	26	18	32	16	4	0	3	3	2	0	5	17	15	8	2	9	29	26	7	2	4	3	5	10	5	3	5	9	3	35	6	9	9	7	2	10	7
2023/1/21	360	11	3	6	5	4	0	5	8	3	6	15	20	33	5	0	1	4	2	3	5	3	19	24	8	4	9	28	19	6	4	2	3	5	11	3	3	3	4	0	25	4	13	5	9	3	4	0
2023/1/22	290	4	3	5	4	0	0	0	6	3	3	13	17	33	7	0	0	4	0	0	0	6	20	15	5	4	10	33	12	3	3	1	2	1	7	1	2	0	5	4	13	2	9	12	8	6	4	0
2023/1/23	288	13	1	4	6	0	2	0	7	3	4	27	25	31	5	7	0	0	1	4	0	2	2	25	4	2	10	34	4	3	5	2	1	2	8	3	3	5	2	2	3	2	1	4	9	6	4	0
2023/1/24	332	11	5	0	4	5	0	10	6	10	5	24	23	30	9	0	0	2	2	1	4	7	4	3	5	7	8	28	7	2	4	3	4	7	9	3	3	4	4	2	21	1	6	10	8	11	10	0
2023/1/25	398	16	4	3	5	3	1	6	10	5	3	28	19	26	22	6	4	7	0	2	0	7	10	6	13	4	10	26	19	6	6	2	1	6	9	5	3	4	4	2	31	2	5	14	8	4	13	8
2023/1/26	388	5	2	5	4	1	2	3	7	5	11	28	17	25	8	8	1	1	0	6	8	6	27	25	5	4	9	29	16	7	1	0	0	3	4	1	3	2	10	4	34	5	5	15	7	10	9	0
2023/1/27	314	10	4	6	0	2	0	0	11	3	6	23	16	22	10	0	1	1	2	3	0	4	19	17	8	5	10	27	13	5	1	3	1	4	12	4	4	1	0	5	12	1	5	5	8	4	9	7
2023/1/28	300	15	3	5	2	2	1	3	5	1	1	18	12	25	12	0	4	0	1	3	7	4	10	11	9	2	8	29	16	3	0	2	2	3	8	3	3	8	5	3	26	1	3	5	9	1	6	0
2023/1/29	224	3	3	3	3	0	0	0	4	4	6	15	17	25	5	0	0	2	0	3	0	3	12	19	0	2	7	29	7	3	4	1	1	1	8	0	0	0	1	3	8	3	4	6	5	1	3	0
2023/1/30	244	4	1	3	2	5	0	0	4	2	2	19	24	21	7	9	0	2	1	7	0	1	5	18	7	1	7	29	5	2	4	1	4	7	0	2	3	2	7	0	3	2	1	2	7	5	6	0
2023/1/31	266	13	0	2	3	3	0	0	5	8	3	12	21	20	12	2	3	1	0	4	21	5	2	7	13	4	5	19	8	0	5	0	0	3	3	4	5	1	9	3	9	0	0	8	7	5	0	8
2023/2/1	279	6	1	0	3	3	1	5	4	6	3	19	22	19	14	0	1	2	3	4	0	6	6	7	19	1	5	28	11	3	3	2	0	2	6	6	1	5	3	0	19	1	6	5	8	3	7	0
2023/2/2	376	5	5	1	1	2	2	144	6	2	5	11	11	20	16	8	0	1	0	4	6	3	5	21	6	2	3	25	10	4	2	0	1	3	7	2	1	2	1	1	10	1	0	3	8	3	2	0
2023/2/3	268	6	0	6	1	2	1	5	6	3	3	14	19	17	19	0	1	0	0	1	0	2	13	30	2	2	7	24	13	3	1	1	0	9	2	4	3	4	1	1	6	3	6	9	7	6	5	0
2023/2/4	202	6	3	3	1	2	0	0	8	1	5	9	10	17	9	0	0	0	0	0	3	4	3	18	7	0	5	22	7	1	1	3	2	3	6	4	0	3	3	1	15	0	7	1	6	1	2	0
2023/2/5	144	1	0	0	4	0	3	0	3	1	4	8	10	18	0	0	0	2	1	0	0	2	6	10	1	0	5	29	1	2	0	1	0	1	4	0	1	1	2	2	6	1	3	3	7	1	0	0
2023/2/6	170	6	0	4	0	2	0	0	7	3	4	15	18	15	6	6	0	0	0	2	0	3	0	12	3	0	4	20	2	3	2	1	2	1	2	4	0	2	4	3	1	2	0	3	5	2	1	0
2023/2/7	175	4	2	0	3	1	0	5	3	5	2	16	9	12	14	7	1	1	2	2	0	5	2	5	3	4	4	5	15	3	2	1	1	1	1	1	2	2	4	3	5	0	1	3	4	1	3	5
2023/2/8	213	6	2	1	1	2	1	5	4	4	10	15	14	11	14	6	0	7	1	2	0	2	7	4	4	2	5	18	4	6	4	1	3	1	4	5	0	3	2	1	12	0	1	7	8	1	2	0
2023/2/9	191	5	2	0	0	2	0	3	5	2	0	14	12	13	11	0	0	0	1	2	6	1	6	17	5	2	4	19	11	3	1	1	1	2	8	1	0	3	2	3	6	0	8	1	5	3	0	0
2023/2/10	183	3	0	0	1	0	1	3	2	6	0	9	10	15	6	0	1	0	0	1	0	4	2	21	2	4	5	17	12	0	0	0	1	0	5	2	1	2	2	2	15	5	3	4	5	1	6	4
2023/2/11	168	2	2	2	1	0	0	4	3	2	3	5	7	14	11	0	0	0	0	1	0	5	2	8	3	1	4	15	10	3	0	1	1	3	8	0	1	3	1	3	21	3	3	5	3	2	2	0
2023/2/12	127	3	0	1	1	0	0	0	2	0	1	4	12	15	6	0	0	0	0	0	0	5	10	16	4	0	3	13	12	4	1	0	0	0	2	1	1	1	1	0	2	0	1	2	0	3	0	0
2023/2/13	109	3	0	1	3	1	0	0	2	3	2	8	15	8	2	5	0	0	0	1	0	3	1	4	2	0	2	10	3	2	2	2	1	0	0	2	3	2	0	2	1	2	0	0	3	1	4	3
2023/2/14	157	7	0	0	0	0	0	8	0	6	1	8	11	8	17	7	1	0	1	1	0	1	7	4	0	1	4	9	9	2	0	0	3	3	2	4	0	1	5	2	9	0	0	6	0	1	3	5
2023/2/15	215	0	0	0	0	0	0	46	4	7	3	15	10	12	14	0	0	0	0	1	2	4	9	5	1	2	4	8	12	6	1	0	2	3	3	1	0	1	2	2	8	0	4	1	4	3	7	8
2023/2/16	162	8	0	1	0	0	0	2	0	1	5	12	11	12	12	6	0	0	0	2	2	4	5	11	5	3	4	9	5	3	0	0	0	1	6	0	1	1	1	1	10	3	1	3	2	3	1	5
2023/2/17	123	4	1	0	0	0	1	2	0	4	3	7	13	15	5	0	0	0	1	0	0	0	2	10	2	2	4	8	3	4	1	0	1	2	3	0	1	0	2	2	4	1	4	6	1	1	3	0
2023/2/18	111	2	0	0	3	2	1	0	2	5	2	5	9	10	3	0	0	0	0	0	4	2	5	5	4	4	2	7	6	2	1	0	0	1	3	1	0	1	1	1	8	1	1	4	0	2	1	0
2023/2/19	85	2	0	0	2	0	0	0	0	1	1	4	7	8	0	0	0	0	1	0	0	2	9	14	0	0	5	7	3	0	0	0	1	0	6	1	0	0	2	0	2	0	1	3	1	2	0	0
2023/2/20	62	1	0	1	1	0	0	0	2	1	0	9	9	8	2	2	0	0	0	1	0	0	1	0	2	3	2	6	0	0	0	1	0	1	1	1	1	1	0	1	0	1	0	1	1	0	1	0
2023/2/21	92	4	0	0	3	1	0	4	2	2	2	8	6	9	10	0	0	0	0	2	0	1	0	2	0	3	1	9	1	3	0	0	0	7	0	3	1	0	1	1	3	0	0	1	0	1	1	0
2023/2/22	125	3	0	3	0	0	1	3	1	0	1	3	5	12	13	0	1	2	0	2	4	2	5	3	3	1	4	9	9	3	2	0	1	2	0	3	1	5	2	0	5	0	1	1	2	0	1	6
2023/2/23	101	3	0	0	1	1	0	2	1	1	5	6	5	15	3	0	0	0	0	0	0	0	3	15	1	0	4	8	1	0	1	0	1	1	4	0	1	1	1	3	7	1	1	2	1	1	0	0
2023/2/24	63	4	0	1	1	1	0	0	0	0	1	4	10	12	0	0	0	0	0	0	0	1	1	4	0	2	1	9	2	0	0	1	0	0	0	1	1	2	0	1	1	0	1	0	0	0	1	0
2023/2/25	72	2	1	0	1	0	0	3	0	3	1	7	2	7	6	0	0	0	0	0	0	1	0	2	2	1	2	9	0	3	0	0	0	0	4	1	1	1	2	0	4	0	2	1	2	0	1	0
2023/2/26	54	4	0	0	2	0	0	0	0	0	0	5	2	12	1	0	0	2	0	0	0	1	3	1	0	0	0	7	1	0	0	0	1	0	0	1	0	1	0	0	4	1	1	2	2	0	0	0
2023/2/27	68	1	0	2	0	1	0	0	0	2	1	8	7	8	0	0	0	0	0	2	0	1	0	1	1	1	0	6	0	1	2	1	1	1	5	2	1	2	3	0	0	0	0	1	2	1	3	0
2023/2/28	81	8	0	2	0	1	0	4	0	2	2	9	7	2	4	9	1	0	0	1	8	1	0	1	0	1	1	4	1	0	1	0	0	1	0	2	1	2	0	0	1	0	0	1	0	0	0	3
2023/3/1	100	3	0	0	1	1	1	2	2	1	4	7	11	5	6	0	0	3	1	2	1	2	2	3	3	3	3	4	3	3	1	1	0	0	0	1	0	2	2	1	5	1	1	3	0	2	0	3
2023/3/2	65	1	1	0	1	0	0	1	1	1	0	5	5	3	5	0	0	3	0	1	2	1	0	5	0	0	4	3	4	2	1	0	0	0	5	1	2	0	0	0	5	0	0	0	1	0	1	0
2023/3/3	70	4	0	1	1	1	0	1	1	2	0	5	7	5	3	0	0	1	0	2	0	1	1	4	1	1	2	4	1	4	0	0	1	3	2	0	0	0	2	0	5	0	2	0	2	0	0	0
2023/3/4	71	2	0	1	0	0	0	0	1	2	0	4	2	1	0	0	2	0	0	2	3	0	4	11	2	1	1	5	5	2	0	0	0	0	4	1	0	0	1	0	4	0	0	4	2	0	4	0
2023/3/5	36	2	0	1	0	0	0	0	0	0	2	4	2	2	0	0	0	0	0	0	0	3	1	7	0	0	1	4	1	0	0	0	1	0	1	0	0	1	0	0	0	0	0	1	2	0	0	0
2023/3/6	44	2	0	0	0	1	0	0	1	1	0	4	2	0	2	0	0	3	0	0	0	2	0	1	2	1	1	4	0	1	0	1	1	2	0	0	1	0	0	2	0	1	1	1	0	2	1	3
2023/3/7	43	1	0	0	0	0	0	1	3	0	1	10	2	1	8	0	1	0	0	2	0	0	0	1	0	0	0	0	1	2	0	2	0	1	0	0	0	0	0	0	1	0	0	2	0	0	3	0
2023/3/8	68	2	0	0	0	0	0	2	1	2	2	6	4	6	2	0	2	1	0	0	4	1	2	2	1	0	1	8	3	2	1	0	0	2	0	1	1	1	0	0	5	1	0	0	1	1	0	0
2023/3/9	73	3	0	0	0	0	0	2	0	0	3	6	4	5	4	0	0	1	0	1	1	2	5	8	0	0	3	5	3	0	0	1	0	1	2	0	1	0	2	0	1	0	4	0	2	1	2	0
2023/3/10	126	2	0	0	0	0	0	2	2	0	1	8	1	4	3	2	1	0	0	1	0	1	0	1	1	0	3	5	3	3	0	0	0	0	0	0	1	0	2	2	0	0	1	0	1	0	0	75
2023/3/11	38	1	0	0	2	0	0	2	0	1	2	3	2	0	1	0	0	0	0	1	1	0	1	4	0	0	0	5	1	0	0	0	0	4	1	0	0	0	0	1	1	1	0	3	0	0	0	0
2023/3/12	31	0	0	0	0	0	0	0	0	0	1	3	4	3	0	0	0	0	0	0	0	1	3	3	0	0	1	4	3	0	0	0	0	0	0	0	1	0	0	0	0	0	2	0	1	0	1	0
2023/3/13	50	3	0	1	3	1	0	0	0	2	1	6	2	3	2	4	0	0	0	0	0	0	0	1	0	0	1	3	5	0	0	0	0	0	1	4	1	0	0	3	0	0	0	1	0	0	2	0
2023/3/14	44	1	0	1	1	1	0	2	0	2	2	4	1	2	6	0	0	0	0	2	0	0	0	1	0	2	0	4	5	0	0	0	0	1	0	1	1	1	1	0	1	0	0	1	0	0	0	0
2023/3/15	59	1	0	2	1	2	2	3	0	0	2	4	3	2	2	0	0	2	0	0	0	0	2	0	2	0	1	6	7	0	1	0	0	1	2	0	0	0	1	0	4	0	1	0	1	1	0	3
2023/3/16	52	0	0	0	1	1	0	0	1	2	0	5	3	6	2	0	0	1	0	1	3	0	2	1	0	1	0	3	4	2	0	0	0	0	0	0	2	0	3	0	4	0	1	1	1	0	1	0
2023/3/17	48	1	0	1	3	1	0	2	0	1	1	3	4	5	3	0	0	1	0	0	0	0	4	1	0	0	0	1	5	0	0	0	0	0	2	0	0	2	0	0	1	0	0	1	1	1	0	3
2023/3/18	31	2	0	0	2	0	1	2	2	0	1	2	0	6	0	0	0	0	0	2	0	1	0	1	0	0	0	3	0	1	0	0	0	0	1	0	1	0	0	2	0	0	0	0	1	0	0	0
2023/3/19	26	1	0	0	1	0	1	0	2	0	0	2	1	2	0	0	0	0	0	0	0	1	2	2	0	0	0	4	1	0	0	2	0	0	1	0	0	1	1	0	0	0	1	0	0	0	0	0
2023/3/20	28	0	1	1	1	0	0	0	1	2	0	3	1	4	2	1	0	0	0	0	0	2	0	0	0	1	0	5	1	0	0	0	0	1	0	0	0	0	0	0	1	0	0	0	0	0	0	0
2023/3/21	28	1	1	0	0	0	0	3	0	0	1	3	0	2	3	0	0	0	0	0	0	1	0	0	0	0	0	3	6	2	0	0	0	0	0	0	0	0	0	0	0	1	0	1	0	0	0	0
2023/3/22	46	1	0	0	0	1	0	0	1	0	0	3	4	2	6	2	0	1	0	2	0	0	1	1	0	0	0	5	7	1	2	0	0	0	0	0	0	0	0	1	1	0	1	1	1	0	1	0
2023/3/23	37	2	0	1	0	0	0	2	2	0	1	3	2	1	4	0	0	0	0	0	0	1	0	2	0	0	1	4	3	0	1	0	0	1	2	0	0	0	0	1	2	0	0	1	0	0	0	0
2023/3/24	42	1	1	0	0	0	0	0	1	1	2	0	3	2	0	0	0	1	0	1	0	1	2	0	0	1	1	6	6	0	0	0	1	1	0	1	0	0	0	1	0	0	2	1	2	0	0	3
2023/3/25	37	1	0	0	1	0	0	0	0	0	0	1	2	1	5	0	0	1	0	0	3	0	3	2	0	0	0	1	5	0	1	0	2	0	1	1	0	1	0	1	2	0	1	0	1	0	0	0
2023/3/26	15	0	0	0	0	0	0	0	0	0	0	0	0	5	0	0	0	0	0	0	0	0	0	5	0	0	1	2	0	0	0	0	0	0	0	0	1	0	0	0	1	0	0	0	0	0	0	0
2023/3/27	23	1	1	0	0	0	1	0	0	2	0	1	1	3	1	0	0	0	0	0	0	1	0	0	0	0	0	2	1	0	1	0	0	2	2	1	0	0	0	1	0	0	0	0	0	0	0	1
2023/3/28	36	0	1	0	1	1	0	2	0	0	0	4	1	2	6	0	0	1	0	0	2	1	0	1	0	1	0	2	4	0	0	0	0	3	0	0	0	0	1	0	0	0	0	2	0	0	0	0
2023/3/29	38	0	0	0	0	0	0	2	0	2	1	4	2	2	3	5	0	0	0	0	0	0	0	0	1	1	0	4	6	2	0	1	0	0	0	0	0	0	1	0	0	0	0	0	0	0	1	0
2023/3/30	38	3	1	1	1	1	0	1	1	0	0	4	3	2	1	0	0	0	0	1	1	1	1	4	0	0	1	3	0	2	0	0	0	2	0	0	0	0	0	0	2	0	0	1	0	0	0	0
2023/3/31	37	1	1	0	1	1	0	0	0	3	0	3	3	4	0	0	0	0	0	0	0	0	2	2	1	0	1	4	4	1	0	1	0	0	0	0	1	0	0	0	0	0	0	0	2	0	1	0
2023/4/1	21	0	0	0	1	0	0	1	0	0	0	0	1	1	1	0	1	0	0	0	0	0	0	1	0	0	0	3	2	3	0	0	0	0	2	0	0	0	0	1	1	0	0	2	0	0	0	0
2023/4/2	12	1	0	0	0	1	0	0	0	0	1	0	0	0	0	0	0	0	0	0	0	0	0	1	0	0	0	4	1	0	0	0	0	0	1	0	0	0	0	1	1	0	0	0	0	0	0	0
2023/4/3	18	2	0	0	0	1	0	0	0	0	0	2	0	1	1	0	0	0	0	1	0	0	0	2	0	0	1	3	0	0	0	0	0	0	1	1	0	0	0	1	1	0	0	0	0	0	0	0
2023/4/4	16	1	0	0	0	0	0	0	0	0	0	3	0	0	4	0	1	0	0	0	3	0	0	0	0	0	0	0	2	0	0	0	0	0	0	1	0	0	0	0	1	0	0	0	0	0	0	0
2023/4/5	22	2	1	0	0	0	1	0	0	0	0	2	0	1	0	0	0	0	0	1	0	0	0	0	1	0	0	4	4	0	0	0	0	0	0	0	0	0	0	0	1	0	1	2	0	0	0	1
2023/4/6	24	1	0	0	0	0	1	0	1	1	1	3	1	1	0	0	0	0	0	0	0	1	3	0	2	0	0	2	2	0	1	0	0	0	1	0	0	1	0	0	0	1	0	0	0	0	0	0
2023/4/7	28	2	0	0	0	0	1	0	0	0	0	2	1	2	0	0	0	0	0	0	3	1	2	1	1	0	1	4	1	1	0	1	1	0	1	1	0	0	0	0	0	0	0	0	0	1	0	0
2023/4/8	21	1	0	0	0	0	0	0	0	3	2	0	0	1	0	0	0	0	2	0	0	0	0	0	3	1	0	4	2	0	0	0	0	0	1	0	0	1	0	0	0	0	0	0	0	0	0	0
2023/4/9	15	1	1	0	1	0	0	0	0	0	1	0	0	1	1	2	0	0	0	0	0	0	2	0	0	0	0	3	1	0	0	0	0	0	0	0	0	0	0	0	0	0	0	0	0	0	1	0
2023/4/10	16	2	0	0	0	0	0	0	0	0	0	2	0	0	2	0	0	2	0	0	0	0	0	1	0	0	1	4	0	0	0	0	0	1	0	0	0	0	0	0	0	0	0	0	0	0	0	1
2023/4/11	27	2	1	0	0	2	0	0	1	0	1	2	0	2	1	0	0	0	1	0	1	2	0	0	0	1	0	4	3	0	0	0	1	0	0	0	0	0	0	0	0	0	0	0	0	0	2	0
2023/4/12	26	1	0	0	0	0	0	1	1	0	0	2	1	4	1	0	2	1	0	0	0	1	0	0	0	0	1	4	2	0	1	0	0	0	1	0	0	0	0	0	1	0	0	0	0	0	1	0
2023/4/13	21	0	0	1	0	0	0	0	0	0	0	2	2	1	1	0	0	0	0	1	1	0	0	2	1	0	0	1	1	0	2	1	0	0	0	0	0	0	0	0	2	1	0	1	0	0	0	0
2023/4/14	21	1	1	0	1	0	0	0	2	0	1	0	2	2	3	0	1	0	0	1	0	0	0	0	0	0	0	1	3	0	0	0	0	0	0	1	0	0	1	0	0	0	0	0	0	0	0	0
2023/4/15	13	0	0	0	0	0	0	0	1	1	0	0	0	1	0	0	1	2	0	0	0	0	1	1	0	0	1	2	1	0	0	1	0	0	0	0	0	0	0	0	0	0	0	0	0	0	0	0
2023/4/16	10	0	0	0	0	0	0	0	0	0	0	0	0	1	0	0	0	0	0	0	1	0	0	2	0	0	0	2	0	1	0	0	0	0	0	1	0	0	0	0	1	0	0	0	1	0	0	0
2023/4/17	14	2	0	0	0	0	0	0	0	0	0	2	2	1	1	0	0	0	0	0	0	0	0	0	0	0	0	2	1	0	0	0	0	0	0	0	0	2	0	0	0	0	0	0	0	0	1	0
2023/4/18	24	2	0	0	0	0	1	0	0	0	1	0	1	1	2	3	0	2	0	1	0	0	0	0	7	0	0	0	1	0	1	0	0	0	0	1	0	0	0	0	0	0	0	0	0	0	0	0
2023/4/19	22	2	0	0	0	1	0	0	0	0	0	0	1	2	0	0	0	0	1	0	1	0	0	1	1	0	2	1	1	0	0	0	0	0	1	1	0	2	0	0	0	1	0	0	0	0	2	1
2023/4/20	26	2	2	0	1	0	0	0	0	1	0	2	1	1	0	0	1	0	0	0	0	0	0	4	0	0	2	4	0	1	0	0	0	0	1	0	0	0	0	0	1	0	0	1	1	0	0	0
2023/4/21	25	1	2	2	0	0	0	1	0	0	0	2	1	2	1	0	0	0	0	0	0	0	0	5	0	0	0	2	2	0	0	0	0	0	1	0	0	1	0	0	0	0	0	1	1	0	0	0
2023/4/22	15	1	1	0	0	0	0	0	0	0	1	2	0	1	0	0	0	0	0	0	0	0	0	2	0	0	1	1	0	1	2	0	0	0	0	0	0	0	0	0	1	0	0	1	0	0	0	0
2023/4/23	15	1	0	1	0	0	1	0	0	0	1	0	0	3	0	0	0	2	0	0	0	0	0	0	0	0	0	3	1	1	0	0	0	0	0	0	0	0	0	0	0	0	0	1	0	0	0	0
2023/4/24	21	2	1	0	0	0	0	0	0	1	0	2	1	3	0	3	0	0	0	0	0	0	0	3	1	0	1	1	0	1	0	0	0	0	1	0	0	0	0	0	0	0	0	0	0	0	0	0
2023/4/25	22	4	1	1	1	0	1	0	0	0	1	2	1	0	2	0	1	0	0	0	0	2	0	2	0	0	0	0	0	0	0	0	0	0	0	0	0	0	0	2	0	1	0	0	0	0	0	0
2023/4/26	32	1	0	1	0	0	1	2	0	0	0	1	1	1	3	0	0	1	0	0	3	0	0	2	1	0	1	3	1	2	0	0	1	0	0	0	0	0	0	0	5	0	0	0	0	1	0	0
2023/4/27	29	0	5	0	0	0	0	0	0	1	1	2	2	4	0	0	0	0	0	1	2	1	0	5	0	0	1	2	0	0	0	0	0	0	0	0	0	0	0	0	0	0	1	1	0	0	0	0
2023/4/28	32	2	2	0	4	0	1	0	0	2	0	2	2	4	0	0	1	0	0	0	3	0	0	2	1	0	0	2	0	0	0	0	1	0	1	0	0	1	0	0	1	0	0	0	0	0	0	0
2023/4/29	16	0	0	0	0	0	0	0	0	1	0	0	0	3	1	0	1	2	0	0	0	0	0	1	2	0	0	1	1	0	0	0	0	0	0	0	0	0	1	0	1	0	0	0	1	0	0	0
2023/4/30	11	0	0	0	0	0	0	0	0	0	1	0	0	0	0	0	0	0	0	0	3	1	0	0	0	0	2	3	0	0	0	0	0	0	0	0	0	0	0	0	0	0	0	0	1	0	0	0
2023/5/1	25	7	2	0	1	0	0	0	0	0	0	0	2	0	2	2	0	0	0	0	3	0	0	0	2	0	0	0	0	0	0	0	0	0	0	0	0	0	0	0	1	0	0	0	1	0	0	2
2023/5/2	15	3	0	0	0	0	0	0	2	0	0	2	0	1	1	0	0	1	0	1	0	0	0	0	0	0	0	0	1	0	1	0	0	0	0	0	0	0	1	0	1	0	0	0	0	0	0	0
2023/5/3	22	0	0	0	0	0	1	2	0	0	0	0	0	2	1	0	1	0	0	0	0	1	2	1	1	1	0	2	1	0	0	0	0	0	1	1	1	0	2	0	0	0	0	0	1	0	0	0
2023/5/4	17	1	0	1	0	0	0	0	0	1	0	0	1	2	0	0	0	1	0	0	0	0	0	3	0	0	0	3	0	0	0	0	0	1	0	0	1	0	0	0	0	0	0	0	2	0	0	0
2023/5/5	14	0	0	0	0	0	0	0	0	0	0	1	0	3	1	0	0	0	0	0	2	0	0	3	1	0	1	2	0	0	0	0	0	0	0	0	0	0	0	0	0	0	0	0	0	0	0	0
2023/5/6	17	1	0	0	0	0	1	0	0	1	0	0	0	3	1	1	0	0	0	1	0	0	0	1	2	0	2	0	0	0	0	0	0	0	0	0	0	0	1	0	1	0	0	0	1	0	0	0
2023/5/7	10	2	0	1	0	0	0	0	0	0	0	2	0	3	1	0	0	0	0	0	0	0	0	0	0	0	0	0	0	0	0	0	1	0	0	0	0	0	0	0	0	0	0	0	0	0	0	0
2023/5/8	26	1	2	0	0	1	0	0	0	0	0	4	0	4	1	3	0	0	0	0	2	2	0	0	0	0	0	0	0	0	0	0	0	0	0	0	0	0	0	0	0	0	0	1	1	0	0	4
2023/5/9	11			1	0	0	0	2	0	0	0			2	0	0	0	0	0	0	1	0	0	0	1	0	0	2	0	1	0	0	0	0	0	0		0		0	0		0	0	1	0	0	0
